# Prioritizing Cardiovascular Disease-Associated Variants Altering NKX2-5 Binding through an Integrative Computational Approach

**DOI:** 10.1101/2023.09.01.23294951

**Authors:** Edwin G. Peña-Martínez, Diego A. Pomales-Matos, Alejandro Rivera-Madera, Jean L. Messon-Bird, Joshua G. Medina-Feliciano, Leandro Sanabria-Alberto, Adriana C. Barreiro-Rosario, Jessica M. Rodriguez-Rios, José A. Rodríguez-Martínez

## Abstract

Cardiovascular diseases (CVDs) are the leading cause of death worldwide and are heavily influenced by genetic factors. Genome-wide association studies (GWAS) have mapped > 90% of CVD-associated variants within the non-coding genome, which can alter the function of regulatory proteins, like transcription factors (TFs). However, due to the overwhelming number of GWAS single nucleotide polymorphisms (SNPs) (>500,000), prioritizing variants for in vitro analysis remains challenging. In this work, we implemented a computational approach that considers support vector machine (SVM)-based TF binding site classification and cardiac expression quantitative trait loci (eQTL) analysis to identify and prioritize potential CVD-causing SNPs. We identified 1,535 CVD-associated SNPs that occur within human heart footprints/enhancers and 9,309 variants in linkage disequilibrium (LD) with differential gene expression profiles in cardiac tissue. Using hiPSC-CM ChIP-seq data from NKX2-5 and TBX5, two cardiac TFs essential for proper heart development, we trained a large-scale gapped k-mer SVM

(LS-GKM-SVM) predictive model that can identify binding sites altered by CVD-associated SNPs. The computational predictive model was tested by scoring human heart footprints and enhancers in vitro through electrophoretic mobility shift assay (EMSA). Three variants (rs59310144, rs6715570, and rs61872084) were prioritized for in vitro validation based on their eQTL in cardiac tissue and LS-GKM-SVM prediction to alter NKX2-5 DNA binding. All three variants altered NKX2-5 DNA binding. In summary, we present a bioinformatic approach that considers tissue-specific eQTL analysis and SVM-based TF binding site classification to prioritize CVD-associated variants for in vitro experimental analysis.

**Graphical Abstract:** 

## Supplementary File 1 for "Prioritizing Cardiovascular Disease-Associated Variants Altering NKX2-5 Binding through an Integrative Computational Approach" (part 1 of 3)

### Sheet: CVD-associated SNPs
CVD-associated SNPs in Heart Footprints and Enhancers.
chr1	2290920	2290938	G	A	rs12731820
chr1	3175014	3175032	C	T	rs61759167
chr1	3186739	3186757	G	A	rs12135062
chr1	8077331	8077349	G	A	rs60074929
chr1	8238488	8238506	G	A	rs72635742
chr1	8408209	8408227	A	G	rs301792
chr1	8670711	8670729	G	A	rs6695867
chr1	8858245	8858263	T	C	rs10864368
chr1	9110869	9110887	T	G	rs1998948
chr1	9280627	9280645	T	C	rs946602
chr1	10714790	10714808	A	G	rs284247
chr1	10720661	10720679	A	G	rs706007
chr1	10980319	10980337	G	A	rs7542354
chr1	11797970	11797988	A	G	rs17037388
chr1	11845908	11845926	A	G	rs5068
chr1	11874312	11874330	G	A	rs198384
chr1	12186109	12186127	C	T	rs474247
chr1	12486630	12486648	C	T	rs12125606
chr1	15033462	15033480	C	T	rs4520412
chr1	15416184	15416202	T	C	rs2473351
chr1	16026896	16026914	T	C	rs9442216
chr1	16146214	16146232	C	T	rs78626564
chr1	16187865	16187883	A	G	rs4661721
chr1	18875416	18875434	T	C	rs6695033
chr1	18949837	18949855	G	A	rs28367561
chr1	19514671	19514689	G	A	rs10799824
chr1	19652393	19652411	A	G	rs753612
chr1	21673627	21673645	G	C	rs829402
chr1	23384874	23384892	C	T	rs2092933
chr1	24695814	24695832	G	A	rs72654647
chr1	27405138	27405156	C	T	rs11548323
chr1	27646741	27646759	A	T	rs138173313
chr1	31627951	31627969	C	T	rs6703093
chr1	31670163	31670181	A	G	rs2292989
chr1	31830274	31830292	G	A	rs11589186
chr1	33343827	33343845	A	G	rs10798939
chr1	33364803	33364821	T	C	rs4653102
chr1	37471771	37471789	C	T	rs75778090
chr1	37996140	37996158	C	T	rs67631072
chr1	41366616	41366634	T	G	rs10218712
chr1	41432901	41432919	G	T	rs1937999
chr1	42172483	42172501	C	G	rs12045477
chr1	43687452	43687470	T	C	rs61768375
chr1	43881406	43881424	G	A	rs77201694
chr1	44239707	44239725	C	G	rs1778904
chr1	44241614	44241632	G	C	rs1738050
chr1	56374893	56374911	A	C	rs186538116
chr1	56497140	56497158	A	G	rs17114036
chr1	56506672	56506690	G	A	rs72664324
chr1	61421210	61421228	C	T	rs2474370
chr1	62338051	62338069	T	C	rs17315037
chr1	62690418	62690436	T	C	rs1168113
chr1	63643091	63643109	T	C	rs2269241
chr1	65195973	65195991	G	A	rs4511159
chr1	66542803	66542821	G	A	rs7547570
chr1	67618863	67618881	C	T	rs72682840
chr1	67689001	67689019	T	A	rs685724
chr1	67701056	67701074	A	G	rs474384
chr1	68174594	68174612	A	G	rs878548
chr1	74393031	74393049	G	A	rs1569092
chr1	81478377	81478395	A	G	rs111620896
chr1	83641260	83641278	C	A	rs11163793
chr1	88897572	88897590	C	T	rs6679817
chr1	89757832	89757850	C	A	rs519989
chr1	92934783	92934801	G	A	rs12757307
chr1	93566531	93566549	A	G	rs23766
chr1	94783741	94783759	C	T	rs12743267
chr1	99580681	99580699	T	G	rs6702619
chr1	101238967	101238985	G	T	rs3737577
chr1	101239012	101239030	C	G	rs41287280
chr1	110235428	110235446	A	G	rs17358800
chr1	111747352	111747370	C	T	rs197374
chr1	112688872	112688890	G	T	rs12129649
chr1	113947058	113947076	T	C	rs1503832
chr1	115135316	115135334	C	A	rs12134493
chr1	115757507	115757525	A	G	rs9428221
chr1	116116187	116116205	T	C	rs1146361
chr1	116219063	116219081	T	C	rs74346392
chr1	117612989	117613007	G	A	rs3767812
chr1	117708544	117708562	A	C	rs10923398
chr1	119735440	119735458	T	G	rs146953046
chr1	150213786	150213804	G	A	rs956796
chr1	150538175	150538193	C	T	rs6693567
chr1	150611618	150611636	G	T	rs4970966
chr1	151143302	151143320	G	T	rs187325802
chr1	154352926	154352944	G	T	rs35735180
chr1	154741521	154741539	G	A	rs4999127
chr1	155185150	155185168	A	G	rs4971101
chr1	156480918	156480936	G	A	rs1185700
chr1	156480939	156480957	G	A	rs1925950
chr1	159012678	159012696	G	T	rs12727764
chr1	160101144	160101162	C	T	rs12121609
chr1	161185593	161185611	G	A	rs4575098
chr1	161530997	161531015	C	G	rs72717048
chr1	161531075	161531093	A	G	rs187848728
chr1	161531076	161531094	T	G	rs10919347
chr1	161531176	161531194	A	G	rs6700241
chr1	162212878	162212896	C	T	rs3934467
chr1	166844687	166844705	C	A	rs11803833
chr1	167166695	167166713	A	T	rs4075646
chr1	167428025	167428043	G	A	rs1917534
chr1	167435818	167435836	C	A	rs115697342
chr1	167755758	167755776	C	G	rs3753932
chr1	167795914	167795932	C	G	rs3830182
chr1	178625775	178625793	A	G	rs2476560
chr1	182144601	182144619	T	C	rs190768868
chr1	182610784	182610802	G	A	rs609990
chr1	183580613	183580631	G	T	rs10911363
chr1	183817634	183817652	T	A	rs114176452
chr1	185426041	185426059	G	A	rs10911725
chr1	185813544	185813562	A	G	rs6685934
chr1	193952409	193952427	C	T	rs606149
chr1	198776728	198776746	T	C	rs7538393
chr1	199274091	199274109	G	A	rs1325190
chr1	201376033	201376051	G	A	rs192437322
chr1	201721852	201721870	C	T	rs560804
chr1	201728906	201728924	C	G	rs239993
chr1	203057454	203057472	A	G	rs17461925
chr1	203402852	203402870	G	A	rs10920636
chr1	203466169	203466187	G	A	rs72743610
chr1	203691644	203691662	A	G	rs4951074
chr1	204263736	204263754	G	T	rs4951055
chr1	206724373	206724391	G	T	rs6540574
chr1	207058397	207058415	A	T	rs2808454
chr1	207806027	207806045	G	A	rs138621610
chr1	208252561	208252579	A	G	rs2801194
chr1	209631145	209631163	T	G	rs2236891
chr1	210262756	210262774	G	A	rs12023563
chr1	210295150	210295168	A	G	rs656753
chr1	211630410	211630428	C	A	rs61851769
chr1	211630530	211630548	G	A	rs12734494
chr1	211633433	211633451	C	G	rs6660850
chr1	214224706	214224724	A	C	rs7539006
chr1	214445749	214445767	C	A	rs12074810
chr1	216617173	216617191	T	C	rs1532501
chr1	218348258	218348276	G	A	rs2799098
chr1	218375170	218375188	C	T	rs17558745
chr1	218517781	218517799	T	A	rs12022585
chr1	218674639	218674657	G	A	rs6684868
chr1	219581631	219581649	G	A	rs6677960
chr1	219752989	219753007	C	T	rs12021595
chr1	220796677	220796695	A	G	rs2642438
chr1	220797697	220797715	G	T	rs2807835
chr1	225694448	225694466	A	G	rs2657560
chr1	226354339	226354357	A	G	rs6426551
chr1	228363778	228363796	G	A	rs78529941
chr1	229582245	229582263	C	G	rs12049351
chr1	230143654	230143672	G	A	rs4846904
chr1	230277558	230277576	T	C	rs9432148
chr1	231600856	231600874	C	T	rs9651124
chr1	234622002	234622020	T	A	rs630104
chr1	234716448	234716466	G	A	rs526936
chr1	234744134	234744152	A	G	rs3009958
chr1	234960795	234960813	A	T	rs10910535
chr1	236689858	236689876	G	A	rs4659701
chr1	243264841	243264859	T	G	rs12741781
chr1	245344605	245344623	C	T	rs72761145
chr1	246699261	246699279	C	G	rs3007305
chr1	248874228	248874246	G	A	rs12032643
chr10	3095808	3095826	C	T	rs2388595
chr10	8245268	8245286	G	A	rs17465422
chr10	10798563	10798581	G	A	rs11256837
chr10	10798877	10798895	A	C	rs6602453
chr10	12235984	12236002	C	T	rs7068966
chr10	12236013	12236031	T	A	rs7090277
chr10	13698305	13698323	T	C	rs17627309
chr10	16950003	16950021	G	A	rs141640975
chr10	17114143	17114161	A	G	rs1801222
chr10	18312990	18313008	T	C	rs2799573
chr10	19931452	19931470	A	G	rs113161918
chr10	21314249	21314267	C	A	rs16921721
chr10	30215770	30215788	G	A	rs1571956
chr10	30726062	30726080	C	G	rs181201469
chr10	30751579	30751597	T	C	rs903269
chr10	36172823	36172841	G	A	rs1451192
chr10	44382657	44382675	A	G	rs17879548
chr10	49094841	49094859	A	G	rs7097933
chr10	52653635	52653653	G	T	rs74394067
chr10	57964619	57964637	G	A	rs7070038
chr10	57964634	57964652	A	T	rs7088591
chr10	58817627	58817645	A	G	rs62625030
chr10	59908572	59908590	A	G	rs3763745
chr10	62045849	62045867	T	C	rs4948496
chr10	62051061	62051079	C	T	rs118127014
chr10	62054302	62054320	A	T	rs725529
chr10	62058657	62058675	T	A	rs10821952
chr10	62077487	62077505	G	A	rs2393728
chr10	63115976	63115994	T	C	rs4545434
chr10	71812117	71812135	C	T	rs11000015
chr10	73646374	73646392	A	C	rs3740293
chr10	73816196	73816214	T	C	rs11000785
chr10	73879811	73879829	C	G	rs60820984
chr10	75101913	75101931	T	C	rs6480771
chr10	75449378	75449396	T	C	rs7910087
chr10	79139203	79139221	G	T	rs1769758
chr10	79274904	79274922	G	A	rs1250542
chr10	79286499	79286517	T	C	rs1250567
chr10	79379697	79379715	G	A	rs941873
chr10	79404392	79404410	A	G	rs2279337
chr10	80444931	80444949	A	G	rs11202929
chr10	86402472	86402490	A	G	rs10458771
chr10	89243038	89243056	C	T	rs1412445
chr10	91609330	91609348	A	G	rs4933677
chr10	95295387	95295405	G	T	rs117780395
chr10	95297604	95297622	C	T	rs75522380
chr10	95517770	95517788	C	G	rs189712177
chr10	95518357	95518375	T	C	rs943347
chr10	98340431	98340449	G	A	rs10883072
chr10	98458042	98458060	C	T	rs4917833
chr10	101781250	101781268	T	G	rs2735421
chr10	101858085	101858103	C	G	rs145225781
chr10	101984539	101984557	A	G	rs188251563
chr10	102599584	102599602	T	G	rs3824756
chr10	102632814	102632832	C	T	rs11594179
chr10	102781354	102781372	G	A	rs2253950
chr10	102816104	102816122	A	G	rs6892
chr10	103713063	103713081	A	G	rs10509768
chr10	103772398	103772416	A	C	rs11191801
chr10	103859911	103859929	G	A	rs11191833
chr10	109875445	109875463	T	C	rs3818285
chr10	110269638	110269656	T	A	rs10509912
chr10	112955830	112955848	G	A	rs2104598
chr10	119250735	119250753	A	G	rs10886430
chr10	119670112	119670130	T	C	rs2234962
chr10	124738459	124738477	G	T	rs11245347
chr10	124911308	124911326	C	G	rs7914110
chr10	125024203	125024221	G	A	rs4411245
chr10	132408032	132408050	C	A	rs74383458
chr10	132544844	132544862	C	G	rs61861422
chr11	336129	336147	A	G	rs7481076
chr11	1219982	1220000	G	A	rs35705950
chr11	1694093	1694111	T	C	rs7130416
chr11	1876597	1876615	G	A	rs80005225
chr11	2100025	2100043	C	G	rs7482894
chr11	2305475	2305493	A	G	rs2077114
chr11	2306272	2306290	C	T	rs61871577
chr11	2463564	2463582	T	A	rs2074238
chr11	2741989	2742007	T	C	rs7114479
chr11	2760280	2760298	G	A	rs179785
chr11	2837201	2837219	G	A	rs2237896
chr11	2837307	2837325	C	T	rs2237897
chr11	8035357	8035375	A	G	rs55635402
chr11	9788400	9788418	A	G	rs360129
chr11	10225739	10225757	C	T	rs716804
chr11	10778723	10778741	A	G	rs141131642
chr11	11980031	11980049	T	A	rs10734190
chr11	11990558	11990576	A	G	rs16910299
chr11	12017318	12017336	G	A	rs11022114
chr11	12114756	12114774	G	A	rs10831736
chr11	12853756	12853774	A	G	rs1866710
chr11	13339449	13339467	T	A	rs1037169
chr11	13972198	13972216	T	C	rs12801550
chr11	14026924	14026942	C	T	rs10832164
chr11	14381375	14381393	C	G	rs61884005
chr11	15688529	15688547	T	G	rs7108738
chr11	16081883	16081901	C	T	rs117188914
chr11	16239669	16239687	C	T	rs10832571
chr11	16982534	16982552	G	C	rs7127818
chr11	16987049	16987067	T	C	rs11024102
chr11	16987252	16987270	A	C	rs11024103
chr11	17384061	17384079	C	T	rs1002226
chr11	19849675	19849693	G	C	rs1838055
chr11	19988736	19988754	A	G	rs4757877
chr11	19988796	19988814	G	A	rs2625322
chr11	26583775	26583793	T	C	rs12295638
chr11	27281882	27281900	T	C	rs17309741
chr11	27282299	27282317	A	G	rs7123749
chr11	28476083	28476101	C	T	rs4417256
chr11	28566870	28566888	C	T	rs16918024
chr11	32427014	32427032	A	G	rs5030178
chr11	32452071	32452089	A	C	rs3858454
chr11	36057697	36057715	G	A	rs10768174
chr11	44741196	44741214	C	T	rs74472562
chr11	45177128	45177146	T	A	rs10742746
chr11	45204963	45204981	G	A	rs77489332
chr11	45211913	45211931	G	A	rs10838433
chr11	46913625	46913643	G	C	rs9667108
chr11	47255115	47255133	A	G	rs11039149
chr11	47349047	47349065	T	G	rs2697920
chr11	47350038	47350056	C	T	rs3729986
chr11	57242554	57242572	C	T	rs78277055
chr11	61747845	61747863	C	T	rs556261560
chr11	61830807	61830825	C	T	rs174572
chr11	61832846	61832864	G	A	rs174573
chr11	61834522	61834540	C	G	rs174575
chr11	61841967	61841985	A	G	rs10897180
chr11	61868772	61868790	G	T	rs11230816
chr11	61869868	61869886	C	T	rs7394459
chr11	61881549	61881567	G	C	rs76656467
chr11	63923568	63923586	C	T	rs11231640
chr11	64688667	64688685	G	A	rs55908299
chr11	64767876	64767894	T	C	rs575375
chr11	65586959	65586977	C	G	rs11606601
chr11	69101557	69101575	A	G	rs921675
chr11	69417019	69417037	T	C	rs4980598
chr11	69540305	69540323	G	A	rs872440
chr11	69639158	69639176	C	G	rs1944129
chr11	69639208	69639226	A	C	rs36225067
chr11	72822482	72822500	C	T	rs11235604
chr11	75547730	75547748	G	A	rs118132858
chr11	75746896	75746914	A	C	rs10160802
chr11	76186321	76186339	T	C	rs17749202
chr11	76763774	76763792	G	C	rs10160769
chr11	78420353	78420371	C	T	rs10899501
chr11	79209765	79209783	C	G	rs4945333
chr11	86151496	86151514	A	G	rs78944797
chr11	95575681	95575699	T	G	rs11021221
chr11	96325130	96325148	G	A	rs11021537
chr11	100753798	100753816	T	G	rs607562
chr11	100753859	100753877	A	G	rs7947761
chr11	112564648	112564666	G	A	rs7109326
chr11	112834263	112834281	C	T	rs76161425
chr11	113162489	113162507	A	G	rs17510563
chr11	114036206	114036224	C	G	rs12417664
chr11	114081766	114081784	A	G	rs1672716
chr11	114082891	114082909	G	A	rs73000929
chr11	114160068	114160086	A	G	rs648044
chr11	114251797	114251815	G	C	rs117407608
chr11	116427641	116427659	A	C	rs490592
chr11	116902192	116902210	G	A	rs141023293
chr11	116930476	116930494	A	C	rs645258
chr11	117045335	117045353	G	A	rs144018203
chr11	117220884	117220902	G	A	rs236918
chr11	118615343	118615361	T	C	rs11603023
chr11	118928106	118928124	A	G	rs112119822
chr11	120184686	120184704	T	A	rs12792820
chr11	123519508	123519526	C	T	rs12799226
chr11	126111665	126111683	T	C	rs511987
chr11	126128125	126128143	G	A	rs74734297
chr11	126373601	126373619	C	T	rs3862629
chr11	126416684	126416702	A	G	rs10893507
chr11	128235606	128235624	A	G	rs513365
chr11	128463599	128463617	T	C	rs2230004
chr11	128632318	128632336	A	G	rs10893900
chr11	128836851	128836869	A	G	rs2855793
chr11	128894666	128894684	G	A	rs76097649
chr11	128894667	128894685	C	A	rs75190942
chr11	130403326	130403344	A	T	rs11222084
chr11	130423990	130424008	G	A	rs1552330
chr11	130424087	130424105	T	C	rs6590459
chr11	133947429	133947447	G	A	rs502834
chr12	479429	479447	A	G	rs6489548
chr12	509615	509633	G	T	rs34019521
chr12	1947188	1947206	C	T	rs10505725
chr12	2180476	2180494	C	G	rs2239017
chr12	2277924	2277942	C	G	rs10744560
chr12	3123026	3123044	G	A	rs513374
chr12	3334019	3334037	C	T	rs887331
chr12	3705063	3705081	G	A	rs10848911
chr12	5034422	5034440	G	A	rs150996375
chr12	6338347	6338365	G	A	rs4149577
chr12	6554213	6554231	C	T	rs56848735
chr12	6764643	6764661	G	A	rs2286729
chr12	8688314	8688332	A	G	rs10842108
chr12	12010740	12010758	C	G	rs3903005
chr12	12334504	12334522	G	A	rs2160588
chr12	12734868	12734886	C	T	rs56692845
chr12	15603546	15603564	T	G	rs17174795
chr12	19847372	19847390	A	C	rs1010064
chr12	20077696	20077714	A	G	rs10770612
chr12	20629173	20629191	T	A	rs11045347
chr12	26153542	26153560	T	C	rs78518764
chr12	27596100	27596118	T	C	rs10842948
chr12	30822526	30822544	C	A	rs7134911
chr12	30978768	30978786	T	C	rs35097
chr12	32827218	32827236	G	T	rs2045172
chr12	46446847	46446865	T	C	rs547370614
chr12	47377637	47377655	T	G	rs2074193
chr12	47808254	47808272	T	G	rs739842
chr12	48985745	48985763	G	A	rs118115924
chr12	49869356	49869374	G	A	rs7132908
chr12	50508090	50508108	T	C	rs10876041
chr12	51941021	51941039	C	T	rs116863940
chr12	52880111	52880129	G	A	rs902774
chr12	57094022	57094040	A	T	rs324017
chr12	57135651	57135669	C	T	rs11172114
chr12	62703157	62703175	G	A	rs17733713
chr12	62786140	62786158	C	A	rs11174650
chr12	67926208	67926226	C	G	rs34528337
chr12	77847496	77847514	A	G	rs1123680
chr12	89180220	89180238	T	C	rs191022259
chr12	93061038	93061056	C	T	rs4584620
chr12	93698905	93698923	C	G	rs10745659
chr12	93742224	93742242	G	C	rs7953280
chr12	93805728	93805746	T	C	rs58899389
chr12	101939935	101939953	A	G	rs4764683
chr12	104506797	104506815	A	G	rs1882496
chr12	104551206	104551224	G	A	rs191454456
chr12	106804824	106804842	G	A	rs12369214
chr12	109466504	109466522	C	T	rs918106
chr12	110245413	110245431	T	C	rs3026418
chr12	110285431	110285449	C	T	rs4766428
chr12	111774020	111774038	T	C	rs2238151
chr12	113846329	113846347	C	G	rs879901
chr12	114362160	114362178	G	A	rs7312625
chr12	114363958	114363976	G	A	rs7135659
chr12	114399947	114399965	G	A	rs1946299
chr12	115504405	115504423	T	A	rs7962222
chr12	116318856	116318874	T	G	rs61937394
chr12	120230722	120230740	G	A	rs116904997
chr12	120833894	120833912	A	G	rs12816397
chr12	121766955	121766973	T	C	rs73411780
chr12	121781872	121781890	T	G	rs9165
chr12	122842042	122842060	G	T	rs10847864
chr12	123075733	123075751	T	A	rs1260294
chr12	123984016	123984034	G	C	rs7978610
chr12	124020888	124020906	C	T	rs863750
chr12	124368009	124368027	A	G	rs11057601
chr12	124518337	124518355	G	A	rs143270813
chr12	124695024	124695042	C	G	rs10773100
chr12	125049664	125049682	T	C	rs12809858
chr12	132740533	132740551	C	T	rs117646359
chr13	27183229	27183247	C	T	rs7999846
chr13	27502998	27503016	G	C	rs9512730
chr13	27584083	27584101	C	T	rs9512755
chr13	29046508	29046526	A	G	rs2479768
chr13	33308067	33308085	T	C	rs9597177
chr13	40149798	40149816	G	A	rs117245733
chr13	44128724	44128742	T	A	rs9525916
chr13	44310578	44310596	G	A	rs67602481
chr13	45326123	45326141	G	A	rs7323755
chr13	46656050	46656068	C	T	rs842406
chr13	46669052	46669070	C	G	rs41284185
chr13	50529316	50529334	C	G	rs536338
chr13	50917817	50917835	A	G	rs17074987
chr13	51768859	51768877	A	G	rs41292776
chr13	68551867	68551885	C	G	rs17557610
chr13	74057094	74057112	G	A	rs75012440
chr13	75789576	75789594	G	A	rs9318373
chr13	80133285	80133303	A	G	rs1215468
chr13	80342712	80342730	C	A	rs7981906
chr13	95541008	95541026	G	A	rs9525016
chr13	99218377	99218395	T	A	rs731955
chr13	106526995	106527013	A	T	rs1886178
chr13	109744724	109744742	C	T	rs71440035
chr13	109869713	109869731	G	A	rs78366942
chr13	110137876	110137894	T	C	rs641862
chr13	110262779	110262797	G	A	rs627527
chr13	110301813	110301831	C	G	rs57225762
chr13	110338833	110338851	G	A	rs1556124
chr13	112711968	112711986	T	C	rs12876143
chr13	113153951	113153969	C	G	rs12858483
chr14	23379093	23379111	C	T	rs723840
chr14	23438390	23438408	C	G	rs875908
chr14	32454121	32454139	G	A	rs3784192
chr14	33941677	33941695	T	C	rs996347
chr14	50018600	50018618	A	G	rs10138297
chr14	52016041	52016059	C	G	rs1151582
chr14	54698616	54698634	G	A	rs534677198
chr14	55108066	55108084	T	G	rs28429419
chr14	55354801	55354819	G	A	rs79380532
chr14	58331226	58331244	G	A	rs10137475
chr14	59252666	59252684	G	A	rs17095953
chr14	61413801	61413819	C	T	rs1536014
chr14	64510326	64510344	A	G	rs11848179
chr14	64567067	64567085	C	T	rs574022735
chr14	64762279	64762297	A	G	rs1499517
chr14	68232868	68232886	C	T	rs1314913
chr14	68397731	68397749	C	G	rs11625452
chr14	68519431	68519449	C	T	rs11624164
chr14	68612272	68612290	C	T	rs7153168
chr14	68787465	68787483	C	A	rs4902647
chr14	68807179	68807197	T	C	rs194749
chr14	69719714	69719732	G	A	rs4902750
chr14	71970551	71970569	G	A	rs4902961
chr14	74602209	74602227	C	A	rs79300315
chr14	74935302	74935320	C	T	rs10148864
chr14	75399923	75399941	G	T	rs4903318
chr14	77024317	77024335	A	C	rs17105180
chr14	77037091	77037109	G	A	rs12431415
chr14	77063958	77063976	G	A	rs12434899
chr14	77542339	77542357	G	A	rs56327799
chr14	90555832	90555850	C	T	rs17793829
chr14	91920026	91920044	C	T	rs17732513
chr14	92603932	92603950	C	T	rs78440108
chr14	92604013	92604031	C	T	rs72697299
chr14	92647193	92647211	T	C	rs7151531
chr14	92651684	92651702	A	G	rs3829947
chr14	93045431	93045449	A	G	rs28688110
chr14	93129237	93129255	A	T	rs11624776
chr14	94572022	94572040	C	T	rs10149354
chr14	99767007	99767025	C	G	rs11160546
chr14	100678250	100678268	C	T	rs12147845
chr14	100709621	100709639	G	A	rs10873520
chr14	100709866	100709884	G	A	rs12881545
chr14	103520794	103520812	T	C	rs2071407
chr14	104178430	104178448	T	C	rs2497296
chr14	104805490	104805508	G	T	rs33925946
chr15	22949317	22949335	C	G	rs11636046
chr15	31256784	31256802	G	A	rs75905933
chr15	31335674	31335692	G	A	rs9920314
chr15	38218246	38218264	G	T	rs2174008
chr15	38254772	38254790	G	T	rs7175472
chr15	38817904	38817922	C	T	rs2624257
chr15	40904177	40904195	G	A	rs8036080
chr15	41947198	41947216	T	A	rs1614170
chr15	49848376	49848394	C	T	rs11632077
chr15	57578659	57578677	G	T	rs2635383
chr15	58332188	58332206	T	C	rs11637094
chr15	58445133	58445151	T	G	rs473224
chr15	60586596	60586614	G	A	rs76263497
chr15	62094587	62094605	A	C	rs77820034
chr15	62099400	62099418	C	T	rs7163757
chr15	62998437	62998455	G	A	rs12595433
chr15	63054168	63054186	T	A	rs117267308
chr15	63055155	63055173	T	G	rs4238370
chr15	63055789	63055807	A	G	rs16953467
chr15	63056386	63056404	A	G	rs7166624
chr15	63068639	63068657	T	C	rs1972041
chr15	63375198	63375216	A	C	rs16946963
chr15	63501665	63501683	T	C	rs11636917
chr15	63985434	63985452	C	T	rs922182
chr15	65400911	65400929	C	T	rs35223184
chr15	67024609	67024627	G	C	rs7162222
chr15	67117563	67117581	C	T	rs35887379
chr15	67121277	67121295	G	A	rs117683492
chr15	67135667	67135685	C	A	rs4147358
chr15	67167662	67167680	G	A	rs11638064
chr15	67168410	67168428	C	G	rs11639295
chr15	70166228	70166246	T	C	rs4777245
chr15	71134400	71134418	G	A	rs145580815
chr15	73374905	73374923	T	G	rs7172038
chr15	73387951	73387969	A	G	rs7174643
chr15	73951394	73951412	G	A	rs11072450
chr15	74771223	74771241	T	C	rs1543927
chr15	74954806	74954824	C	G	rs34063670
chr15	76963780	76963798	T	G	rs2469204
chr15	78825945	78825963	C	T	rs7178051
chr15	78830987	78831005	C	G	rs7165042
chr15	78831045	78831063	C	G	rs7165081
chr15	78831154	78831172	G	A	rs7165733
chr15	78831158	78831176	T	G	rs7166764
chr15	80727222	80727240	C	G	rs4778848
chr15	83064144	83064162	G	A	rs7177462
chr15	83767756	83767774	A	G	rs12898714
chr15	84609697	84609715	G	T	rs2341185
chr15	84818404	84818422	A	G	rs8039472
chr15	85010882	85010900	C	G	rs35816571
chr15	85531140	85531158	C	T	rs7170251
chr15	85576180	85576198	T	A	rs1026721
chr15	85582488	85582506	T	G	rs8029034
chr15	88543413	88543431	A	T	rs9920066
chr15	90127285	90127303	A	T	rs8024386
chr15	90992090	90992108	G	T	rs76119208
chr15	93486240	93486258	C	G	rs2388298
chr15	95495568	95495586	T	C	rs7172578
chr15	97692531	97692549	C	T	rs67162314
chr15	98651924	98651942	C	G	rs2311766
chr15	98729837	98729855	C	T	rs7166287
chr15	100711505	100711523	T	C	rs184234
chr15	101451559	101451577	T	G	rs7178458
chr15	101452823	101452841	A	G	rs11634252
chr16	120068	120086	G	C	rs117747069
chr16	2125313	2125331	G	T	rs13337177
chr16	3548181	3548199	C	T	rs200989243
chr16	4882919	4882937	A	G	rs1049212
chr16	4893009	4893027	T	G	rs12921187
chr16	8866459	8866477	G	A	rs138031402
chr16	11105072	11105090	G	A	rs34972832
chr16	11136837	11136855	T	C	rs7203459
chr16	11225491	11225509	C	T	rs11649613
chr16	11640452	11640470	T	C	rs1344533
chr16	15812264	15812282	A	G	rs8044595
chr16	15967076	15967094	T	C	rs4781701
chr16	19138665	19138683	C	G	rs59333122
chr16	27406315	27406333	A	G	rs179772
chr16	27618331	27618349	G	A	rs4787980
chr16	31467381	31467399	G	A	rs13337037
chr16	49755417	49755435	A	C	rs7197830
chr16	53665124	53665142	A	G	rs189126230
chr16	57417271	57417289	C	G	rs223829
chr16	58029600	58029618	G	T	rs11648508
chr16	58098622	58098640	G	A	rs74470468
chr16	66900241	66900259	T	C	rs3843712
chr16	68251935	68251953	A	G	rs1975802
chr16	70392301	70392319	C	T	rs56041751
chr16	70479098	70479116	C	T	rs17881561
chr16	70696042	70696060	C	A	rs62047964
chr16	73019114	73019132	T	A	rs2359171
chr16	73025251	73025269	C	A	rs4499262
chr16	73037473	73037491	C	A	rs34003787
chr16	73062842	73062860	C	G	rs7404072
chr16	75200965	75200983	C	A	rs72802342
chr16	75234338	75234356	T	C	rs4888362
chr16	78123043	78123061	C	G	rs112166402
chr16	81479146	81479164	C	T	rs56320921
chr16	82567389	82567407	C	A	rs7191353
chr16	82735884	82735902	T	C	rs7194615
chr16	84549350	84549368	C	T	rs247826
chr16	84885247	84885265	C	G	rs774205
chr16	85570090	85570108	G	A	rs55706221
chr16	87541717	87541735	G	A	rs12445022
chr16	87822809	87822827	C	G	rs4384608
chr16	87853111	87853129	T	A	rs67971539
chr16	88499994	88500012	G	T	rs12232375
chr16	88774045	88774063	G	A	rs10445033
chr16	88774147	88774165	C	T	rs10445034
chr16	88887370	88887388	C	T	rs76106755
chr16	88922572	88922590	T	C	rs561732
chr16	89502458	89502476	A	G	rs4785574
chr17	497550	497568	G	A	rs77612020
chr17	549649	549667	T	A	rs3744734
chr17	560594	560612	A	G	rs741677
chr17	756418	756436	C	G	rs60688493
chr17	1005546	1005564	G	A	rs3263
chr17	2066898	2066916	C	A	rs4790870
chr17	2066966	2066984	G	A	rs8068234
chr17	4101287	4101305	T	C	rs71366589
chr17	4599891	4599909	G	A	rs12601925
chr17	4852120	4852138	A	G	rs9904177
chr17	7886721	7886739	C	A	rs55752997
chr17	8160756	8160774	T	G	rs1061032
chr17	12523023	12523041	T	C	rs56130357
chr17	12584788	12584806	C	A	rs12150051
chr17	12627569	12627587	A	G	rs35134090
chr17	12635384	12635402	T	C	rs9889434
chr17	15291953	15291971	C	T	rs79121763
chr17	17352217	17352235	C	T	rs73981908
chr17	17567203	17567221	C	T	rs11658311
chr17	17570820	17570838	C	G	rs4646351
chr17	17685582	17685600	G	A	rs73981021
chr17	17878019	17878037	C	G	rs191340185
chr17	28338613	28338631	A	G	rs1007398
chr17	29133232	29133250	C	G	rs7225149
chr17	29732943	29732961	T	C	rs880749
chr17	35783966	35783984	T	G	rs62078170
chr17	36482693	36482711	C	G	rs726311
chr17	39175083	39175101	A	G	rs523516
chr17	39671810	39671828	C	T	rs14050
chr17	39672234	39672252	T	C	rs2952151
chr17	40113497	40113515	A	G	rs35142265
chr17	43552272	43552290	T	C	rs28513436
chr17	43720817	43720835	G	A	rs188810925
chr17	45110740	45110758	T	G	rs12948326
chr17	45111514	45111532	C	G	rs72832859
chr17	45144432	45144450	G	A	rs71373536
chr17	45276301	45276319	G	A	rs9972936
chr17	45305725	45305743	A	G	rs9908330
chr17	45380511	45380529	G	A	rs9895436
chr17	45462062	45462080	C	G	rs1971631
chr17	45942337	45942355	G	A	rs242557
chr17	45977321	45977339	G	A	rs754593
chr17	46935896	46935914	T	C	rs17608766
chr17	47100401	47100419	A	G	rs2678713
chr17	48131422	48131440	A	T	rs12601412
chr17	49016027	49016045	T	C	rs4794018
chr17	49016903	49016921	C	G	rs9902512
chr17	49390640	49390658	A	G	rs2671654
chr17	50588694	50588712	T	C	rs757416
chr17	50830464	50830482	T	C	rs11079936
chr17	56699485	56699503	T	A	rs227728
chr17	57665907	57665925	G	A	rs12938078
chr17	57668623	57668641	G	T	rs12603880
chr17	57936345	57936363	C	A	rs2586088
chr17	58822640	58822658	G	A	rs11657850
chr17	61209274	61209292	G	C	rs8068952
chr17	61314694	61314712	A	G	rs1558225
chr17	63479040	63479058	G	A	rs13306087
chr17	66273134	66273152	C	A	rs117790450
chr17	66791473	66791491	G	A	rs4791039
chr17	68443455	68443473	T	C	rs2909207
chr17	68468533	68468551	A	G	rs11653260
chr17	70310687	70310705	G	A	rs312729
chr17	72540423	72540441	C	T	rs560123642
chr17	74272060	74272078	A	G	rs7219585
chr17	75828031	75828049	T	C	rs7210574
chr17	76544826	76544844	A	T	rs895157
chr17	77099151	77099169	G	A	rs2292852
chr17	78251068	78251086	T	C	rs880695
chr17	78356464	78356482	G	A	rs76848919
chr17	78397282	78397300	A	G	rs4969183
chr17	78736247	78736265	T	C	rs16971669
chr17	78975435	78975453	T	C	rs3826311
chr17	79831032	79831050	C	T	rs9747992
chr17	82494792	82494810	G	T	rs183483123
chr17	82670257	82670275	C	T	rs56137100
chr17	83100080	83100098	G	A	rs35763419
chr17	83100555	83100573	C	G	rs36079436
chr18	808312	808330	G	T	rs77284350
chr18	2855016	2855034	G	A	rs4798035
chr18	13659011	13659029	C	G	rs2040189
chr18	22549552	22549570	A	C	rs117159291
chr18	25282538	25282556	T	C	rs12961565
chr18	26551686	26551704	A	G	rs8095324
chr18	26869130	26869148	T	G	rs151246
chr18	31681368	31681386	C	G	rs8092508
chr18	36672777	36672795	C	T	rs8094794
chr18	45014306	45014324	T	C	rs34233878
chr18	48680888	48680906	G	A	rs78415359
chr18	48814310	48814328	C	T	rs2337110
chr18	48947799	48947817	T	C	rs12967019
chr18	48947813	48947831	T	C	rs9953366
chr18	48955691	48955709	A	G	rs2337143
chr18	48983926	48983944	G	A	rs12960829
chr18	48989995	48990013	G	A	rs7229351
chr18	48990089	48990107	G	A	rs7229520
chr18	49016225	49016243	T	A	rs114372065
chr18	55584322	55584340	T	C	rs17598729
chr18	56569084	56569102	A	G	rs686781
chr18	57712656	57712674	C	A	rs144512701
chr18	62437347	62437365	C	T	rs12962662
chr18	63111776	63111794	A	G	rs9956301
chr18	74804579	74804597	T	G	rs17244039
chr18	77087553	77087571	A	G	rs7242091
chr19	1123168	1123186	G	A	rs55688536
chr19	1217552	1217570	C	G	rs3795063
chr19	1246071	1246089	G	T	rs150122016
chr19	2588416	2588434	A	C	rs11672460
chr19	3369565	3369583	T	G	rs11085015
chr19	3375565	3375583	A	G	rs60018147
chr19	3951560	3951578	C	A	rs55678693
chr19	4803983	4804001	G	A	rs28541328
chr19	5799413	5799431	G	A	rs36055559
chr19	5894564	5894582	G	A	rs12974991
chr19	6100413	6100431	A	G	rs10418205
chr19	6801946	6801964	G	A	rs332426
chr19	6802551	6802569	C	T	rs8106212
chr19	7183531	7183549	C	T	rs3786680
chr19	7211950	7211968	C	T	rs35931207
chr19	8251417	8251435	T	C	rs17160333
chr19	8396770	8396788	G	A	rs12976739
chr19	9945635	9945653	C	T	rs80076900
chr19	10236399	10236417	T	A	rs8108722
chr19	11085585	11085603	C	T	rs114197570
chr19	11165157	11165175	G	A	rs3185010
chr19	12766141	12766159	G	C	rs897804
chr19	12913427	12913445	A	T	rs741702
chr19	12998708	12998726	A	G	rs118040169
chr19	13181922	13181940	T	A	rs8103974
chr19	14477655	14477673	C	G	rs2241358
chr19	16080044	16080062	T	G	rs16981095
chr19	16316291	16316309	A	G	rs410867
chr19	16316581	16316599	T	C	rs57188916
chr19	16384954	16384972	A	G	rs2290669
chr19	17108151	17108169	C	A	rs4808569
chr19	18479124	18479142	C	T	rs11670056
chr19	19377900	19377918	T	C	rs12973258
chr19	19405613	19405631	G	A	rs12983940
chr19	33407019	33407037	T	G	rs10425465
chr19	34269963	34269981	C	G	rs35021423
chr19	37898901	37898919	G	A	rs73027472
chr19	38653595	38653613	C	T	rs979971
chr19	40811265	40811283	A	G	rs185308415
chr19	41480014	41480032	T	A	rs11673591
chr19	43774618	43774636	T	G	rs649540
chr19	43774620	43774638	G	A	rs563995
chr19	44685148	44685166	G	C	rs2965156
chr19	44695657	44695675	C	T	rs2965162
chr19	44823398	44823416	C	T	rs10405693
chr19	44849221	44849239	A	G	rs12974942
chr19	44870299	44870317	G	A	rs395908
chr19	44876165	44876183	C	T	rs138914864
chr19	44911126	44911144	G	T	rs72654472
chr19	45212223	45212241	T	C	rs11083766
chr19	46636611	46636629	C	T	rs115034159
chr19	47157711	47157729	C	T	rs117516426
chr19	48725006	48725024	T	C	rs2287921
chr19	48875251	48875269	A	G	rs594597
chr19	48881888	48881906	A	G	rs4347731
chr19	51016935	51016953	C	G	rs2569451
chr19	51690018	51690036	G	A	rs78367065
chr2	1742880	1742898	G	A	rs10185594
chr2	3493881	3493899	G	A	rs9309718
chr2	9256865	9256883	G	A	rs1510796
chr2	10370013	10370031	G	A	rs575837367
chr2	10844379	10844397	A	G	rs77966298
chr2	12796776	12796794	G	A	rs111290813
chr2	15889902	15889920	C	G	rs2693013
chr2	17821264	17821282	G	A	rs75349084
chr2	21452802	21452820	T	G	rs183072706
chr2	24927238	24927256	C	A	rs6752378
chr2	25129322	25129340	C	G	rs183823891
chr2	26982509	26982527	A	T	rs187943782
chr2	27765945	27765963	G	A	rs13013484
chr2	27797090	27797108	T	C	rs35679500
chr2	28276449	28276467	C	T	rs114574084
chr2	30226719	30226737	G	A	rs10175798
chr2	31237094	31237112	C	T	rs3820924
chr2	33132020	33132038	G	C	rs116072427
chr2	33132073	33132091	G	A	rs1037507
chr2	36456556	36456574	G	A	rs1017154
chr2	36536468	36536486	C	T	rs3770820
chr2	37523828	37523846	A	G	rs4352210
chr2	37733461	37733479	A	G	rs17511102
chr2	37768575	37768593	C	T	rs12615742
chr2	41940174	41940192	G	C	rs13419021
chr2	42049772	42049790	C	T	rs4952590
chr2	42060782	42060800	C	T	rs72794541
chr2	42061171	42061189	C	G	rs57299708
chr2	42101426	42101444	A	G	rs6715862
chr2	42102180	42102198	A	G	rs7570219
chr2	43240687	43240705	G	A	rs72613899
chr2	44044348	44044366	C	T	rs75120545
chr2	45669289	45669307	C	G	rs582384
chr2	46136188	46136206	A	G	rs11690961
chr2	46306404	46306422	T	G	rs11684885
chr2	46803215	46803233	A	G	rs17773190
chr2	47002691	47002709	G	C	rs17540621
chr2	54429186	54429204	C	T	rs59072058
chr2	54572453	54572471	G	T	rs10205410
chr2	54634857	54634875	G	A	rs2941580
chr2	54673753	54673771	C	G	rs142874192
chr2	55861133	55861151	C	T	rs4352264
chr2	55862396	55862414	A	G	rs1367226
chr2	60055218	60055236	G	A	rs77065176
chr2	60366490	60366508	C	T	rs243047
chr2	60405780	60405798	G	A	rs56158183
chr2	60406139	60406157	G	A	rs182175540
chr2	62177840	62177858	A	G	rs1868583
chr2	62341077	62341095	A	G	rs13001372
chr2	62486389	62486407	C	T	rs6545946
chr2	64696168	64696186	C	T	rs13013483
chr2	66425744	66425762	C	T	rs74702681
chr2	66425841	66425859	C	G	rs6546230
chr2	66443835	66443853	C	A	rs1401444
chr2	66446721	66446739	A	C	rs11883967
chr2	66555326	66555344	C	T	rs2300481
chr2	67938257	67938275	T	C	rs2174135
chr2	71460979	71460997	C	A	rs56988800
chr2	71884391	71884409	T	C	rs7584466
chr2	75024225	75024243	T	A	rs2422088
chr2	85277857	85277875	A	G	rs4346385
chr2	85707367	85707385	C	A	rs12151621
chr2	85773368	85773386	G	A	rs4832012
chr2	96251841	96251859	T	G	rs7058
chr2	96867103	96867121	G	A	rs62152866
chr2	99945007	99945025	G	A	rs62147658
chr2	102046418	102046436	T	G	rs10185424
chr2	102227780	102227798	A	G	rs1997502
chr2	105361310	105361328	G	A	rs3087523
chr2	105488390	105488408	T	C	rs13006682
chr2	109195661	109195679	G	A	rs4676076
chr2	109483285	109483303	C	T	rs144936503
chr2	110979237	110979255	A	G	rs56088557
chr2	111117113	111117131	G	T	rs72836344
chr2	120912813	120912831	T	C	rs277525
chr2	127082196	127082214	C	A	rs10194375
chr2	133677244	133677262	T	C	rs7567288
chr2	136864124	136864142	T	A	rs1346732
chr2	152432449	152432467	T	C	rs10179385
chr2	158954170	158954188	A	G	rs7565830
chr2	159101905	159101923	A	G	rs7585857
chr2	164662280	164662298	C	G	rs75265117
chr2	164717183	164717201	C	T	rs7586858
chr2	168804466	168804484	G	A	rs17265731
chr2	170504124	170504142	T	C	rs7562756
chr2	174004018	174004036	C	T	rs17308476
chr2	176035534	176035552	C	T	rs847139
chr2	176127120	176127138	C	A	rs71421546
chr2	178834209	178834227	G	A	rs16866554
chr2	187138382	187138400	T	C	rs17576323
chr2	191296235	191296253	G	A	rs139705512
chr2	201440413	201440431	C	T	rs7603584
chr2	201979143	201979161	G	A	rs62193862
chr2	207091375	207091393	T	C	rs1263618
chr2	207160417	207160435	G	A	rs9653332
chr2	207826559	207826577	C	T	rs11679380
chr2	210422163	210422181	C	A	rs79675564
chr2	214807813	214807831	G	T	rs6435862
chr2	215711583	215711601	A	G	rs615857
chr2	216689198	216689216	G	A	rs10932672
chr2	217431776	217431794	C	T	rs16857609
chr2	219286250	219286268	G	C	rs114786890
chr2	221440431	221440449	T	G	rs3770194
chr2	223100116	223100134	G	T	rs1448290
chr2	226782109	226782127	G	T	rs75187262
chr2	231190174	231190192	G	A	rs55748426
chr2	231227579	231227597	C	T	rs16827879
chr2	231392144	231392162	G	C	rs2595507
chr2	232316438	232316456	G	C	rs116341888
chr2	234981348	234981366	T	C	rs114266592
chr2	235606116	235606134	A	G	rs11676226
chr2	236343802	236343820	C	A	rs72978647
chr2	236887740	236887758	A	G	rs2568569
chr2	237315303	237315321	G	A	rs11677932
chr2	237452056	237452074	G	T	rs6431539
chr2	238644718	238644736	C	T	rs10203711
chr2	239814716	239814734	A	G	rs12612507
chr2	241217817	241217835	G	A	rs76832527
chr20	2152243	2152261	T	C	rs927156
chr20	3400893	3400911	T	C	rs965469
chr20	4731100	4731118	G	T	rs117098605
chr20	6632395	6632413	G	A	rs2024962
chr20	6704721	6704739	C	T	rs6085658
chr20	10666014	10666032	T	G	rs1997814
chr20	19026446	19026464	C	T	rs17812022
chr20	20085170	20085188	C	A	rs6112750
chr20	20089173	20089191	G	T	rs73125634
chr20	22691773	22691791	C	A	rs6137726
chr20	24027420	24027438	C	T	rs17823476
chr20	25000409	25000427	G	A	rs2387573
chr20	32227943	32227961	C	T	rs76143353
chr20	32462993	32463011	T	G	rs1742982
chr20	32475150	32475168	C	G	rs79568594
chr20	32792494	32792512	G	A	rs1474738
chr20	32879736	32879754	T	C	rs13038017
chr20	36551084	36551102	G	A	rs694379
chr20	36757823	36757841	G	A	rs56317999
chr20	38159018	38159036	G	A	rs4811528
chr20	41393102	41393120	C	A	rs4810316
chr20	44110262	44110280	G	T	rs12329575
chr20	44184263	44184281	G	A	rs190143753
chr20	45358072	45358090	T	C	rs184381862
chr20	48723422	48723440	G	A	rs8124661
chr20	48763265	48763283	G	A	rs2426087
chr20	48791868	48791886	A	G	rs2208589
chr20	50302223	50302241	C	T	rs6020427
chr20	50440988	50441006	T	C	rs1810501
chr20	51449102	51449120	G	A	rs228836
chr20	51492695	51492713	G	C	rs111824870
chr20	53652447	53652465	T	G	rs2041278
chr20	57244108	57244126	A	G	rs6127978
chr20	57262198	57262216	C	A	rs144434404
chr20	57441007	57441025	T	C	rs13039273
chr20	57445534	57445552	G	A	rs34161672
chr20	57749020	57749038	T	C	rs62205790
chr20	58907176	58907194	A	C	rs117041046
chr20	59014931	59014949	A	G	rs55905547
chr20	62357349	62357367	T	C	rs1741640
chr20	62570860	62570878	A	G	rs6062289
chr20	62571661	62571679	G	A	rs56051682
chr20	63371090	63371108	C	T	rs62206958
chr20	63686858	63686876	T	C	rs4809324
chr21	15005320	15005338	C	T	rs7280064
chr21	15204454	15204472	G	A	rs2823139
chr21	28754151	28754169	A	G	rs73186036
chr21	29162972	29162990	C	A	rs73193808
chr21	31875853	31875871	C	T	rs12106377
chr21	33287369	33287387	C	T	rs8178521
chr21	33683933	33683951	G	A	rs2251854
chr21	34908591	34908609	T	C	rs73900579
chr21	38955600	38955618	T	G	rs184830544
chr21	39386038	39386056	T	G	rs2244352
chr21	39675940	39675958	A	G	rs7278671
chr21	41247813	41247831	T	C	rs914187
chr21	43301138	43301156	C	T	rs112204826
chr21	44196432	44196450	G	A	rs4456788
chr21	44709762	44709780	C	G	rs875125
chr21	45429578	45429596	C	A	rs117828698
chr21	45978488	45978506	A	G	rs9983378
chr21	46099612	46099630	T	A	rs8133436
chr22	17913554	17913572	A	T	rs4819649
chr22	17938744	17938762	G	A	rs76013843
chr22	18001868	18001886	C	G	rs5992957
chr22	25015444	25015462	T	C	rs1883282
chr22	25403177	25403195	G	T	rs146949712
chr22	27667255	27667273	G	A	rs134077
chr22	27785402	27785420	C	G	rs2283847
chr22	27810915	27810933	A	C	rs11705555
chr22	28904309	28904327	C	T	rs16986825
chr22	29004518	29004536	G	A	rs8142788
chr22	29224327	29224345	A	G	rs9608740
chr22	29868276	29868294	G	A	rs5752973
chr22	30196489	30196507	C	G	rs713875
chr22	30196810	30196828	C	A	rs16988381
chr22	30196844	30196862	C	T	rs16988383
chr22	30210566	30210584	G	A	rs11913168
chr22	30381531	30381549	G	A	rs722298
chr22	32660346	32660364	T	C	rs4821083
chr22	37078030	37078048	G	A	rs855788
chr22	37661322	37661340	A	G	rs9622678
chr22	37975917	37975935	A	C	rs11912587
chr22	38081326	38081344	T	G	rs4289289
chr22	38172990	38173008	A	G	rs738322
chr22	40204474	40204492	G	A	rs6001834
chr22	41413890	41413908	G	C	rs132919
chr22	42683751	42683769	G	C	rs192871434
chr22	42686463	42686481	G	C	rs130386
chr22	42688497	42688515	G	A	rs736014
chr22	42697683	42697701	A	G	rs12628541
chr22	42700981	42700999	G	C	rs7284681
chr22	42717658	42717676	T	C	rs6002926
chr22	42902011	42902029	G	A	rs9611958
chr22	43104197	43104215	G	T	rs5759167
chr22	43239558	43239576	T	C	rs5751452
chr22	45272122	45272140	C	T	rs58667
chr22	46088028	46088046	G	A	rs58280444
chr22	46140134	46140152	T	G	rs135563
chr22	46417206	46417224	T	C	rs148416395
chr22	46423099	46423117	T	C	rs150381023
chr22	46429523	46429541	C	T	rs150109621
chr22	46684559	46684577	T	C	rs710124
chr22	49012914	49012932	G	A	rs5769796
chr3	4351324	4351342	G	A	rs73020214
chr3	4867747	4867765	T	C	rs2053500
chr3	10015773	10015791	G	A	rs400301
chr3	11559877	11559895	C	A	rs9848960
chr3	11600631	11600649	T	A	rs1561073
chr3	12424448	12424466	G	A	rs4135292
chr3	12587412	12587430	G	C	rs2290159
chr3	14232942	14232960	G	A	rs6807275
chr3	16890858	16890876	A	G	rs79843017
chr3	16891481	16891499	G	A	rs73146904
chr3	16898650	16898668	G	T	rs115792481
chr3	16901009	16901027	A	C	rs75885714
chr3	25594243	25594261	T	C	rs2278480
chr3	29414657	29414675	T	G	rs17023449
chr3	37946092	37946110	T	A	rs6550512
chr3	38616208	38616226	T	A	rs7433206
chr3	38645726	38645744	T	C	rs9856387
chr3	39255738	39255756	G	A	rs184012084
chr3	39433842	39433860	C	T	rs17038828
chr3	41000749	41000767	G	A	rs74895481
chr3	42051921	42051939	T	C	rs1498095
chr3	42061544	42061562	T	G	rs11921457
chr3	42473621	42473639	G	A	rs11709009
chr3	47443454	47443472	C	G	rs4858894
chr3	47612323	47612341	C	T	rs62262084
chr3	48402400	48402418	T	C	rs7651407
chr3	48683598	48683616	A	G	rs990211
chr3	49417888	49417906	C	A	rs11715915
chr3	49841337	49841355	C	T	rs75160702
chr3	49842957	49842975	G	A	rs34484573
chr3	53193766	53193784	C	T	rs114058530
chr3	55571324	55571342	C	T	rs6765264
chr3	57893875	57893893	T	G	rs6445932
chr3	58020530	58020548	G	T	rs6764184
chr3	64611662	64611680	T	C	rs7432600
chr3	64668061	64668079	C	G	rs4579012
chr3	64815503	64815521	A	G	rs998394
chr3	66376826	66376844	C	A	rs7626079
chr3	71577102	71577120	C	G	rs830599
chr3	72289066	72289084	T	C	rs74439371
chr3	81759442	81759460	C	A	rs3772882
chr3	98779714	98779732	G	T	rs79935131
chr3	100125440	100125458	G	A	rs9811920
chr3	123346922	123346940	A	G	rs11708067
chr3	123386787	123386805	C	G	rs59107033
chr3	123386865	123386883	G	A	rs17295246
chr3	123492208	123492226	G	T	rs10668
chr3	124833111	124833129	C	T	rs4141663
chr3	126984199	126984217	G	A	rs192234977
chr3	128173999	128174017	G	T	rs2811474
chr3	128311491	128311509	G	A	rs56287882
chr3	128385617	128385635	C	T	rs149272765
chr3	128484183	128484201	A	G	rs2713602
chr3	128619748	128619766	A	C	rs2712381
chr3	129229117	129229135	C	A	rs62266860
chr3	129554463	129554481	A	G	rs2713616
chr3	129596979	129596997	C	A	rs9837325
chr3	134358150	134358168	G	A	rs3821705
chr3	136142815	136142833	G	T	rs9881400
chr3	141429568	141429586	G	A	rs13069734
chr3	141439763	141439781	A	G	rs7636914
chr3	141860460	141860478	T	C	rs7652774
chr3	149337096	149337114	T	C	rs1602827
chr3	149540270	149540288	T	C	rs17787953
chr3	150348744	150348762	T	A	rs62271373
chr3	150349835	150349853	C	G	rs79819832
chr3	157079811	157079829	T	C	rs17451107
chr3	157079850	157079868	C	T	rs10049088
chr3	158097663	158097681	A	G	rs1048243
chr3	159654547	159654565	G	A	rs9883498
chr3	159929876	159929894	A	G	rs17753641
chr3	171458252	171458270	T	A	rs1565568
chr3	171878810	171878828	C	A	rs11914354
chr3	172056213	172056231	T	A	rs35461662
chr3	172082457	172082475	A	G	rs4894803
chr3	172160304	172160322	G	A	rs9839226
chr3	172203770	172203788	C	T	rs9854411
chr3	177789609	177789627	A	G	rs9811323
chr3	178084400	178084418	G	T	rs6785366
chr3	179455182	179455200	G	T	rs7612445
chr3	184563437	184563455	G	A	rs79151247
chr3	185630605	185630623	C	T	rs3087964
chr3	186413802	186413820	T	A	rs9853115
chr3	186938804	186938822	G	T	rs3864106
chr3	187288611	187288629	T	C	rs6772217
chr3	187738797	187738815	A	G	rs3733018
chr3	187738912	187738930	T	G	rs3733017
chr3	187741291	187741309	T	G	rs3172469
chr3	188343917	188343935	C	T	rs4132172
chr3	188349156	188349174	T	G	rs6787621
chr3	190003902	190003920	T	A	rs4686534
chr3	194682840	194682858	A	G	rs1773225
chr4	2886886	2886904	G	A	rs3775067
chr4	3388075	3388093	A	G	rs6828057
chr4	4575476	4575494	G	C	rs6842024
chr4	6889699	6889717	G	A	rs11734099
chr4	7845928	7845946	G	A	rs28495790
chr4	7902375	7902393	T	G	rs1320074
chr4	7906501	7906519	C	T	rs6855532
chr4	8135862	8135880	A	T	rs73218483
chr4	8189251	8189269	C	A	rs148323050
chr4	9916500	9916518	G	A	rs13101683
chr4	9918714	9918732	T	C	rs10805346
chr4	10031905	10031923	C	A	rs12506122
chr4	10181203	10181221	A	C	rs115602652
chr4	15378644	15378662	T	G	rs6449133
chr4	16116511	16116529	G	A	rs10006258
chr4	24130921	24130939	G	A	rs11730701
chr4	37758322	37758340	C	G	rs16988320
chr4	38662198	38662216	T	C	rs78976775
chr4	41069402	41069420	C	A	rs10517554
chr4	42606402	42606420	C	G	rs10007582
chr4	48130163	48130181	A	G	rs55809586
chr4	48718707	48718725	A	G	rs115097924
chr4	52158198	52158216	G	A	rs17085552
chr4	52993908	52993926	T	A	rs3849653
chr4	54281593	54281611	C	T	rs2291591
chr4	55256929	55256947	G	A	rs77422711
chr4	64360784	64360802	T	C	rs4860155
chr4	72312449	72312467	T	C	rs150270324
chr4	75024377	75024395	T	C	rs72660383
chr4	76447685	76447703	G	A	rs17319721
chr4	76547034	76547052	G	A	rs11932470
chr4	76733650	76733668	A	G	rs344137
chr4	78721254	78721272	C	T	rs17003427
chr4	81815389	81815407	A	G	rs141033168
chr4	87031038	87031056	C	G	rs72667759
chr4	87058051	87058069	A	G	rs4693802
chr4	87117930	87117948	T	C	rs3775211
chr4	87502752	87502770	T	C	rs4693167
chr4	88018575	88018593	A	G	rs2728113
chr4	94399939	94399957	C	T	rs17377951
chr4	95193225	95193243	A	G	rs3755879
chr4	100093643	100093661	A	G	rs11935767
chr4	119026024	119026042	A	G	rs7671665
chr4	123749517	123749535	C	G	rs17755079
chr4	128544532	128544550	A	C	rs6843448
chr4	143348687	143348705	C	G	rs300917
chr4	145879761	145879779	C	T	rs17020769
chr4	145887521	145887539	C	T	rs7679068
chr4	147940412	147940430	C	T	rs150641943
chr4	152110888	152110906	T	C	rs6843300
chr4	152590479	152590497	T	G	rs4696326
chr4	184384203	184384221	C	T	rs4629495
chr4	184646950	184646968	C	G	rs2720378
chr5	1067818	1067836	C	T	rs112694389
chr5	1877157	1877175	A	T	rs4975709
chr5	6704429	6704447	C	T	rs35768130
chr5	32714155	32714173	C	G	rs1421811
chr5	34504163	34504181	G	A	rs13157326
chr5	40487159	40487177	C	T	rs7725052
chr5	41262953	41262971	G	A	rs445118
chr5	42949524	42949542	A	G	rs78310016
chr5	44365434	44365452	C	A	rs2121875
chr5	52804646	52804664	A	G	rs3811978
chr5	52837423	52837441	T	A	rs2432144
chr5	55993062	55993080	G	A	rs71624106
chr5	56346943	56346961	C	A	rs32495
chr5	56670128	56670146	T	C	rs34196215
chr5	58019799	58019817	G	A	rs11744663
chr5	58454514	58454532	C	G	rs15009
chr5	59264882	59264900	T	C	rs17444059
chr5	65060037	65060055	T	A	rs423139
chr5	65062803	65062821	A	G	rs266568
chr5	67215950	67215968	C	G	rs1697138
chr5	67808497	67808515	T	C	rs7378773
chr5	68557710	68557728	A	G	rs1423237
chr5	72452788	72452806	G	A	rs4703890
chr5	73136200	73136218	C	G	rs17663555
chr5	77851954	77851972	A	G	rs7700998
chr5	78574868	78574886	G	A	rs12697889
chr5	78678595	78678613	C	T	rs168189
chr5	79133762	79133780	A	C	rs617219
chr5	79795914	79795932	C	T	rs35784919
chr5	80968037	80968055	T	G	rs6874731
chr5	81427865	81427883	T	A	rs35657180
chr5	83479076	83479094	A	G	rs33599
chr5	88874181	88874199	C	T	rs10061297
chr5	88874240	88874258	T	C	rs304136
chr5	88886200	88886218	T	A	rs34875688
chr5	90170356	90170374	T	A	rs6452875
chr5	95934679	95934697	G	A	rs115906455
chr5	96930288	96930306	C	T	rs72775860
chr5	102819897	102819915	G	A	rs467897
chr5	102912203	102912221	A	T	rs72783884
chr5	107520696	107520714	A	G	rs10491395
chr5	111230653	111230671	C	T	rs114378220
chr5	111703877	111703895	A	C	rs27461
chr5	111754418	111754436	G	C	rs3797737
chr5	112685693	112685711	A	G	rs7727738
chr5	112915724	112915742	T	C	rs173466
chr5	113119761	113119779	C	T	rs4078252
chr5	113217857	113217875	C	A	rs35676551
chr5	122182674	122182692	T	C	rs2303655
chr5	124512430	124512448	G	A	rs6874665
chr5	124740381	124740399	C	T	rs10056527
chr5	126003562	126003580	C	T	rs77914729
chr5	131672492	131672510	T	A	rs26008
chr5	132419776	132419794	G	T	rs4451042
chr5	132456701	132456719	G	A	rs2706383
chr5	134503571	134503589	C	T	rs34989027
chr5	134568898	134568916	C	T	rs12519940
chr5	138241815	138241833	G	A	rs13185930
chr5	140327845	140327863	T	G	rs11168036
chr5	141509077	141509095	A	T	rs147084289
chr5	141806028	141806046	G	A	rs17097649
chr5	142185071	142185089	A	G	rs2961693
chr5	142327651	142327669	A	G	rs12523418
chr5	142508186	142508204	C	G	rs13153036
chr5	142605805	142605823	T	C	rs250100
chr5	142929721	142929739	T	C	rs3776398
chr5	149284237	149284255	C	G	rs352359
chr5	150081910	150081928	G	C	rs182185394
chr5	152288661	152288679	G	A	rs17443704
chr5	156329280	156329298	A	G	rs11744154
chr5	157517182	157517200	C	G	rs11134789
chr5	159062298	159062316	A	G	rs7711823
chr5	166962479	166962497	A	G	rs17404956
chr5	168843839	168843857	A	G	rs62378543
chr5	170475420	170475438	T	G	rs80283856
chr5	171701451	171701469	T	C	rs6555969
chr5	171849380	171849398	G	A	rs702101
chr5	172144498	172144516	T	A	rs6899139
chr5	172557052	172557070	C	A	rs4868180
chr5	172733724	172733742	A	G	rs322396
chr5	172765338	172765356	C	T	rs114503346
chr5	172765856	172765874	T	C	rs322353
chr5	172879528	172879546	C	A	rs9637855
chr5	172932497	172932515	G	T	rs144844076
chr5	173242759	173242777	A	G	rs10071514
chr5	173248041	173248059	C	G	rs62378333
chr5	173326543	173326561	T	G	rs6874142
chr5	173497955	173497973	C	T	rs2546671
chr5	173860751	173860769	G	A	rs875742
chr5	173925751	173925769	G	A	rs1106693
chr5	176529261	176529279	A	T	rs890835
chr5	181218344	181218362	A	G	rs28488569
chr5	181218416	181218434	C	G	rs11746028
chr6	1695670	1695688	T	C	rs77997740
chr6	2352190	2352208	G	A	rs115711197
chr6	2448880	2448898	C	A	rs761096
chr6	2990952	2990970	C	T	rs8583
chr6	6331631	6331649	T	C	rs927332
chr6	6331694	6331712	T	C	rs1318606
chr6	6737349	6737367	A	G	rs1294405
chr6	6737495	6737513	A	G	rs1294406
chr6	6739682	6739700	C	A	rs1294413
chr6	7043094	7043112	G	A	rs76440129
chr6	7058615	7058633	A	G	rs525678
chr6	7144949	7144967	T	G	rs557074
chr6	7220718	7220736	T	C	rs9379082
chr6	7562990	7563008	T	G	rs2076295
chr6	7786369	7786387	C	G	rs5009024
chr6	12292530	12292548	G	T	rs2070699
chr6	13279266	13279284	G	A	rs3817741
chr6	13332226	13332244	G	A	rs499818
chr6	13733324	13733342	C	T	rs204236
chr6	15691538	15691556	G	A	rs59112743
chr6	16131057	16131075	G	A	rs2066905
chr6	16322738	16322756	C	G	rs557966248
chr6	16700593	16700611	G	A	rs3812207
chr6	19035795	19035813	T	C	rs72828517
chr6	20030365	20030383	C	T	rs181783266
chr6	21884200	21884218	G	A	rs952579
chr6	24980986	24981004	T	C	rs9467373
chr6	26171982	26172000	C	T	rs9379829
chr6	26313111	26313129	C	T	rs6923139
chr6	26571928	26571946	G	T	rs6925895
chr6	27478778	27478796	T	A	rs7749305
chr6	28953186	28953204	G	A	rs3131073
chr6	29976672	29976690	T	C	rs3823379
chr6	30071454	30071472	G	T	rs2301753
chr6	30095888	30095906	G	A	rs1264705
chr6	30102196	30102214	G	C	rs1111180
chr6	30103151	30103169	C	T	rs1110446
chr6	30877777	30877795	G	C	rs1264332
chr6	31125307	31125325	A	G	rs9263692
chr6	31142605	31142623	G	A	rs1576
chr6	31229728	31229746	C	G	rs3130941
chr6	31560344	31560362	C	T	rs4947324
chr6	32112597	32112615	C	T	rs9469084
chr6	32664997	32665015	A	C	rs1140310
chr6	32665046	32665064	A	T	rs9274407
chr6	33585794	33585812	C	T	rs394199
chr6	33633944	33633962	C	G	rs71565398
chr6	33768704	33768722	A	G	rs747694
chr6	34224092	34224110	C	G	rs7753429
chr6	34601934	34601952	C	T	rs2814973
chr6	34938382	34938400	T	C	rs847848
chr6	35184493	35184511	C	G	rs374459451
chr6	35601495	35601513	A	G	rs4713899
chr6	36239812	36239830	A	G	rs9380559
chr6	41568840	41568858	T	G	rs4714485
chr6	41706353	41706371	G	A	rs78470916
chr6	42044412	42044430	C	T	rs4554318
chr6	42046557	42046575	C	T	rs9369327
chr6	43774880	43774898	T	C	rs833070
chr6	46484873	46484891	C	T	rs871728
chr6	46989645	46989663	C	G	rs62401797
chr6	52498558	52498576	G	A	rs9367486
chr6	56375148	56375166	G	A	rs115830429
chr6	56477329	56477347	C	A	rs34892827
chr6	56542999	56543017	C	G	rs112462597
chr6	77466116	77466134	C	T	rs9361235
chr6	90190436	90190454	G	T	rs556166031
chr6	93132719	93132737	C	T	rs12662631
chr6	104952953	104952971	A	G	rs314280
chr6	107492509	107492527	G	C	rs2127141
chr6	109240862	109240880	G	C	rs13211313
chr6	109297492	109297510	C	T	rs9386796
chr6	111204171	111204189	T	A	rs434034
chr6	111552440	111552458	C	T	rs3777908
chr6	111597653	111597671	G	A	rs174393
chr6	117169492	117169510	T	C	rs1405212
chr6	118370980	118370998	G	C	rs10457327
chr6	129501683	129501701	G	A	rs9321170
chr6	133855481	133855499	A	G	rs184241568
chr6	134047806	134047824	G	A	rs965652
chr6	134058722	134058740	A	T	rs2627230
chr6	134689399	134689417	T	C	rs77170649
chr6	134714745	134714763	A	G	rs6902600
chr6	134797942	134797960	C	T	rs4896104
chr6	135679887	135679905	A	G	rs9402743
chr6	136761801	136761819	A	G	rs6924387
chr6	137333163	137333181	C	A	rs117328143
chr6	138429251	138429269	T	C	rs17067569
chr6	138864551	138864569	T	C	rs2698744
chr6	139278063	139278081	C	T	rs11965233
chr6	139369599	139369617	A	T	rs7765503
chr6	142830940	142830958	T	C	rs198663
chr6	143544075	143544093	A	G	rs6911131
chr6	144158316	144158334	A	T	rs7755842
chr6	150687692	150687710	A	T	rs62434129
chr6	151258288	151258306	C	T	rs4869723
chr6	152271958	152271976	A	G	rs6904757
chr6	159973150	159973168	G	A	rs3798208
chr6	160138401	160138419	G	A	rs6937722
chr6	161234316	161234334	G	A	rs3798939
chr6	161435091	161435109	A	G	rs12661014
chr6	162706261	162706279	C	G	rs34725898
chr6	163586382	163586400	T	G	rs4709724
chr6	164107826	164107844	A	T	rs206705
chr6	166007630	166007648	A	G	rs300143
chr6	168031778	168031796	G	A	rs28585071
chr6	170096441	170096459	A	G	rs144098186
chr7	2613939	2613957	A	G	rs1045714
chr7	2760043	2760061	G	T	rs208346
chr7	2801521	2801539	G	A	rs2644312
chr7	2823248	2823266	C	T	rs2266925
chr7	4641816	4641834	T	C	rs76400633
chr7	4739965	4739983	A	T	rs140285788
chr7	17774569	17774587	A	C	rs2723517
chr7	17774915	17774933	A	G	rs2723514
chr7	17775255	17775273	A	G	rs2723513
chr7	18977239	18977257	C	T	rs12533452
chr7	22561499	22561517	G	T	rs17366136
chr7	25636928	25636946	A	G	rs12540389
chr7	25846849	25846867	T	G	rs979165
chr7	25895533	25895551	C	T	rs2391170
chr7	26690572	26690590	C	A	rs212857
chr7	29091328	29091346	A	C	rs1861116
chr7	30896115	30896133	C	T	rs12666237
chr7	30897554	30897572	T	A	rs1000597
chr7	35236742	35236760	G	A	rs57812663
chr7	35466091	35466109	C	G	rs11764098
chr7	35487618	35487636	G	A	rs343057
chr7	35726905	35726923	C	T	rs74911651
chr7	36045442	36045460	A	T	rs2700937
chr7	36045523	36045541	T	C	rs2700938
chr7	37411266	37411284	G	A	rs75532300
chr7	44139018	44139036	A	G	rs1008384
chr7	44751380	44751398	G	A	rs799451
chr7	44768483	44768501	T	G	rs1050331
chr7	46054482	46054500	C	T	rs80077929
chr7	46577296	46577314	G	T	rs12540831
chr7	46604338	46604356	G	A	rs17172730
chr7	47406035	47406053	A	G	rs700755
chr7	50360721	50360739	C	A	rs12718597
chr7	50729979	50729997	G	A	rs10275663
chr7	69967316	69967334	A	G	rs79631993
chr7	73890297	73890315	C	T	rs12669267
chr7	76291819	76291837	A	G	rs78468731
chr7	77426559	77426577	A	G	rs740157
chr7	80624130	80624148	T	A	rs2366855
chr7	92635087	92635105	T	C	rs2282978
chr7	92698442	92698460	T	C	rs3731321
chr7	98286376	98286394	G	A	rs6968144
chr7	106731764	106731782	C	G	rs342293
chr7	112988309	112988327	T	C	rs10229603
chr7	116546178	116546196	A	G	rs3807989
chr7	116560029	116560047	T	C	rs9920
chr7	129371013	129371031	C	T	rs11772187
chr7	130369461	130369479	A	G	rs10253113
chr7	130369503	130369521	G	T	rs17164872
chr7	130373788	130373806	G	T	rs1465370
chr7	130982353	130982371	C	T	rs4593472
chr7	132028592	132028610	G	A	rs17166082
chr7	133945701	133945719	C	T	rs4728302
chr7	136884660	136884678	T	C	rs1424569
chr7	140175421	140175439	C	T	rs536864738
chr7	149599024	149599042	A	C	rs188559666
chr7	150972223	150972241	G	A	rs41313101
chr8	2079635	2079653	A	G	rs4389966
chr8	8310882	8310900	A	C	rs7014953
chr8	8963450	8963468	G	A	rs6994163
chr8	9164658	9164676	A	C	rs330946
chr8	9230772	9230790	G	A	rs330054
chr8	9338119	9338137	C	A	rs17149279
chr8	10717329	10717347	T	A	rs7018436
chr8	10944583	10944601	G	A	rs6988281
chr8	11589575	11589593	G	A	rs55896564
chr8	11590161	11590179	G	C	rs7823651
chr8	11644165	11644183	T	A	rs144686239
chr8	11683206	11683224	T	A	rs11784455
chr8	11730886	11730904	C	T	rs10109678
chr8	11733618	11733636	C	A	rs6983129
chr8	11755180	11755198	C	G	rs804280
chr8	11765718	11765736	A	G	rs17810889
chr8	11897537	11897555	C	A	rs1908814
chr8	11942136	11942154	C	G	rs13260325
chr8	18827103	18827121	C	T	rs1492287
chr8	19962885	19962903	G	A	rs331
chr8	19967043	19967061	T	C	rs1059611
chr8	20007655	20007673	A	G	rs2083637
chr8	20007935	20007953	A	T	rs77237194
chr8	20007989	20008007	C	A	rs35495249
chr8	20008043	20008061	G	C	rs1441759
chr8	20062135	20062153	C	T	rs4128744
chr8	20076819	20076837	T	A	rs80302977
chr8	20083677	20083695	C	A	rs147649176
chr8	21909361	21909379	A	C	rs2242241
chr8	22704830	22704848	G	T	rs7823327
chr8	23532524	23532542	C	G	rs17089329
chr8	23726704	23726722	G	T	rs13273073
chr8	25855287	25855305	T	C	rs4524799
chr8	26385611	26385629	A	G	rs9314323
chr8	26595580	26595598	T	C	rs5029306
chr8	27608631	27608649	T	C	rs1532276
chr8	27608789	27608807	T	C	rs1532278
chr8	27953051	27953069	T	G	rs2685413
chr8	27953100	27953118	C	T	rs939715
chr8	27953187	27953205	G	A	rs73568968
chr8	30423308	30423326	G	A	rs2979489
chr8	37781744	37781762	G	A	rs11987971
chr8	38650830	38650848	G	T	rs895621
chr8	41285498	41285516	G	A	rs7833518
chr8	42467238	42467256	T	C	rs2978456
chr8	42660779	42660797	T	A	rs7459609
chr8	53483807	53483825	G	T	rs1585634
chr8	54554459	54554477	C	G	rs62516550
chr8	61056957	61056975	A	G	rs143346730
chr8	94219825	94219843	T	G	rs7002689
chr8	94227318	94227336	G	A	rs72672607
chr8	95223678	95223696	C	T	rs187788879
chr8	100472401	100472419	C	G	rs881492
chr8	102920608	102920626	T	A	rs1961102
chr8	104967019	104967037	A	G	rs3134467
chr8	105325980	105325998	G	A	rs1113601
chr8	105335660	105335678	T	A	rs72671655
chr8	118009279	118009297	G	A	rs17453735
chr8	119000452	119000470	C	G	rs11995824
chr8	120335187	120335205	G	A	rs117852445
chr8	122969623	122969641	G	A	rs11785093
chr8	123622948	123622966	G	T	rs4871397
chr8	124847566	124847584	C	A	rs35006907
chr8	124847599	124847617	G	A	rs34866937
chr8	125452137	125452155	T	C	rs17663005
chr8	125467064	125467082	G	A	rs6982636
chr8	125467111	125467129	C	T	rs6982502
chr8	125470370	125470388	C	A	rs2954022
chr8	126501096	126501114	T	C	rs12548156
chr8	129999444	129999462	C	T	rs2395973
chr8	130640683	130640701	A	G	rs56092632
chr8	133199713	133199731	G	A	rs11777380
chr8	133220051	133220069	T	C	rs16904853
chr8	133320708	133320726	C	T	rs10283362
chr8	133722968	133722986	A	G	rs7843718
chr8	140548524	140548542	G	C	rs2977479
chr8	141431533	141431551	A	G	rs12549801
chr8	143471022	143471040	C	T	rs35110652
chr8	143948700	143948718	A	T	rs7818941
chr9	4763167	4763185	T	C	rs385893
chr9	4763482	4763500	G	A	rs12005199
chr9	6219167	6219185	G	T	rs2066362
chr9	14014281	14014299	T	A	rs12001652
chr9	14274063	14274081	T	C	rs1923778
chr9	14292559	14292577	G	A	rs10961465
chr9	14292712	14292730	G	A	rs10121140
chr9	14302720	14302738	C	G	rs10961468
chr9	16986105	16986123	C	G	rs7029491
chr9	18438077	18438095	G	C	rs73417095
chr9	22103333	22103351	T	G	rs1537373
chr9	23590747	23590765	T	G	rs79835034
chr9	33151408	33151426	C	T	rs1328899
chr9	34243677	34243695	C	T	rs961183
chr9	35661237	35661255	C	T	rs35234337
chr9	35686401	35686419	T	G	rs1243872
chr9	38019139	38019157	T	C	rs10283803
chr9	38389508	38389526	T	C	rs4142260
chr9	68558368	68558386	C	T	rs75851090
chr9	69131913	69131931	C	T	rs7034179
chr9	73149640	73149658	A	C	rs3758354
chr9	84141043	84141061	A	G	rs1030856
chr9	84146821	84146839	T	C	rs1246265
chr9	84147115	84147133	C	G	rs1246263
chr9	87592702	87592720	C	G	rs36206051
chr9	88951830	88951848	G	A	rs10867145
chr9	91197303	91197321	C	T	rs74508579
chr9	93132673	93132691	G	A	rs12342201
chr9	93201426	93201444	G	A	rs75010070
chr9	93586632	93586650	T	C	rs9644969
chr9	94813336	94813354	T	A	rs391784
chr9	94868160	94868178	G	T	rs10512236
chr9	94951168	94951186	C	A	rs10821415
chr9	95033130	95033148	G	A	rs6479591
chr9	95462765	95462783	G	T	rs28377268
chr9	95511014	95511032	T	G	rs145965565
chr9	98021759	98021777	A	C	rs10984811
chr9	98998950	98998968	G	A	rs1413299
chr9	99400279	99400297	C	T	rs62565259
chr9	99451458	99451476	G	T	rs7847405
chr9	104910075	104910093	G	A	rs2777795
chr9	104960288	104960306	A	G	rs4397467
chr9	104968904	104968922	C	T	rs2900388
chr9	107667498	107667516	G	T	rs10978984
chr9	108150865	108150883	T	G	rs634454
chr9	110027747	110027765	C	T	rs7024673
chr9	111030417	111030435	C	A	rs3739707
chr9	112035748	112035766	G	A	rs10125054
chr9	114383754	114383772	C	G	rs7041363
chr9	114386068	114386086	G	A	rs2763195
chr9	116482839	116482857	T	C	rs7873551
chr9	116482895	116482913	G	A	rs7030607
chr9	121657434	121657452	G	A	rs10985348
chr9	121725207	121725225	C	T	rs13290547
chr9	124223570	124223588	T	C	rs72759286
chr9	124661354	124661372	C	A	rs28670726
chr9	126532688	126532706	T	G	rs10819178
chr9	127845070	127845088	C	T	rs41529745
chr9	127845071	127845089	G	A	rs41492548
chr9	128007743	128007761	G	A	rs7874186
chr9	130588688	130588706	A	G	rs7466269
chr9	131334892	131334910	C	G	rs7850041
chr9	132546342	132546360	G	A	rs189691839
chr9	132999356	132999374	G	A	rs550065584
chr9	133238604	133238622	T	C	rs78490142
chr9	133506093	133506111	T	G	rs9330459
chr9	133506137	133506155	G	A	rs117816992
chr9	134226315	134226333	G	A	rs1475718
chr9	134375928	134375946	T	G	rs28970773
chr9	136950492	136950510	G	A	rs4880078
chrX	9610055	9610073	C	T	rs5934659
chrX	41253818	41253836	T	C	rs5918137
chrX	63717938	63717956	G	A	rs111810219
chrX	154369707	154369725	C	G	rs139213493
chr10	90984978	90984996	A	G	rs747334
chr17	73531932	73531950	A	G	rs1872085

### Sheet: LD expansion + eQTL
LD SNPs in Heart Left Ventricle and Atrial Appendage and Cardiac eQTL
Query	RS_ID	Position_grch38	R2	D'	Gene_Symbol	Gencode_ID	Tissue	Non_effect_Allele_Freq	Effect_Allele_Freq	Effect_Size	P_value
rs301792	rs17384884	chr1:8372076	0.849786	0.988133	RERE	ENSG00000142599.17	Heart - Left Ventricle	C=0.193	T=0.807	-0.0882629	2.13501e-05
rs301792	rs17384932	chr1:8375112	0.849835	0.989429	RERE	ENSG00000142599.17	Heart - Left Ventricle	-=0.193	C=0.807	-0.087268	2.75916e-05
rs301792	rs17380873	chr1:8379565	0.847475	0.985525	ENO1	ENSG00000074800.13	Heart - Left Ventricle	C=0.194	A=0.806	0.135046	5.37894e-05
rs301792	rs17380873	chr1:8379565	0.847475	0.985525	RERE	ENSG00000142599.17	Heart - Left Ventricle	C=0.194	A=0.806	-0.0883839	2.07428e-05
rs301792	rs2120461	chr1:8387662	0.801338	0.969385	RERE	ENSG00000142599.17	Heart - Left Ventricle	C=0.244	T=0.756	-0.08299	4.78348e-05
rs301792	rs2120461	chr1:8387662	0.801338	0.969385	ENO1	ENSG00000074800.13	Heart - Left Ventricle	C=0.244	T=0.756	0.138383	2.44318e-05
rs301792	rs368711719	chr1:8390647	0.853385	0.994687	RERE	ENSG00000142599.17	Heart - Left Ventricle	-=0.192	T=0.808	-0.087268	2.75916e-05
rs301792	rs17510058	chr1:8392665	0.853511	0.997332	RERE	ENSG00000142599.17	Heart - Left Ventricle	T=0.191	C=0.809	-0.087268	2.75916e-05
rs301792	rs58260177	chr1:8403116	0.85906	0.997346	RERE	ENSG00000142599.17	Heart - Left Ventricle	T=0.192	C=0.808	-0.0882629	2.13501e-05
rs301792	rs2708632	chr1:8404449	0.856905	0.998668	RERE	ENSG00000142599.17	Heart - Left Ventricle	T=0.191	C=0.809	-0.0882629	2.13501e-05
rs301792	rs301796	chr1:8406670	0.887061	0.998704	RERE	ENSG00000142599.17	Heart - Left Ventricle	T=0.803	C=0.197	0.0882629	2.13501e-05
rs301792	rs301795	chr1:8407293	0.888239	1	RERE	ENSG00000142599.17	Heart - Left Ventricle	G=0.804	A=0.196	0.0883839	2.07428e-05
rs301792	rs301795	chr1:8407293	0.888239	1	ENO1	ENSG00000074800.13	Heart - Left Ventricle	G=0.804	A=0.196	-0.135046	5.37894e-05
rs301792	rs9434626	chr1:8408218	1	1	ENO1	ENSG00000074800.13	Heart - Left Ventricle	A=0.784	G=0.216	-0.147306	9.01651e-06
rs301792	rs9434626	chr1:8408218	1	1	RERE	ENSG00000142599.17	Heart - Left Ventricle	A=0.784	G=0.216	0.0836643	5.24548e-05
rs301792	rs1702951	chr1:8408312	0.888239	1	RERE	ENSG00000142599.17	Heart - Left Ventricle	A=0.804	T=0.196	0.0882629	2.13501e-05
rs301792	rs57781809	chr1:8409224	0.997643	1	ENO1	ENSG00000074800.13	Heart - Left Ventricle	G=0.784	C=0.216	-0.148012	7.37687e-06
rs301792	rs1663236	chr1:8409277	0.888185	0.998705	RERE	ENSG00000142599.17	Heart - Left Ventricle	A=0.803	G=0.197	0.0855206	3.56041e-05
rs301792	rs1663236	chr1:8409277	0.888185	0.998705	ENO1	ENSG00000074800.13	Heart - Left Ventricle	A=0.803	G=0.197	-0.132198	7.19665e-05
rs301792	rs9434628	chr1:8413271	0.862341	0.985447	ENO1	ENSG00000074800.13	Heart - Left Ventricle	G=0.763	A=0.237	-0.141991	1.3976e-05
rs301792	rs9434628	chr1:8413271	0.862341	0.985447	RERE	ENSG00000142599.17	Heart - Left Ventricle	G=0.763	A=0.237	0.083869	3.78e-05
rs301792	rs9435029	chr1:8413276	0.862341	0.985447	ENO1	ENSG00000074800.13	Heart - Left Ventricle	G=0.763	A=0.237	-0.141991	1.3976e-05
rs301792	rs9435029	chr1:8413276	0.862341	0.985447	RERE	ENSG00000142599.17	Heart - Left Ventricle	G=0.763	A=0.237	0.083869	3.78e-05
rs301792	rs17510148	chr1:8426071	0.842679	0.965469	RERE	ENSG00000142599.17	Heart - Left Ventricle	A=0.801	C=0.199	0.0844501	4.18234e-05
rs301792	rs17510148	chr1:8426071	0.842679	0.965469	ENO1	ENSG00000074800.13	Heart - Left Ventricle	A=0.801	C=0.199	-0.134257	5.14495e-05
rs301792	rs9435042	chr1:8443182	0.815014	0.948894	ENO1	ENSG00000074800.13	Heart - Left Ventricle	G=0.801	A=0.199	-0.139682	2.50078e-05
rs6695867	rs58922760	chr1:8480281	0.831501	0.926322	SLC45A1	ENSG00000162426.14	Heart - Left Ventricle	G=0.35	A=0.65	-0.287778	6.48432e-10
rs6695867	rs58922760	chr1:8480281	0.831501	0.926322	ENO1	ENSG00000074800.13	Heart - Left Ventricle	G=0.35	A=0.65	-0.150913	2.3693e-06
rs6695867	rs4908761	chr1:8492159	0.842631	0.937434	SLC45A1	ENSG00000162426.14	Heart - Left Ventricle	G=0.348	A=0.652	-0.287778	6.48432e-10
rs6695867	rs4908761	chr1:8492159	0.842631	0.937434	ENO1	ENSG00000074800.13	Heart - Left Ventricle	G=0.348	A=0.652	-0.150913	2.3693e-06
rs6695867	rs6669503	chr1:8504241	0.85311	0.94283	ENO1	ENSG00000074800.13	Heart - Left Ventricle	C=0.348	G=0.652	-0.150913	2.3693e-06
rs6695867	rs6669503	chr1:8504241	0.85311	0.94283	SLC45A1	ENSG00000162426.14	Heart - Left Ventricle	C=0.348	G=0.652	-0.287778	6.48432e-10
rs6695867	rs7520617	chr1:8513658	0.855531	0.946248	SLC45A1	ENSG00000162426.14	Heart - Left Ventricle	C=0.347	T=0.653	-0.287778	6.48432e-10
rs6695867	rs7520617	chr1:8513658	0.855531	0.946248	ENO1	ENSG00000074800.13	Heart - Left Ventricle	C=0.347	T=0.653	-0.150913	2.3693e-06
rs6695867	rs57820071	chr1:8514913	0.856343	0.945447	SLC45A1	ENSG00000162426.14	Heart - Left Ventricle	G=0.348	T=0.652	-0.287778	6.48432e-10
rs6695867	rs57820071	chr1:8514913	0.856343	0.945447	ENO1	ENSG00000074800.13	Heart - Left Ventricle	G=0.348	T=0.652	-0.150913	2.3693e-06
rs6695867	rs58440383	chr1:8523664	0.838749	0.9275	ENO1	ENSG00000074800.13	Heart - Left Ventricle	C=0.352	A=0.648	-0.150913	2.3693e-06
rs6695867	rs58440383	chr1:8523664	0.838749	0.9275	SLC45A1	ENSG00000162426.14	Heart - Left Ventricle	C=0.352	A=0.648	-0.287778	6.48432e-10
rs6695867	rs2016084	chr1:8553359	0.800745	0.941309	ENO1	ENSG00000074800.13	Heart - Left Ventricle	C=0.381	A=0.619	-0.148983	2.61027e-06
rs6695867	rs2016084	chr1:8553359	0.800745	0.941309	SLC45A1	ENSG00000162426.14	Heart - Left Ventricle	C=0.381	A=0.619	-0.291882	2.43207e-10
rs6695867	rs17386197	chr1:8556874	0.802994	0.94223	ENO1	ENSG00000074800.13	Heart - Left Ventricle	C=0.381	A=0.619	-0.148983	2.61027e-06
rs6695867	rs17386197	chr1:8556874	0.802994	0.94223	SLC45A1	ENSG00000162426.14	Heart - Left Ventricle	C=0.381	A=0.619	-0.291882	2.43207e-10
rs6695867	rs59979949	chr1:8578086	0.889237	0.945048	ENO1	ENSG00000074800.13	Heart - Left Ventricle	A=0.356	G=0.644	-0.153098	1.69791e-06
rs6695867	rs59979949	chr1:8578086	0.889237	0.945048	SLC45A1	ENSG00000162426.14	Heart - Left Ventricle	A=0.356	G=0.644	-0.312356	1.59669e-11
rs6695867	rs1061039	chr1:8582529	0.940007	0.984909	ENO1	ENSG00000074800.13	Heart - Left Ventricle	T=0.35	C=0.65	-0.153139	2.02826e-06
rs6695867	rs1061039	chr1:8582529	0.940007	0.984909	SLC45A1	ENSG00000162426.14	Heart - Left Ventricle	T=0.35	C=0.65	-0.30593	6.26635e-11
rs6695867	rs6663123	chr1:8582872	0.856363	0.953763	ENO1	ENSG00000074800.13	Heart - Left Ventricle	T=0.371	C=0.629	-0.150041	2.45014e-06
rs6695867	rs6663123	chr1:8582872	0.856363	0.953763	SLC45A1	ENSG00000162426.14	Heart - Left Ventricle	T=0.371	C=0.629	-0.307531	2.67486e-11
rs6695867	rs61450667	chr1:8583948	0.900164	0.953727	ENO1	ENSG00000074800.13	Heart - Left Ventricle	C=0.36	T=0.64	-0.155244	1.15764e-06
rs6695867	rs61450667	chr1:8583948	0.900164	0.953727	SLC45A1	ENSG00000162426.14	Heart - Left Ventricle	C=0.36	T=0.64	-0.306285	3.9045e-11
rs6695867	rs6670508	chr1:8587858	0.835702	0.967347	ENO1	ENSG00000074800.13	Heart - Left Ventricle	G=0.384	C=0.616	-0.148579	4.22499e-06
rs6695867	rs6670508	chr1:8587858	0.835702	0.967347	SLC45A1	ENSG00000162426.14	Heart - Left Ventricle	G=0.384	C=0.616	-0.305274	7.21784e-11
rs6695867	rs6664111	chr1:8593425	0.942515	0.975494	SLC45A1	ENSG00000162426.14	Heart - Left Ventricle	T=0.355	A=0.645	-0.303914	9.54658e-11
rs6695867	rs6664111	chr1:8593425	0.942515	0.975494	ENO1	ENSG00000074800.13	Heart - Left Ventricle	T=0.355	A=0.645	-0.152586	2.35036e-06
rs6695867	rs922366	chr1:8593674	0.853846	0.965854	SLC45A1	ENSG00000162426.14	Heart - Left Ventricle	C=0.378	A=0.622	-0.306315	3.85904e-11
rs6695867	rs922366	chr1:8593674	0.853846	0.965854	ENO1	ENSG00000074800.13	Heart - Left Ventricle	C=0.378	A=0.622	-0.149851	2.75363e-06
rs6695867	rs56509077	chr1:8594246	0.872288	0.969604	SLC45A1	ENSG00000162426.14	Heart - Left Ventricle	G=0.375	A=0.625	-0.306315	3.85904e-11
rs6695867	rs56509077	chr1:8594246	0.872288	0.969604	ENO1	ENSG00000074800.13	Heart - Left Ventricle	G=0.375	A=0.625	-0.149851	2.75363e-06
rs6695867	rs1809332	chr1:8596375	0.955253	0.987657	SLC45A1	ENSG00000162426.14	Heart - Left Ventricle	C=0.353	T=0.647	-0.303914	9.54658e-11
rs6695867	rs1809332	chr1:8596375	0.955253	0.987657	ENO1	ENSG00000074800.13	Heart - Left Ventricle	C=0.353	T=0.647	-0.152586	2.35036e-06
rs6695867	rs11121205	chr1:8598026	0.876186	0.970526	ENO1	ENSG00000074800.13	Heart - Left Ventricle	G=0.374	A=0.626	-0.149851	2.75363e-06
rs6695867	rs11121205	chr1:8598026	0.876186	0.970526	SLC45A1	ENSG00000162426.14	Heart - Left Ventricle	G=0.374	A=0.626	-0.306315	3.85904e-11
rs6695867	rs58992589	chr1:8599223	0.871872	0.965245	ENO1	ENSG00000074800.13	Heart - Left Ventricle	T=0.373	A=0.627	-0.149851	2.75363e-06
rs6695867	rs58992589	chr1:8599223	0.871872	0.965245	SLC45A1	ENSG00000162426.14	Heart - Left Ventricle	T=0.373	A=0.627	-0.306315	3.85904e-11
rs6695867	rs386593331	chr1:8599655	0.899103	0.964769	ENO1	ENSG00000074800.13	Heart - Left Ventricle	A=0.365	G=0.635	-0.154802	1.33362e-06
rs6695867	rs386593331	chr1:8599655	0.899103	0.964769	SLC45A1	ENSG00000162426.14	Heart - Left Ventricle	A=0.365	G=0.635	-0.304483	5.87616e-11
rs6695867	rs1953827	chr1:8619789	0.852904	0.964091	ENO1	ENSG00000074800.13	Heart - Left Ventricle	G=0.377	A=0.623	-0.14809	3.09947e-06
rs6695867	rs1953827	chr1:8619789	0.852904	0.964091	SLC45A1	ENSG00000162426.14	Heart - Left Ventricle	G=0.377	A=0.623	-0.315639	6.14582e-12
rs6695867	rs59048317	chr1:8630874	0.971491	0.992105	SLC45A1	ENSG00000162426.14	Heart - Left Ventricle	G=0.354	A=0.646	-0.311189	2.9344e-11
rs6695867	rs59048317	chr1:8630874	0.971491	0.992105	ENO1	ENSG00000074800.13	Heart - Left Ventricle	G=0.354	A=0.646	-0.153743	1.89325e-06
rs6695867	.	chr1:8636314	0.930322	0.976309	SLC45A1	ENSG00000162426.14	Heart - Left Ventricle	T=0.363	-=0.637	-0.311393	1.83215e-11
rs6695867	.	chr1:8636314	0.930322	0.976309	ENO1	ENSG00000074800.13	Heart - Left Ventricle	T=0.363	-=0.637	-0.155812	1.08169e-06
rs6695867	rs6577513	chr1:8642694	0.929622	0.978895	SLC45A1	ENSG00000162426.14	Heart - Left Ventricle	G=0.364	A=0.636	-0.311393	1.83215e-11
rs6695867	rs6577513	chr1:8642694	0.929622	0.978895	ENO1	ENSG00000074800.13	Heart - Left Ventricle	G=0.364	A=0.636	-0.155812	1.08169e-06
rs6695867	rs56427013	chr1:8644000	0.952751	0.991128	SLC45A1	ENSG00000162426.14	Heart - Left Ventricle	G=0.35	C=0.65	-0.314949	1.24208e-11
rs6695867	rs56427013	chr1:8644000	0.952751	0.991128	ENO1	ENSG00000074800.13	Heart - Left Ventricle	G=0.35	C=0.65	-0.150973	2.58048e-06
rs6695867	rs6692693	chr1:8647057	0.897534	0.947795	SLC45A1	ENSG00000162426.14	Heart - Left Ventricle	T=0.358	G=0.642	-0.314733	8.84663e-12
rs6695867	rs6692693	chr1:8647057	0.897534	0.947795	ENO1	ENSG00000074800.13	Heart - Left Ventricle	T=0.358	G=0.642	-0.153377	1.46539e-06
rs6695867	rs11121210	chr1:8648470	0.953627	0.99289	SLC45A1	ENSG00000162426.14	Heart - Left Ventricle	T=0.35	C=0.65	-0.314684	1.40945e-11
rs6695867	rs11121210	chr1:8648470	0.953627	0.99289	ENO1	ENSG00000074800.13	Heart - Left Ventricle	T=0.35	C=0.65	-0.151324	2.54084e-06
rs6695867	rs6577514	chr1:8652684	0.916812	0.965011	ENO1	ENSG00000074800.13	Heart - Left Ventricle	T=0.361	G=0.639	-0.163112	3.1212e-07
rs6695867	rs6577514	chr1:8652684	0.916812	0.965011	SLC45A1	ENSG00000162426.14	Heart - Left Ventricle	T=0.361	G=0.639	-0.305511	4.54458e-11
rs6695867	rs3737670	chr1:8656484	0.84467	0.96924	SLC45A1	ENSG00000162426.14	Heart - Left Ventricle	G=0.382	C=0.618	-0.30339	4.21727e-11
rs6695867	rs3737670	chr1:8656484	0.84467	0.96924	ENO1	ENSG00000074800.13	Heart - Left Ventricle	G=0.382	C=0.618	-0.153526	1.25728e-06
rs6695867	rs1474562836	chr1:8661084	0.954473	0.992894	ENO1	ENSG00000074800.13	Heart - Left Ventricle	-=0.35	AG=0.65	-0.161402	5.45682e-07
rs6695867	rs1474562836	chr1:8661084	0.954473	0.992894	SLC45A1	ENSG00000162426.14	Heart - Left Ventricle	-=0.35	AG=0.65	-0.305629	7.02403e-11
rs6695867	rs10864360	chr1:8664463	0.985275	0.993906	SLC45A1	ENSG00000162426.14	Heart - Left Ventricle	C=0.358	T=0.642	-0.302983	1.33321e-10
rs6695867	rs10864360	chr1:8664463	0.985275	0.993906	ENO1	ENSG00000074800.13	Heart - Left Ventricle	C=0.358	T=0.642	-0.164429	3.78767e-07
rs6695867	rs11121212	chr1:8665934	0.985281	0.994773	ENO1	ENSG00000074800.13	Heart - Left Ventricle	C=0.358	T=0.642	-0.164429	3.78767e-07
rs6695867	rs11121212	chr1:8665934	0.985281	0.994773	SLC45A1	ENSG00000162426.14	Heart - Left Ventricle	C=0.358	T=0.642	-0.302983	1.33321e-10
rs6695867	rs58137530	chr1:8670720	1	1	SLC45A1	ENSG00000162426.14	Heart - Left Ventricle	G=0.357	A=0.643	-0.297266	2.87511e-10
rs6695867	rs58137530	chr1:8670720	1	1	ENO1	ENSG00000074800.13	Heart - Left Ventricle	G=0.357	A=0.643	-0.159361	8.43196e-07
rs6695867	rs74224823	chr1:8673069	0.95962	0.996443	ENO1	ENSG00000074800.13	Heart - Left Ventricle	T=0.35	C=0.65	-0.161402	5.45682e-07
rs6695867	rs74224823	chr1:8673069	0.95962	0.996443	SLC45A1	ENSG00000162426.14	Heart - Left Ventricle	T=0.35	C=0.65	-0.305629	7.02403e-11
rs6695867	rs4908507	chr1:8678878	0.91618	0.992853	ENO1	ENSG00000074800.13	Heart - Left Ventricle	C=0.374	T=0.626	-0.147574	6.89925e-06
rs6695867	rs4908507	chr1:8678878	0.91618	0.992853	SLC45A1	ENSG00000162426.14	Heart - Left Ventricle	C=0.374	T=0.626	-0.302963	2.02526e-10
rs6695867	rs60862475	chr1:8678885	0.906647	0.982205	SLC45A1	ENSG00000162426.14	Heart - Left Ventricle	A=0.372	G=0.628	-0.302963	2.02526e-10
rs6695867	rs60862475	chr1:8678885	0.906647	0.982205	ENO1	ENSG00000074800.13	Heart - Left Ventricle	A=0.372	G=0.628	-0.147574	6.89925e-06
rs6695867	rs6693009	chr1:8683651	0.880524	0.95763	ENO1	ENSG00000074800.13	Heart - Left Ventricle	A=0.367	G=0.633	-0.160036	4.56019e-07
rs6695867	rs6693009	chr1:8683651	0.880524	0.95763	SLC45A1	ENSG00000162426.14	Heart - Left Ventricle	A=0.367	G=0.633	-0.309213	1.9483e-11
rs9442216	rs1763619	chr1:16000440	0.835161	0.916319	CLCNKA	ENSG00000186510.11	Heart - Left Ventricle	A=0.248	G=0.752	-0.344009	1.96023e-06
rs9442216	rs60452982	chr1:16001621	0.83032	0.913171	CLCNKA	ENSG00000186510.11	Heart - Left Ventricle	C=0.248	T=0.752	-0.346768	1.62641e-06
rs9442216	rs1739833	chr1:16004613	0.848438	0.925044	CLCNKA	ENSG00000186510.11	Heart - Left Ventricle	T=0.25	C=0.75	-0.355392	8.53162e-07
rs9442216	rs1739835	chr1:16008649	0.843404	0.920824	CLCNKA	ENSG00000186510.11	Heart - Left Ventricle	T=0.25	C=0.75	-0.355392	8.53162e-07
rs9442216	rs59892357	chr1:16009032	0.84955	0.927127	CLCNKA	ENSG00000186510.11	Heart - Left Ventricle	G=0.251	C=0.749	-0.355392	8.53162e-07
rs9442216	rs60043183	chr1:16011787	0.857701	0.930097	CLCNKA	ENSG00000186510.11	Heart - Left Ventricle	A=0.247	G=0.753	-0.343693	1.5564e-06
rs9442216	rs117240200	chr1:16011979	0.859622	0.932138	CLCNKA	ENSG00000186510.11	Heart - Left Ventricle	T=0.247	C=0.753	-0.341689	1.69089e-06
rs9442216	rs1763605	chr1:16012430	0.859622	0.932138	CLCNKA	ENSG00000186510.11	Heart - Left Ventricle	T=0.247	G=0.753	-0.343693	1.5564e-06
rs9442216	rs1763603	chr1:16013314	0.855196	0.937796	CLCNKA	ENSG00000186510.11	Heart - Left Ventricle	T=0.244	C=0.756	-0.343647	1.6075e-06
rs9442216	rs1557436535	chr1:16014348	0.862699	0.932303	CLCNKA	ENSG00000186510.11	Heart - Left Ventricle	C=0.248	-=0.752	-0.343693	1.5564e-06
rs9442216	rs1048302	chr1:16014384	0.819127	0.924399	CLCNKA	ENSG00000186510.11	Heart - Left Ventricle	T=0.257	G=0.743	-0.372612	1.89534e-07
rs9442216	rs1048261	chr1:16014456	0.863662	0.933323	CLCNKA	ENSG00000186510.11	Heart - Left Ventricle	A=0.247	T=0.753	-0.343693	1.5564e-06
rs9442216	rs3929843	chr1:16018235	0.884303	0.946403	CLCNKA	ENSG00000186510.11	Heart - Left Ventricle	T=0.251	C=0.749	-0.343693	1.5564e-06
rs9442216	rs58937955	chr1:16020493	0.92884	0.984876	CLCNKA	ENSG00000186510.11	Heart - Left Ventricle	A=0.257	G=0.743	-0.34101	1.90964e-06
rs9442216	rs28579893	chr1:16021039	0.92884	0.984876	CLCNKA	ENSG00000186510.11	Heart - Left Ventricle	A=0.257	G=0.743	-0.34101	1.90964e-06
rs9442216	rs2009371	chr1:16021588	0.930958	0.987029	CLCNKA	ENSG00000186510.11	Heart - Left Ventricle	A=0.257	T=0.743	-0.336677	2.26844e-06
rs9442216	rs945425	chr1:16021917	0.92884	0.984876	CLCNKA	ENSG00000186510.11	Heart - Left Ventricle	T=0.257	C=0.743	-0.331773	3.12612e-06
rs9442216	rs4081303	chr1:16023533	0.943086	0.991362	CLCNKA	ENSG00000186510.11	Heart - Left Ventricle	A=0.257	G=0.743	-0.336677	2.26844e-06
rs9442216	rs9442216	chr1:16026905	1	1	CLCNKA	ENSG00000186510.11	Heart - Left Ventricle	T=0.249	C=0.751	-0.354534	6.88171e-07
rs9442216	rs58517984	chr1:16031653	0.979894	0.995713	CLCNKA	ENSG00000186510.11	Heart - Left Ventricle	T=0.251	C=0.749	-0.345323	1.03851e-06
rs9442216	rs10803407	chr1:16032437	0.979894	0.995713	CLCNKA	ENSG00000186510.11	Heart - Left Ventricle	T=0.251	C=0.749	-0.345323	1.03851e-06
rs9442216	rs61213132	chr1:16032628	0.979894	0.995713	CLCNKA	ENSG00000186510.11	Heart - Left Ventricle	A=0.251	G=0.749	-0.345323	1.03851e-06
rs4661721	rs4661721	chr1:16187874	1	1	ARHGEF19	ENSG00000142632.16	Heart - Left Ventricle	A=0.836	G=0.164	0.36361	2.51855e-09
rs72654647	rs72654647	chr1:24695823	1	1	CLIC4	ENSG00000169504.14	Heart - Left Ventricle	G=0.737	A=0.263	0.0877914	1.52138e-05
rs72654647	rs1370916257	chr1:24696896	0.992792	0.996903	CLIC4	ENSG00000169504.14	Heart - Left Ventricle	GTT=0.738	-=0.262	0.0881598	1.35387e-05
rs72654647	rs6604977	chr1:24697139	0.994851	0.997937	CLIC4	ENSG00000169504.14	Heart - Left Ventricle	C=0.737	G=0.263	0.0881598	1.35387e-05
rs6703093	rs11581611	chr1:31599784	0.868495	0.953952	PEF1	ENSG00000162517.12	Heart - Left Ventricle	G=0.633	A=0.367	0.126174	1.36228e-06
rs6703093	rs11579820	chr1:31599859	0.900172	0.956221	PEF1	ENSG00000162517.12	Heart - Left Ventricle	A=0.64	C=0.36	0.124759	1.7396e-06
rs6703093	rs56696816	chr1:31603242	0.901719	0.954555	PEF1	ENSG00000162517.12	Heart - Left Ventricle	G=0.641	A=0.359	0.122895	2.25218e-06
rs6703093	rs6681414	chr1:31604633	0.91985	0.959924	PEF1	ENSG00000162517.12	Heart - Left Ventricle	G=0.643	A=0.357	0.120373	3.24297e-06
rs6703093	rs4949218	chr1:31604918	0.923236	0.963363	PEF1	ENSG00000162517.12	Heart - Left Ventricle	G=0.642	A=0.358	0.120373	3.24297e-06
rs6703093	rs57387398	chr1:31608165	0.924909	0.964235	PEF1	ENSG00000162517.12	Heart - Left Ventricle	C=0.642	T=0.358	0.120373	3.24297e-06
rs6703093	rs10914451	chr1:31608307	0.92326	0.964213	PEF1	ENSG00000162517.12	Heart - Left Ventricle	G=0.642	A=0.358	0.120373	3.24297e-06
rs6703093	rs10798876	chr1:31608913	0.92326	0.964213	PEF1	ENSG00000162517.12	Heart - Left Ventricle	C=0.642	G=0.358	0.120373	3.24297e-06
rs6703093	rs10914452	chr1:31608974	0.924084	0.964224	PEF1	ENSG00000162517.12	Heart - Left Ventricle	G=0.642	A=0.358	0.120373	3.24297e-06
rs6703093	rs2152110	chr1:31610543	0.925806	0.966801	PEF1	ENSG00000162517.12	Heart - Left Ventricle	C=0.641	G=0.359	0.120373	3.24297e-06
rs6703093	rs10914454	chr1:31613339	0.958614	0.987672	PEF1	ENSG00000162517.12	Heart - Left Ventricle	G=0.647	A=0.353	0.12161	3.47286e-06
rs6703093	rs57078508	chr1:31616184	0.924547	0.976233	PEF1	ENSG00000162517.12	Heart - Left Ventricle	G=0.636	A=0.364	0.121976	2.7116e-06
rs6703093	rs3753613	chr1:31616399	0.956914	0.98078	PEF1	ENSG00000162517.12	Heart - Left Ventricle	T=0.645	C=0.355	0.121638	3.12261e-06
rs6703093	rs3753612	chr1:31616809	0.95777	0.980791	PEF1	ENSG00000162517.12	Heart - Left Ventricle	C=0.644	G=0.356	0.121638	3.12261e-06
rs6703093	rs11589306	chr1:31617221	0.955226	0.978208	PEF1	ENSG00000162517.12	Heart - Left Ventricle	C=0.644	G=0.356	0.121638	3.12261e-06
rs6703093	.	chr1:31617446	0.956939	0.978233	PEF1	ENSG00000162517.12	Heart - Left Ventricle	-=0.643	G=0.357	0.121638	3.12261e-06
rs6703093	rs12740754	chr1:31617672	0.956094	0.978226	PEF1	ENSG00000162517.12	Heart - Left Ventricle	G=0.643	C=0.357	0.121638	3.12261e-06
rs6703093	rs1056526	chr1:31619303	0.97233	0.993843	PEF1	ENSG00000162517.12	Heart - Left Ventricle	C=0.647	T=0.353	0.126512	1.14191e-06
rs6703093	rs968335	chr1:31620175	0.974046	0.99385	PEF1	ENSG00000162517.12	Heart - Left Ventricle	G=0.647	A=0.353	0.126512	1.14191e-06
rs6703093	rs3134718	chr1:31624238	0.976628	0.994732	PEF1	ENSG00000162517.12	Heart - Left Ventricle	C=0.646	T=0.354	0.12614	1.30536e-06
rs6703093	rs3817399	chr1:31627134	0.974038	0.992111	PEF1	ENSG00000162517.12	Heart - Left Ventricle	T=0.646	G=0.354	0.130861	6.29731e-07
rs6703093	rs201207414	chr1:31627317	0.967167	0.989469	PEF1	ENSG00000162517.12	Heart - Left Ventricle	-=0.646	TCC=0.354	0.130861	6.29731e-07
rs6703093	rs6703093	chr1:31627960	1	1	PEF1	ENSG00000162517.12	Heart - Left Ventricle	C=0.643	T=0.357	0.126379	1.47596e-06
rs6703093	rs3202844	chr1:31630664	0.955249	0.978219	PEF1	ENSG00000162517.12	Heart - Left Ventricle	A=0.643	G=0.357	0.133546	2.99521e-07
rs6703093	rs10914459	chr1:31631317	0.956939	0.978233	PEF1	ENSG00000162517.12	Heart - Left Ventricle	T=0.643	C=0.357	0.133546	2.99521e-07
rs6703093	rs17444757	chr1:31633440	0.962883	0.987707	PEF1	ENSG00000162517.12	Heart - Left Ventricle	G=0.646	A=0.354	0.131934	4.12368e-07
rs6703093	rs17497759	chr1:31639591	0.96718	0.992075	PEF1	ENSG00000162517.12	Heart - Left Ventricle	C=0.647	A=0.353	0.125831	1.28283e-06
rs6703093	rs1430662735	chr1:31643328	0.898853	0.964395	PEF1	ENSG00000162517.12	Heart - Left Ventricle	-=0.651	A=0.349	0.137341	1.44948e-07
rs6703093	rs386611287	chr1:31644248	0.870922	0.944304	PEF1	ENSG00000162517.12	Heart - Left Ventricle	G=0.649	A=0.351	0.138422	1.0665e-07
rs6703093	rs10914460	chr1:31647615	0.86761	0.946653	PEF1	ENSG00000162517.12	Heart - Left Ventricle	T=0.651	C=0.349	0.133673	3.05486e-07
rs6703093	rs2139539	chr1:31652178	0.860347	0.938965	PEF1	ENSG00000162517.12	Heart - Left Ventricle	C=0.649	T=0.351	0.135511	2.05289e-07
rs6703093	rs1640923543	chr1:31654476	0.862803	0.939069	PEF1	ENSG00000162517.12	Heart - Left Ventricle	-=0.648	A=0.352	0.137663	1.23756e-07
rs6703093	rs56074668	chr1:31658200	0.804097	0.900239	PEF1	ENSG00000162517.12	Heart - Left Ventricle	T=0.645	C=0.355	0.137774	9.26795e-08
rs2292989	rs2292989	chr1:31670172	1	1	PEF1	ENSG00000162517.12	Heart - Left Ventricle	A=0.651	G=0.349	-0.119822	1.21783e-05
rs2292989	rs4949456	chr1:31674438	0.811921	0.927833	PEF1	ENSG00000162517.12	Heart - Left Ventricle	G=0.664	A=0.336	-0.1226	5.44076e-06
rs2292989	rs58637329	chr1:31674452	0.910887	0.988946	PEF1	ENSG00000162517.12	Heart - Left Ventricle	C=0.667	T=0.333	-0.124804	3.78104e-06
rs75778090	rs77500219	chr1:37452253	0.886085	0.949462	LINC01137	ENSG00000233621.1	Heart - Left Ventricle	G=0.849	A=0.151	-0.412766	3.64718e-05
rs75778090	rs57545295	chr1:37458228	0.967526	0.99368	LINC01137	ENSG00000233621.1	Heart - Left Ventricle	A=0.848	T=0.152	-0.453278	4.97298e-06
rs75778090	rs75778090	chr1:37471780	1	1	LINC01137	ENSG00000233621.1	Heart - Left Ventricle	C=0.851	T=0.149	-0.480331	2.18942e-06
rs75778090	rs41267297	chr1:37476061	0.877523	0.982895	LINC01137	ENSG00000233621.1	Heart - Left Ventricle	G=0.863	A=0.137	-0.485938	3.63718e-06
rs75778090	rs12408993	chr1:37477488	0.892836	0.97827	LINC01137	ENSG00000233621.1	Heart - Left Ventricle	C=0.86	G=0.14	-0.489865	5.17056e-06
rs67631072	rs67631072	chr1:37996149	1	1	FHL3	ENSG00000183386.9	Heart - Left Ventricle	C=0.657	T=0.343	-0.212365	1.51601e-13
rs67631072	rs67631072	chr1:37996149	1	1	SF3A3	ENSG00000183431.11	Heart - Left Ventricle	C=0.657	T=0.343	-0.339648	1.07593e-21
rs1168113	rs61199800	chr1:62439265	0.806714	0.90219	DOCK7	ENSG00000116641.17	Heart - Left Ventricle	G=0.561	A=0.439	-0.129201	1.22476e-05
rs1168113	rs17315506	chr1:62441924	0.807431	0.902225	DOCK7	ENSG00000116641.17	Heart - Left Ventricle	A=0.561	G=0.439	-0.129201	1.22476e-05
rs1168113	rs597470	chr1:62452125	0.806078	0.904397	DOCK7	ENSG00000116641.17	Heart - Left Ventricle	T=0.559	G=0.441	-0.129201	1.22476e-05
rs1168113	rs597078	chr1:62452186	0.808126	0.901515	DOCK7	ENSG00000116641.17	Heart - Left Ventricle	G=0.562	A=0.438	-0.129201	1.22476e-05
rs1168113	rs12063664	chr1:62462126	0.812532	0.904703	DOCK7	ENSG00000116641.17	Heart - Left Ventricle	T=0.439	G=0.561	0.129201	1.22476e-05
rs1168113	rs1168004	chr1:62471241	0.801431	0.89814	DOCK7	ENSG00000116641.17	Heart - Left Ventricle	T=0.435	C=0.565	0.129201	1.22476e-05
rs1168113	rs1183260	chr1:62479747	0.802886	0.898955	DOCK7	ENSG00000116641.17	Heart - Left Ventricle	A=0.435	G=0.565	0.129201	1.22476e-05
rs1168113	rs1305521	chr1:62483363	0.802886	0.898955	DOCK7	ENSG00000116641.17	Heart - Left Ventricle	A=0.435	G=0.565	0.12775	1.3913e-05
rs1168113	rs2489835	chr1:62489300	0.802886	0.898955	DOCK7	ENSG00000116641.17	Heart - Left Ventricle	T=0.435	C=0.565	0.129201	1.22476e-05
rs1168113	rs1690761	chr1:62490191	0.802151	0.898909	DOCK7	ENSG00000116641.17	Heart - Left Ventricle	C=0.435	T=0.565	0.129201	1.22476e-05
rs1168113	rs1168036	chr1:62497063	0.823322	0.917012	DOCK7	ENSG00000116641.17	Heart - Left Ventricle	A=0.432	G=0.568	0.129446	9.75648e-06
rs1168113	rs1781205	chr1:62498066	0.805128	0.897654	DOCK7	ENSG00000116641.17	Heart - Left Ventricle	G=0.437	A=0.563	0.125948	1.44683e-05
rs1168113	rs1781206	chr1:62498243	0.818467	0.910213	DOCK7	ENSG00000116641.17	Heart - Left Ventricle	G=0.44	C=0.56	0.125948	1.44683e-05
rs1168113	rs1168032	chr1:62502076	0.808028	0.899999	DOCK7	ENSG00000116641.17	Heart - Left Ventricle	A=0.436	G=0.564	0.125948	1.44683e-05
rs1168113	rs1168031	chr1:62502316	0.808028	0.899999	DOCK7	ENSG00000116641.17	Heart - Left Ventricle	C=0.436	T=0.564	0.125948	1.44683e-05
rs1168113	rs1618070	chr1:62502820	0.808734	0.90149	DOCK7	ENSG00000116641.17	Heart - Left Ventricle	C=0.436	T=0.564	0.125948	1.44683e-05
rs1168113	rs1168029	chr1:62503731	0.819935	0.911029	DOCK7	ENSG00000116641.17	Heart - Left Ventricle	G=0.44	A=0.56	0.125948	1.44683e-05
rs1168113	rs2999724	chr1:62503760	0.808028	0.899999	DOCK7	ENSG00000116641.17	Heart - Left Ventricle	G=0.436	A=0.564	0.125948	1.44683e-05
rs1168113	rs60566155	chr1:62504513	0.824062	0.91705	DOCK7	ENSG00000116641.17	Heart - Left Ventricle	T=0.432	C=0.568	0.129446	9.75648e-06
rs1168113	rs1781209	chr1:62505325	0.809472	0.901535	DOCK7	ENSG00000116641.17	Heart - Left Ventricle	T=0.436	C=0.564	0.125948	1.44683e-05
rs1168113	rs7527004	chr1:62506557	0.807996	0.901445	DOCK7	ENSG00000116641.17	Heart - Left Ventricle	G=0.436	A=0.564	0.125948	1.44683e-05
rs1168113	rs1781210	chr1:62508479	0.824062	0.91705	DOCK7	ENSG00000116641.17	Heart - Left Ventricle	A=0.432	T=0.568	0.129446	9.75648e-06
rs1168113	rs1781212	chr1:62511748	0.824062	0.91705	DOCK7	ENSG00000116641.17	Heart - Left Ventricle	G=0.432	A=0.568	0.130263	8.85759e-06
rs1168113	rs60690678	chr1:62511887	0.835977	0.91692	DOCK7	ENSG00000116641.17	Heart - Left Ventricle	A=0.436	C=0.564	0.129446	9.75648e-06
rs1168113	rs35786169	chr1:62514490	0.809472	0.901535	DOCK7	ENSG00000116641.17	Heart - Left Ventricle	A=0.436	G=0.564	0.125948	1.44683e-05
rs1168113	.	chr1:62514728	0.813497	0.911498	DOCK7	ENSG00000116641.17	Heart - Left Ventricle	ACA=0.442	-=0.558	0.125948	1.44683e-05
rs1168113	rs59178297	chr1:62515769	0.808028	0.899999	DOCK7	ENSG00000116641.17	Heart - Left Ventricle	G=0.436	A=0.564	0.125948	1.44683e-05
rs1168113	rs1690756	chr1:62518022	0.823322	0.917012	DOCK7	ENSG00000116641.17	Heart - Left Ventricle	A=0.432	C=0.568	0.129446	9.75648e-06
rs1168113	rs1168047	chr1:62518080	0.82259	0.915486	DOCK7	ENSG00000116641.17	Heart - Left Ventricle	C=0.432	T=0.568	0.129446	9.75648e-06
rs1168113	rs1168050	chr1:62521284	0.820371	0.916113	DOCK7	ENSG00000116641.17	Heart - Left Ventricle	C=0.431	T=0.569	0.129446	9.75648e-06
rs1168113	rs58466922	chr1:62521618	0.83224	0.91673	DOCK7	ENSG00000116641.17	Heart - Left Ventricle	T=0.435	C=0.565	0.129446	9.75648e-06
rs1168113	rs1781195	chr1:62523301	0.820369	0.916858	DOCK7	ENSG00000116641.17	Heart - Left Ventricle	T=0.431	C=0.569	0.129446	9.75648e-06
rs1168113	rs1627591	chr1:62524136	0.818899	0.91529	DOCK7	ENSG00000116641.17	Heart - Left Ventricle	C=0.431	T=0.569	0.129446	9.75648e-06
rs1168113	rs11577840	chr1:62525698	0.83224	0.91673	DOCK7	ENSG00000116641.17	Heart - Left Ventricle	T=0.435	C=0.565	0.129446	9.75648e-06
rs1168113	rs12062275	chr1:62526234	0.822583	0.916974	DOCK7	ENSG00000116641.17	Heart - Left Ventricle	T=0.432	C=0.568	0.129446	9.75648e-06
rs1168113	rs4915838	chr1:62527397	0.807968	0.902896	DOCK7	ENSG00000116641.17	Heart - Left Ventricle	G=0.435	A=0.565	0.125948	1.44683e-05
rs1168113	rs12403207	chr1:62527949	0.83224	0.91673	DOCK7	ENSG00000116641.17	Heart - Left Ventricle	T=0.435	C=0.565	0.129446	9.75648e-06
rs1168113	rs1168015	chr1:62530375	0.819634	0.916074	DOCK7	ENSG00000116641.17	Heart - Left Ventricle	C=0.431	G=0.569	0.129446	9.75648e-06
rs1168113	rs1168013	chr1:62531167	0.819634	0.916074	DOCK7	ENSG00000116641.17	Heart - Left Ventricle	C=0.431	G=0.569	0.129446	9.75648e-06
rs1168113	rs142836158	chr1:62533439	0.818899	0.91529	DOCK7	ENSG00000116641.17	Heart - Left Ventricle	-=0.431	T=0.569	0.132974	8.10041e-06
rs1168113	rs34896642	chr1:62533924	0.820369	0.916858	DOCK7	ENSG00000116641.17	Heart - Left Ventricle	C=0.431	G=0.569	0.129446	9.75648e-06
rs1168113	rs17381335	chr1:62536880	0.821107	0.916897	DOCK7	ENSG00000116641.17	Heart - Left Ventricle	A=0.431	G=0.569	0.129446	9.75648e-06
rs1168113	rs7548877	chr1:62540279	0.821107	0.916897	DOCK7	ENSG00000116641.17	Heart - Left Ventricle	T=0.431	C=0.569	0.129446	9.75648e-06
rs1168113	rs11207981	chr1:62540416	0.832986	0.916768	DOCK7	ENSG00000116641.17	Heart - Left Ventricle	C=0.435	A=0.565	0.129446	9.75648e-06
rs1168113	rs60853401	chr1:62540924	0.821107	0.916897	DOCK7	ENSG00000116641.17	Heart - Left Ventricle	A=0.431	T=0.569	0.129446	9.75648e-06
rs1168113	.	chr1:62541132	0.815234	0.911383	DOCK7	ENSG00000116641.17	Heart - Left Ventricle	GATTTCAGCTTTATAGAGGCTGAAGAC=0.432	-=0.568	0.129446	9.75648e-06
rs1168113	rs9699867	chr1:62541171	0.819636	0.915329	DOCK7	ENSG00000116641.17	Heart - Left Ventricle	A=0.432	C=0.568	0.129446	9.75648e-06
rs1168113	rs17381356	chr1:62541557	0.819636	0.915329	DOCK7	ENSG00000116641.17	Heart - Left Ventricle	G=0.432	A=0.568	0.129446	9.75648e-06
rs1168113	rs1168021	chr1:62544229	0.833723	0.917546	DOCK7	ENSG00000116641.17	Heart - Left Ventricle	A=0.435	G=0.565	0.129446	9.75648e-06
rs1168113	rs1168020	chr1:62544285	0.821843	0.917681	DOCK7	ENSG00000116641.17	Heart - Left Ventricle	C=0.431	T=0.569	0.129446	9.75648e-06
rs1168113	rs1781224	chr1:62544439	0.83006	0.912928	DOCK7	ENSG00000116641.17	Heart - Left Ventricle	G=0.436	C=0.564	0.129446	9.75648e-06
rs1168113	rs12074528	chr1:62545200	0.821843	0.917681	DOCK7	ENSG00000116641.17	Heart - Left Ventricle	T=0.431	C=0.569	0.129446	9.75648e-06
rs1168113	rs10889339	chr1:62546385	0.810089	0.91407	DOCK7	ENSG00000116641.17	Heart - Left Ventricle	A=0.429	G=0.571	0.130263	8.85759e-06
rs1168113	rs10889340	chr1:62546400	0.821117	0.914665	DOCK7	ENSG00000116641.17	Heart - Left Ventricle	A=0.432	C=0.568	0.129446	9.75648e-06
rs1168113	rs11207983	chr1:62546436	0.807895	0.913203	DOCK7	ENSG00000116641.17	Heart - Left Ventricle	C=0.429	T=0.571	0.130263	8.85759e-06
rs1168113	rs57899331	chr1:62547725	0.819636	0.915329	DOCK7	ENSG00000116641.17	Heart - Left Ventricle	C=0.432	T=0.568	0.129446	9.75648e-06
rs1168113	rs11207985	chr1:62548115	0.819636	0.915329	DOCK7	ENSG00000116641.17	Heart - Left Ventricle	A=0.432	G=0.568	0.129446	9.75648e-06
rs1168113	rs11207986	chr1:62552499	0.83524	0.916144	DOCK7	ENSG00000116641.17	Heart - Left Ventricle	T=0.436	C=0.564	0.129446	9.75648e-06
rs1168113	rs7519785	chr1:62554248	0.83524	0.916144	DOCK7	ENSG00000116641.17	Heart - Left Ventricle	G=0.436	A=0.564	0.129446	9.75648e-06
rs1168113	rs2131925	chr1:62560271	0.833036	0.91382	DOCK7	ENSG00000116641.17	Heart - Left Ventricle	G=0.436	T=0.564	0.129446	9.75648e-06
rs1168113	rs2131926	chr1:62560340	0.83524	0.916144	DOCK7	ENSG00000116641.17	Heart - Left Ventricle	C=0.436	T=0.564	0.129446	9.75648e-06
rs1168113	rs17315771	chr1:62560758	0.83524	0.916144	DOCK7	ENSG00000116641.17	Heart - Left Ventricle	T=0.436	G=0.564	0.129446	9.75648e-06
rs1168113	rs4329540	chr1:62561353	0.834505	0.915369	DOCK7	ENSG00000116641.17	Heart - Left Ventricle	C=0.436	T=0.564	0.129446	9.75648e-06
rs1168113	rs4915621	chr1:62563762	0.834505	0.915369	DOCK7	ENSG00000116641.17	Heart - Left Ventricle	A=0.436	G=0.564	0.129446	9.75648e-06
rs1168113	rs9729495	chr1:62565945	0.835977	0.91692	DOCK7	ENSG00000116641.17	Heart - Left Ventricle	A=0.436	C=0.564	0.129446	9.75648e-06
rs1168113	rs10889344	chr1:62568270	0.830838	0.911503	DOCK7	ENSG00000116641.17	Heart - Left Ventricle	T=0.437	C=0.563	0.127934	1.23068e-05
rs1168113	rs116405518	chr1:62571136	0.810821	0.91411	DOCK7	ENSG00000116641.17	Heart - Left Ventricle	G=0.43	A=0.57	0.132055	6.82369e-06
rs1168113	rs6696502	chr1:62573862	0.83377	0.914594	DOCK7	ENSG00000116641.17	Heart - Left Ventricle	C=0.436	T=0.564	0.129446	9.75648e-06
rs1168113	rs11207990	chr1:62575415	0.83524	0.916144	DOCK7	ENSG00000116641.17	Heart - Left Ventricle	T=0.436	C=0.564	0.129446	9.75648e-06
rs1168113	rs1472257	chr1:62576455	0.83377	0.914594	DOCK7	ENSG00000116641.17	Heart - Left Ventricle	A=0.436	G=0.564	0.129446	9.75648e-06
rs1168113	rs57364361	chr1:62579835	0.832274	0.914516	DOCK7	ENSG00000116641.17	Heart - Left Ventricle	A=0.436	C=0.564	0.129446	9.75648e-06
rs1168113	rs1748200	chr1:62580368	0.830838	0.911503	DOCK7	ENSG00000116641.17	Heart - Left Ventricle	T=0.437	C=0.563	0.129446	9.75648e-06
rs1168113	rs60129259	chr1:62580907	0.83524	0.916144	DOCK7	ENSG00000116641.17	Heart - Left Ventricle	C=0.436	A=0.564	0.129446	9.75648e-06
rs1168113	rs58868217	chr1:62583922	0.836714	0.917697	DOCK7	ENSG00000116641.17	Heart - Left Ventricle	C=0.565	G=0.435	-0.129446	9.75648e-06
rs1168113	rs61448381	chr1:62590441	0.869821	0.952595	DOCK7	ENSG00000116641.17	Heart - Left Ventricle	G=0.573	A=0.427	-0.129446	9.75648e-06
rs1168113	rs111259730	chr1:62590999	0.869053	0.951786	DOCK7	ENSG00000116641.17	Heart - Left Ventricle	G=0.573	A=0.427	-0.129446	9.75648e-06
rs1168113	rs57879189	chr1:62591465	0.86907	0.952573	DOCK7	ENSG00000116641.17	Heart - Left Ventricle	T=0.574	C=0.426	-0.129446	9.75648e-06
rs1168113	rs1571688739	chr1:62594366	0.817431	0.913725	DOCK7	ENSG00000116641.17	Heart - Left Ventricle	-=0.568	AAGAA=0.432	-0.129446	9.75648e-06
rs1168113	rs58731984	chr1:62594640	0.835977	0.91692	DOCK7	ENSG00000116641.17	Heart - Left Ventricle	A=0.564	C=0.436	-0.124434	2.13499e-05
rs1168113	rs6675401	chr1:62608304	0.835977	0.91692	DOCK7	ENSG00000116641.17	Heart - Left Ventricle	C=0.564	T=0.436	-0.129446	9.75648e-06
rs1168113	rs6678483	chr1:62608771	0.835977	0.91692	DOCK7	ENSG00000116641.17	Heart - Left Ventricle	C=0.564	A=0.436	-0.129446	9.75648e-06
rs1168113	rs58279957	chr1:62610155	0.834505	0.915369	DOCK7	ENSG00000116641.17	Heart - Left Ventricle	G=0.564	A=0.436	-0.129446	9.75648e-06
rs1168113	rs10889349	chr1:62616248	0.829375	0.91144	DOCK7	ENSG00000116641.17	Heart - Left Ventricle	A=0.563	G=0.437	-0.129446	9.75648e-06
rs1168113	rs61775943	chr1:62618359	0.835977	0.91692	DOCK7	ENSG00000116641.17	Heart - Left Ventricle	G=0.564	A=0.436	-0.129446	9.75648e-06
rs1168113	rs10889350	chr1:62619595	0.835977	0.91692	DOCK7	ENSG00000116641.17	Heart - Left Ventricle	C=0.564	T=0.436	-0.129446	9.75648e-06
rs1168113	rs56768103	chr1:62627946	0.836714	0.917697	DOCK7	ENSG00000116641.17	Heart - Left Ventricle	C=0.565	T=0.435	-0.129446	9.75648e-06
rs1168113	rs61615178	chr1:62630040	0.831604	0.913034	DOCK7	ENSG00000116641.17	Heart - Left Ventricle	C=0.562	T=0.438	-0.129446	9.75648e-06
rs1168113	rs12025800	chr1:62631110	0.834505	0.915369	DOCK7	ENSG00000116641.17	Heart - Left Ventricle	C=0.564	G=0.436	-0.129446	9.75648e-06
rs1168113	.	chr1:62631753	0.833757	0.91533	DOCK7	ENSG00000116641.17	Heart - Left Ventricle	-=0.564	G=0.436	-0.129446	9.75648e-06
rs1168113	rs57118311	chr1:62632970	0.834505	0.915369	DOCK7	ENSG00000116641.17	Heart - Left Ventricle	A=0.564	C=0.436	-0.129446	9.75648e-06
rs1168113	rs4348756	chr1:62633906	0.834505	0.915369	DOCK7	ENSG00000116641.17	Heart - Left Ventricle	G=0.564	A=0.436	-0.129446	9.75648e-06
rs1168113	rs6657050	chr1:62639582	0.835977	0.91692	DOCK7	ENSG00000116641.17	Heart - Left Ventricle	A=0.564	G=0.436	-0.129446	9.75648e-06
rs1168113	rs60594883	chr1:62641096	0.835977	0.91692	DOCK7	ENSG00000116641.17	Heart - Left Ventricle	C=0.564	A=0.436	-0.129446	9.75648e-06
rs1168113	rs17387927	chr1:62642703	0.833103	0.914599	DOCK7	ENSG00000116641.17	Heart - Left Ventricle	A=0.562	G=0.438	-0.129446	9.75648e-06
rs1168113	.	chr1:62643009	0.820389	0.913145	DOCK7	ENSG00000116641.17	Heart - Left Ventricle	AGGCCACAAG=0.567	-=0.433	-0.130263	8.85759e-06
rs1168113	rs59777035	chr1:62645398	0.824806	0.916345	DOCK7	ENSG00000116641.17	Heart - Left Ventricle	G=0.433	T=0.567	0.130263	8.85759e-06
rs1168113	rs1168085	chr1:62646649	0.808636	0.915487	DOCK7	ENSG00000116641.17	Heart - Left Ventricle	C=0.428	G=0.572	0.124451	2.12886e-05
rs1168113	rs57835348	chr1:62646718	0.804971	0.909323	DOCK7	ENSG00000116641.17	Heart - Left Ventricle	A=0.43	G=0.57	0.124451	2.12886e-05
rs1168113	rs17123738	chr1:62648048	0.80937	0.916276	DOCK7	ENSG00000116641.17	Heart - Left Ventricle	T=0.428	C=0.572	0.123016	2.69925e-05
rs1168113	rs202150750	chr1:62650370	0.837463	0.917735	DOCK7	ENSG00000116641.17	Heart - Left Ventricle	A=0.436	-=0.564	0.129446	9.75648e-06
rs1168113	rs35219960	chr1:62650556	0.835254	0.915408	DOCK7	ENSG00000116641.17	Heart - Left Ventricle	G=0.436	A=0.564	0.129446	9.75648e-06
rs1168113	rs1168097	chr1:62654700	0.831586	0.912284	DOCK7	ENSG00000116641.17	Heart - Left Ventricle	C=0.437	T=0.563	0.127395	1.34538e-05
rs1168113	rs1748198	chr1:62655623	0.834492	0.916106	DOCK7	ENSG00000116641.17	Heart - Left Ventricle	G=0.436	A=0.564	0.129446	9.75648e-06
rs1168113	rs1168099	chr1:62657188	0.836726	0.916958	DOCK7	ENSG00000116641.17	Heart - Left Ventricle	C=0.436	A=0.564	0.129446	9.75648e-06
rs1168113	rs17387983	chr1:62662034	0.832318	0.912315	DOCK7	ENSG00000116641.17	Heart - Left Ventricle	C=0.437	T=0.563	0.129446	9.75648e-06
rs1168113	rs56614226	chr1:62662410	0.834567	0.91466	DOCK7	ENSG00000116641.17	Heart - Left Ventricle	C=0.438	T=0.562	0.129446	9.75648e-06
rs1168113	rs1168104	chr1:62662654	0.824806	0.916345	DOCK7	ENSG00000116641.17	Heart - Left Ventricle	A=0.433	G=0.567	0.130263	8.85759e-06
rs1168113	rs17316051	chr1:62665320	0.837463	0.917735	DOCK7	ENSG00000116641.17	Heart - Left Ventricle	G=0.436	A=0.564	0.129446	9.75648e-06
rs1168113	rs1168132	chr1:62667797	0.832997	0.916029	DOCK7	ENSG00000116641.17	Heart - Left Ventricle	T=0.435	A=0.565	0.129446	9.75648e-06
rs1168113	rs1168128	chr1:62670175	0.833723	0.917546	DOCK7	ENSG00000116641.17	Heart - Left Ventricle	C=0.435	G=0.565	0.129446	9.75648e-06
rs1168113	rs1168124	chr1:62674059	0.817	0.909397	DOCK7	ENSG00000116641.17	Heart - Left Ventricle	C=0.44	T=0.56	0.132762	6.1783e-06
rs1168113	rs1168107	chr1:62695502	0.892922	0.9707	DOCK7	ENSG00000116641.17	Heart - Left Ventricle	A=0.424	T=0.576	0.118749	5.31811e-05
rs7547570	rs7547570	chr1:66542812	1	1	SGIP1	ENSG00000118473.21	Heart - Left Ventricle	G=0.538	A=0.462	0.43842	4.72095e-16
rs6679817	rs305226	chr1:88720882	0.803752	0.91163	KYAT3	ENSG00000137944.17	Heart - Left Ventricle	A=0.237	G=0.763	0.155405	8.08404e-05
rs6679817	rs57181985	chr1:88761829	0.808685	0.913919	KYAT3	ENSG00000137944.17	Heart - Left Ventricle	T=0.237	C=0.763	0.155405	8.08404e-05
rs6679817	rs3767384	chr1:88787674	0.808414	0.911746	KYAT3	ENSG00000137944.17	Heart - Left Ventricle	A=0.236	G=0.764	0.158322	5.6981e-05
rs6679817	rs3767388	chr1:88829647	0.810555	0.913964	KYAT3	ENSG00000137944.17	Heart - Left Ventricle	A=0.237	G=0.763	0.158322	5.6981e-05
rs6679817	rs4655888	chr1:88892503	0.864303	0.979254	KYAT3	ENSG00000137944.17	Heart - Left Ventricle	A=0.75	T=0.25	-0.162827	5.72084e-05
rs6679817	rs6679817	chr1:88897581	1	1	KYAT3	ENSG00000137944.17	Heart - Left Ventricle	C=0.769	T=0.231	-0.162483	4.54794e-05
rs6679817	rs61766121	chr1:88905182	0.867229	0.958967	KYAT3	ENSG00000137944.17	Heart - Left Ventricle	A=0.758	C=0.242	-0.165726	3.7386e-05
rs6679817	rs57477058	chr1:88910653	0.881132	0.97031	KYAT3	ENSG00000137944.17	Heart - Left Ventricle	G=0.757	C=0.243	-0.164494	3.70562e-05
rs6679817	rs56710209	chr1:88913204	0.880029	0.969176	KYAT3	ENSG00000137944.17	Heart - Left Ventricle	G=0.757	A=0.243	-0.164494	3.70562e-05
rs6679817	rs11585503	chr1:88932571	0.801513	0.898303	KYAT3	ENSG00000137944.17	Heart - Left Ventricle	G=0.77	A=0.23	-0.166437	3.04318e-05
rs519989	rs17443358	chr1:89757841	1	1	RP5-943J3.1	ENSG00000231613.1	Heart - Left Ventricle	C=0.82	A=0.18	-0.413861	1.71355e-11
rs12743267	rs57696138	chr1:94783750	1	1	SLC44A3	ENSG00000143036.16	Heart - Left Ventricle	C=0.769	T=0.231	-0.421556	2.6084e-14
rs12743267	rs57696138	chr1:94783750	1	1	SLC44A3-AS1	ENSG00000224081.8	Heart - Left Ventricle	C=0.769	T=0.231	-0.256367	1.0201e-06
rs9428221	rs58286437	chr1:115757516	1	1	CASQ2	ENSG00000118729.11	Heart - Left Ventricle	A=0.71	G=0.29	-0.0982545	1.3724e-06
rs9428221	rs61113623	chr1:115757981	0.957965	0.986357	CASQ2	ENSG00000118729.11	Heart - Left Ventricle	G=0.707	A=0.293	-0.0988792	1.09454e-06
rs9428221	rs9428087	chr1:115758944	0.929706	0.986237	CASQ2	ENSG00000118729.11	Heart - Left Ventricle	G=0.701	A=0.299	-0.0964585	1.61998e-06
rs9428221	rs56771434	chr1:115759971	0.959829	0.986365	CASQ2	ENSG00000118729.11	Heart - Left Ventricle	C=0.707	T=0.293	-0.0988792	1.09454e-06
rs9428221	rs61800171	chr1:115762325	0.927923	0.986229	CASQ2	ENSG00000118729.11	Heart - Left Ventricle	T=0.7	G=0.3	-0.0964585	1.61998e-06
rs9428221	rs9428090	chr1:115765225	0.943232	0.986296	CASQ2	ENSG00000118729.11	Heart - Left Ventricle	G=0.704	A=0.296	-0.0977481	1.3823e-06
rs9428221	rs9428227	chr1:115766579	0.927592	0.981364	CASQ2	ENSG00000118729.11	Heart - Left Ventricle	C=0.702	T=0.298	-0.099439	9.80199e-07
rs9428221	rs9428091	chr1:115767677	0.884244	0.981095	CASQ2	ENSG00000118729.11	Heart - Left Ventricle	T=0.692	C=0.308	-0.0954124	2.28985e-06
rs956796	rs956796	chr1:150213795	1	1	MRPS21	ENSG00000266472.5	Heart - Left Ventricle	G=0.862	A=0.138	-0.170721	0.000125071
rs956796	rs956796	chr1:150213795	1	1	FALEC	ENSG00000228126.1	Heart - Left Ventricle	G=0.862	A=0.138	0.381934	3.69828e-05
rs6693567	rs59833183	chr1:150538184	1	1	MRPS21	ENSG00000266472.5	Heart - Left Ventricle	C=0.304	T=0.696	0.189007	1.50315e-08
rs6693567	rs59833183	chr1:150538184	1	1	TARS2	ENSG00000143374.16	Heart - Left Ventricle	C=0.304	T=0.696	-0.111928	2.59371e-05
rs4971101	rs11264341	chr1:155179017	0.886674	0.946575	EFNA1	ENSG00000169242.11	Heart - Left Ventricle	C=0.545	T=0.455	-0.128818	0.000143358
rs4971101	rs11264341	chr1:155179017	0.886674	0.946575	GBAP1	ENSG00000160766.14	Heart - Left Ventricle	C=0.545	T=0.455	-0.390469	6.95718e-25
rs4971101	rs9426886	chr1:155179278	0.927632	0.97796	EFNA1	ENSG00000169242.11	Heart - Left Ventricle	A=0.535	T=0.465	-0.128818	0.000143358
rs4971101	rs9426886	chr1:155179278	0.927632	0.97796	GBAP1	ENSG00000160766.14	Heart - Left Ventricle	A=0.535	T=0.465	-0.390469	6.95718e-25
rs4971101	rs4971099	chr1:155183132	0.909203	0.984249	GBAP1	ENSG00000160766.14	Heart - Left Ventricle	A=0.527	G=0.473	-0.363973	3.36419e-22
rs4971101	rs59199687	chr1:155183255	0.991172	0.998385	GBAP1	ENSG00000160766.14	Heart - Left Ventricle	G=0.544	A=0.456	-0.397517	5.38611e-26
rs4971101	rs59199687	chr1:155183255	0.991172	0.998385	EFNA1	ENSG00000169242.11	Heart - Left Ventricle	G=0.544	A=0.456	-0.136081	5.60134e-05
rs4971101	rs4971101	chr1:155185159	1	1	EFNA1	ENSG00000169242.11	Heart - Left Ventricle	A=0.457	G=0.543	0.135375	6.61952e-05
rs4971101	rs4971101	chr1:155185159	1	1	GBAP1	ENSG00000160766.14	Heart - Left Ventricle	A=0.457	G=0.543	0.399789	4.51104e-26
rs4971101	rs59871562	chr1:155185239	0.816341	0.998228	GBAP1	ENSG00000160766.14	Heart - Left Ventricle	G=0.507	A=0.493	0.393172	1.57078e-25
rs4971101	rs59871562	chr1:155185239	0.816341	0.998228	EFNA1	ENSG00000169242.11	Heart - Left Ventricle	G=0.507	A=0.493	0.136767	4.86326e-05
rs4971101	rs7366775	chr1:155199139	0.97759	0.989528	EFNA1	ENSG00000169242.11	Heart - Left Ventricle	G=0.543	A=0.457	-0.130676	0.000106489
rs4971101	rs7366775	chr1:155199139	0.97759	0.989528	GBAP1	ENSG00000160766.14	Heart - Left Ventricle	G=0.543	A=0.457	-0.398514	2.69929e-26
rs4971101	rs423144	chr1:155199564	0.97759	0.990325	EFNA1	ENSG00000169242.11	Heart - Left Ventricle	G=0.543	T=0.457	-0.130676	0.000106489
rs4971101	rs423144	chr1:155199564	0.97759	0.990325	GBAP1	ENSG00000160766.14	Heart - Left Ventricle	G=0.543	T=0.457	-0.398514	2.69929e-26
rs4971101	rs386556537	chr1:155204315	0.972822	0.986317	GBAP1	ENSG00000160766.14	Heart - Left Ventricle	C=0.543	T=0.457	-0.406045	7.89061e-27
rs1925950	rs59774808	chr1:156460957	0.838377	0.921998	MEF2D	ENSG00000116604.17	Heart - Left Ventricle	C=0.431	T=0.569	-0.136109	3.39165e-06
rs1925950	rs61666434	chr1:156464911	0.982124	0.993452	MEF2D	ENSG00000116604.17	Heart - Left Ventricle	G=0.426	T=0.574	-0.150573	7.98379e-08
rs1925950	rs6700679	chr1:156473164	0.995928	1	MEF2D	ENSG00000116604.17	Heart - Left Ventricle	C=0.428	T=0.572	-0.150573	7.98379e-08
rs1925950	rs2274316	chr1:156476450	0.995116	1	MEF2D	ENSG00000116604.17	Heart - Left Ventricle	C=0.429	A=0.571	-0.150573	7.98379e-08
rs1925950	rs60513632	chr1:156476658	0.995928	1	MEF2D	ENSG00000116604.17	Heart - Left Ventricle	C=0.428	T=0.572	-0.150573	7.98379e-08
rs1925950	rs17854880	chr1:156477111	0.997555	1	MEF2D	ENSG00000116604.17	Heart - Left Ventricle	T=0.428	C=0.572	-0.150573	7.98379e-08
rs1925950	rs57891153	chr1:156478417	0.996739	0.999183	MEF2D	ENSG00000116604.17	Heart - Left Ventricle	T=0.428	G=0.572	-0.150573	7.98379e-08
rs1925950	rs6658120	chr1:156478634	0.995924	0.998367	MEF2D	ENSG00000116604.17	Heart - Left Ventricle	G=0.428	C=0.572	-0.150573	7.98379e-08
rs1925950	rs17854879	chr1:156480948	1	1	MEF2D	ENSG00000116604.17	Heart - Left Ventricle	G=0.427	A=0.573	-0.150573	7.98379e-08
rs1925950	rs3790454	chr1:156481557	0.996738	0.998368	MEF2D	ENSG00000116604.17	Heart - Left Ventricle	T=0.427	G=0.573	-0.150573	7.98379e-08
rs1925950	rs60637433	chr1:156483455	0.999184	1	MEF2D	ENSG00000116604.17	Heart - Left Ventricle	T=0.428	A=0.572	-0.150573	7.98379e-08
rs1925950	rs60038314	chr1:156483649	0.995923	0.998367	MEF2D	ENSG00000116604.17	Heart - Left Ventricle	C=0.427	T=0.573	-0.150573	7.98379e-08
rs1925950	rs17388864	chr1:156485381	0.997555	1	MEF2D	ENSG00000116604.17	Heart - Left Ventricle	G=0.428	A=0.572	-0.150573	7.98379e-08
rs1925950	rs59800419	chr1:156486509	0.992668	0.996734	MEF2D	ENSG00000116604.17	Heart - Left Ventricle	C=0.428	T=0.572	-0.148532	1.26135e-07
rs1925950	rs3790457	chr1:156489048	0.995924	0.998367	MEF2D	ENSG00000116604.17	Heart - Left Ventricle	C=0.428	T=0.572	-0.150573	7.98379e-08
rs1925950	rs57739806	chr1:156489743	0.995109	0.997551	MEF2D	ENSG00000116604.17	Heart - Left Ventricle	C=0.427	T=0.573	-0.150573	7.98379e-08
rs1925950	rs17384787	chr1:156491915	0.988605	0.995098	MEF2D	ENSG00000116604.17	Heart - Left Ventricle	A=0.427	T=0.573	-0.152037	5.58384e-08
rs1925950	rs10908504	chr1:156494637	0.951789	0.992507	MEF2D	ENSG00000116604.17	Heart - Left Ventricle	C=0.419	A=0.581	-0.148632	1.17114e-07
rs1925950	rs57598473	chr1:156496907	0.986994	0.99591	MEF2D	ENSG00000116604.17	Heart - Left Ventricle	G=0.429	A=0.571	-0.151611	6.84884e-08
rs1925950	rs60685730	chr1:156503322	0.970024	0.987717	MEF2D	ENSG00000116604.17	Heart - Left Ventricle	C=0.426	G=0.574	-0.154118	4.86454e-08
rs72717048	rs114693598	chr1:161530922	0.992704	1	HSPA7	ENSG00000225217.1	Heart - Left Ventricle	G=0.972	T=0.028	-0.671445	2.0392e-09
rs72717048	rs114693598	chr1:161530922	0.992704	1	FCGR2C	ENSG00000244682.7	Heart - Left Ventricle	G=0.972	T=0.028	-0.705495	1.35541e-12
rs72717048	rs72717048	chr1:161531006	1	1	HSPA7	ENSG00000225217.1	Heart - Left Ventricle	C=0.972	G=0.028	-0.672746	2.49981e-10
rs72717048	rs72717048	chr1:161531006	1	1	FCGR2C	ENSG00000244682.7	Heart - Left Ventricle	C=0.972	G=0.028	-0.710002	5.15031e-14
rs72717048	rs72717048	chr1:161531006	1	1	RP11-122G18.11	ENSG00000283317.1	Heart - Left Ventricle	C=0.972	G=0.028	-0.557749	4.10998e-07
rs72717048	rs144126567	chr1:161540726	0.963588	0.992544	RP11-122G18.11	ENSG00000283317.1	Heart - Left Ventricle	C=0.972	G=0.028	-0.538622	1.0233e-06
rs72717048	rs144126567	chr1:161540726	0.963588	0.992544	HSPA7	ENSG00000225217.1	Heart - Left Ventricle	C=0.972	G=0.028	-0.65704	6.62325e-10
rs72717048	rs144126567	chr1:161540726	0.963588	0.992544	FCGR2C	ENSG00000244682.7	Heart - Left Ventricle	C=0.972	G=0.028	-0.702515	9.52128e-14
rs72717048	rs115383270	chr1:161561550	0.94247	0.970809	FCGR2C	ENSG00000244682.7	Heart - Left Ventricle	G=0.972	A=0.028	-0.708441	2.7708e-13
rs72717048	rs115383270	chr1:161561550	0.94247	0.970809	RP11-122G18.11	ENSG00000283317.1	Heart - Left Ventricle	G=0.972	A=0.028	-0.569418	4.66723e-07
rs72717048	rs115383270	chr1:161561550	0.94247	0.970809	HSPA7	ENSG00000225217.1	Heart - Left Ventricle	G=0.972	A=0.028	-0.659459	1.64205e-09
rs3934467	rs1415255	chr1:162190601	0.809287	0.955581	NOS1AP	ENSG00000198929.12	Heart - Left Ventricle	C=0.7	G=0.3	0.201941	6.80241e-06
rs3934467	rs1415255	chr1:162190601	0.809287	0.955581	C1orf226	ENSG00000239887.4	Heart - Left Ventricle	C=0.7	G=0.3	0.25688	1.08275e-07
rs3934467	rs72633699	chr1:162195379	0.857097	0.971843	NOS1AP	ENSG00000198929.12	Heart - Left Ventricle	C=0.695	T=0.305	0.217866	8.98715e-07
rs3934467	rs72633699	chr1:162195379	0.857097	0.971843	C1orf226	ENSG00000239887.4	Heart - Left Ventricle	C=0.695	T=0.305	0.248538	2.22233e-07
rs3934467	rs12567315	chr1:162196856	0.960572	0.98722	NOS1AP	ENSG00000198929.12	Heart - Left Ventricle	G=0.67	A=0.33	0.236117	5.83959e-09
rs3934467	rs12567315	chr1:162196856	0.960572	0.98722	C1orf226	ENSG00000239887.4	Heart - Left Ventricle	G=0.67	A=0.33	0.238509	6.53131e-08
rs3934467	rs6692381	chr1:162198094	0.96235	0.988132	NOS1AP	ENSG00000198929.12	Heart - Left Ventricle	C=0.67	T=0.33	0.236117	5.83959e-09
rs3934467	rs6692381	chr1:162198094	0.96235	0.988132	C1orf226	ENSG00000239887.4	Heart - Left Ventricle	C=0.67	T=0.33	0.238509	6.53131e-08
rs3934467	rs6667431	chr1:162198131	0.96235	0.988132	C1orf226	ENSG00000239887.4	Heart - Left Ventricle	G=0.67	A=0.33	0.238509	6.53131e-08
rs3934467	rs6667431	chr1:162198131	0.96235	0.988132	NOS1AP	ENSG00000198929.12	Heart - Left Ventricle	G=0.67	A=0.33	0.236117	5.83959e-09
rs3934467	rs10918856	chr1:162198839	0.974722	0.98728	C1orf226	ENSG00000239887.4	Heart - Left Ventricle	C=0.674	G=0.326	0.238509	6.53131e-08
rs3934467	rs10918856	chr1:162198839	0.974722	0.98728	NOS1AP	ENSG00000198929.12	Heart - Left Ventricle	C=0.674	G=0.326	0.236117	5.83959e-09
rs3934467	rs4306106	chr1:162202204	0.972048	0.987269	C1orf226	ENSG00000239887.4	Heart - Left Ventricle	G=0.673	A=0.327	0.2357	8.97058e-08
rs3934467	rs4306106	chr1:162202204	0.972048	0.987269	NOS1AP	ENSG00000198929.12	Heart - Left Ventricle	G=0.673	A=0.327	0.237268	4.58133e-09
rs3934467	rs10800352	chr1:162202899	0.972048	0.987269	NOS1AP	ENSG00000198929.12	Heart - Left Ventricle	A=0.673	G=0.327	0.237268	4.58133e-09
rs3934467	rs10800352	chr1:162202899	0.972048	0.987269	C1orf226	ENSG00000239887.4	Heart - Left Ventricle	A=0.673	G=0.327	0.2357	8.97058e-08
rs3934467	rs4480335	chr1:162203587	0.972048	0.987269	C1orf226	ENSG00000239887.4	Heart - Left Ventricle	A=0.673	C=0.327	0.2357	8.97058e-08
rs3934467	rs4480335	chr1:162203587	0.972048	0.987269	NOS1AP	ENSG00000198929.12	Heart - Left Ventricle	A=0.673	C=0.327	0.237268	4.58133e-09
rs3934467	rs6696759	chr1:162209691	0.981015	0.990912	C1orf226	ENSG00000239887.4	Heart - Left Ventricle	C=0.673	T=0.327	0.238509	6.53131e-08
rs3934467	rs6696759	chr1:162209691	0.981015	0.990912	NOS1AP	ENSG00000198929.12	Heart - Left Ventricle	C=0.673	T=0.327	0.236117	5.83959e-09
rs3934467	rs59033024	chr1:162210666	0.99003	0.995454	C1orf226	ENSG00000239887.4	Heart - Left Ventricle	G=0.674	A=0.326	0.244173	3.01121e-08
rs3934467	rs59033024	chr1:162210666	0.99003	0.995454	NOS1AP	ENSG00000198929.12	Heart - Left Ventricle	G=0.674	A=0.326	0.233895	8.11154e-09
rs3934467	rs12027785	chr1:162211355	0.987318	0.994542	C1orf226	ENSG00000239887.4	Heart - Left Ventricle	T=0.674	A=0.326	0.238197	5.54943e-08
rs3934467	rs12027785	chr1:162211355	0.987318	0.994542	NOS1AP	ENSG00000198929.12	Heart - Left Ventricle	T=0.674	A=0.326	0.232888	7.62994e-09
rs3934467	rs3934467	chr1:162212887	1	1	C1orf226	ENSG00000239887.4	Heart - Left Ventricle	C=0.674	T=0.326	0.248639	1.47996e-08
rs3934467	rs3934467	chr1:162212887	1	1	NOS1AP	ENSG00000198929.12	Heart - Left Ventricle	C=0.674	T=0.326	0.228037	1.79687e-08
rs3934467	rs4657173	chr1:162215756	0.965007	0.989049	C1orf226	ENSG00000239887.4	Heart - Left Ventricle	G=0.671	T=0.329	0.237017	6.62391e-08
rs3934467	rs4657173	chr1:162215756	0.965007	0.989049	NOS1AP	ENSG00000198929.12	Heart - Left Ventricle	G=0.671	T=0.329	0.217106	8.21345e-08
rs3934467	rs4391647	chr1:162217141	0.96763	0.988154	C1orf226	ENSG00000239887.4	Heart - Left Ventricle	A=0.672	G=0.328	0.242738	3.50975e-08
rs3934467	rs4391647	chr1:162217141	0.96763	0.988154	NOS1AP	ENSG00000198929.12	Heart - Left Ventricle	A=0.672	G=0.328	0.227082	2.18306e-08
rs3934467	rs12124745	chr1:162223429	0.954406	0.985381	C1orf226	ENSG00000239887.4	Heart - Left Ventricle	G=0.67	C=0.33	0.24549	2.5379e-08
rs3934467	rs12124745	chr1:162223429	0.954406	0.985381	NOS1AP	ENSG00000198929.12	Heart - Left Ventricle	G=0.67	C=0.33	0.225823	2.77136e-08
rs3934467	rs111191699	chr1:162225948	0.957077	0.987204	C1orf226	ENSG00000239887.4	Heart - Left Ventricle	T=0.67	G=0.33	0.242738	3.50975e-08
rs3934467	rs111191699	chr1:162225948	0.957077	0.987204	NOS1AP	ENSG00000198929.12	Heart - Left Ventricle	T=0.67	G=0.33	0.227082	2.18306e-08
rs3934467	rs12123267	chr1:162229561	0.939313	0.97447	C1orf226	ENSG00000239887.4	Heart - Left Ventricle	C=0.671	T=0.329	0.248093	2.04857e-08
rs3934467	rs12123267	chr1:162229561	0.939313	0.97447	NOS1AP	ENSG00000198929.12	Heart - Left Ventricle	C=0.671	T=0.329	0.223858	4.2471e-08
rs3934467	.	chr1:162232758	0.92064	0.976108	NOS1AP	ENSG00000198929.12	Heart - Left Ventricle	TATTATGTACC=0.666	-=0.334	0.222164	3.67432e-08
rs3934467	.	chr1:162232758	0.92064	0.976108	C1orf226	ENSG00000239887.4	Heart - Left Ventricle	TATTATGTACC=0.666	-=0.334	0.239094	4.68129e-08
rs3934467	rs10753778	chr1:162233796	0.941072	0.975381	NOS1AP	ENSG00000198929.12	Heart - Left Ventricle	A=0.671	G=0.329	0.225125	3.35464e-08
rs3934467	rs10753778	chr1:162233796	0.941072	0.975381	C1orf226	ENSG00000239887.4	Heart - Left Ventricle	A=0.671	G=0.329	0.2453	2.84709e-08
rs11803833	rs11803833	chr1:166844696	1	1	DUTP6	ENSG00000225171.2	Heart - Left Ventricle	C=0.296	A=0.704	0.312455	2.38885e-08
rs11803833	rs760536	chr1:166845119	0.906618	0.997948	DUTP6	ENSG00000225171.2	Heart - Left Ventricle	G=0.276	A=0.724	0.30983	3.53088e-08
rs2476560	rs12141152	chr1:178545030	0.859965	0.934659	C1orf220	ENSG00000213057.5	Heart - Left Ventricle	C=0.718	T=0.282	-0.182847	6.807e-05
rs2476560	rs57975665	chr1:178547766	0.860855	0.935603	C1orf220	ENSG00000213057.5	Heart - Left Ventricle	C=0.718	T=0.282	-0.182847	6.807e-05
rs2476560	rs17361286	chr1:178552781	0.863532	0.938445	C1orf220	ENSG00000213057.5	Heart - Left Ventricle	C=0.718	G=0.282	-0.182847	6.807e-05
rs2476560	rs67201209	chr1:178553560	0.862638	0.937496	C1orf220	ENSG00000213057.5	Heart - Left Ventricle	T=0.718	C=0.282	-0.182847	6.807e-05
rs2476560	rs58578192	chr1:178556004	0.803909	0.930947	RALGPS2	ENSG00000116191.17	Heart - Left Ventricle	A=0.699	T=0.301	0.139211	0.000126779
rs2476560	rs6691795	chr1:178556700	0.803112	0.930927	RALGPS2	ENSG00000116191.17	Heart - Left Ventricle	G=0.699	A=0.301	0.139211	0.000126779
rs2476560	rs56229230	chr1:178557428	0.862638	0.937496	C1orf220	ENSG00000213057.5	Heart - Left Ventricle	G=0.718	A=0.282	-0.182847	6.807e-05
rs2476560	rs149059293	chr1:178558769	0.862638	0.937496	C1orf220	ENSG00000213057.5	Heart - Left Ventricle	C=0.718	T=0.282	-0.182847	6.807e-05
rs2476560	rs4650997	chr1:178561609	0.804706	0.930966	RALGPS2	ENSG00000116191.17	Heart - Left Ventricle	T=0.699	A=0.301	0.139211	0.000126779
rs2476560	rs4993304	chr1:178566009	0.87097	0.939694	C1orf220	ENSG00000213057.5	Heart - Left Ventricle	A=0.717	G=0.283	-0.179082	0.000102684
rs2476560	rs2493858	chr1:178572075	0.875466	0.944441	C1orf220	ENSG00000213057.5	Heart - Left Ventricle	A=0.718	G=0.282	-0.179082	0.000102684
rs2476560	rs2493860	chr1:178572357	0.877273	0.946349	C1orf220	ENSG00000213057.5	Heart - Left Ventricle	A=0.719	G=0.281	-0.179082	0.000102684
rs2476560	rs2493863	chr1:178574818	0.879148	0.946425	C1orf220	ENSG00000213057.5	Heart - Left Ventricle	A=0.282	T=0.718	0.179082	0.000102684
rs2476560	rs17276673	chr1:178575188	0.879148	0.946425	C1orf220	ENSG00000213057.5	Heart - Left Ventricle	C=0.282	T=0.718	0.179082	0.000102684
rs2476560	rs59224180	chr1:178581825	0.879148	0.946425	C1orf220	ENSG00000213057.5	Heart - Left Ventricle	A=0.282	G=0.718	0.179082	0.000102684
rs2476560	.	chr1:178582740	0.878244	0.945472	C1orf220	ENSG00000213057.5	Heart - Left Ventricle	T=0.282	-=0.718	0.179082	0.000102684
rs2476560	rs2811271	chr1:178591024	0.878862	0.958559	C1orf220	ENSG00000213057.5	Heart - Left Ventricle	T=0.277	C=0.723	0.182995	7.15543e-05
rs2476560	rs17614692	chr1:178600381	0.923907	0.973098	C1orf220	ENSG00000213057.5	Heart - Left Ventricle	A=0.281	G=0.719	0.18384	6.99869e-05
rs2476560	rs2147030	chr1:178603130	0.801774	0.952268	C1orf220	ENSG00000213057.5	Heart - Left Ventricle	A=0.311	G=0.689	0.191499	2.4569e-05
rs2476560	rs1125475	chr1:178603607	0.926772	0.972201	C1orf220	ENSG00000213057.5	Heart - Left Ventricle	C=0.282	T=0.718	0.184146	6.99051e-05
rs2476560	rs1125476	chr1:178603766	0.802545	0.952282	C1orf220	ENSG00000213057.5	Heart - Left Ventricle	G=0.311	C=0.689	0.191499	2.4569e-05
rs2476560	rs17614770	chr1:178605082	0.929682	0.969418	C1orf220	ENSG00000213057.5	Heart - Left Ventricle	G=0.283	A=0.717	0.184146	6.99051e-05
rs2476560	rs201020842	chr1:178605696	0.829553	0.959611	C1orf220	ENSG00000213057.5	Heart - Left Ventricle	-=0.307	G=0.693	0.176374	0.000107227
rs2476560	rs56774407	chr1:178610269	0.962127	0.99204	C1orf220	ENSG00000213057.5	Heart - Left Ventricle	G=0.281	T=0.719	0.185626	5.61089e-05
rs2476560	rs145155316	chr1:178642519	0.950637	0.978357	C1orf220	ENSG00000213057.5	Heart - Left Ventricle	-=0.284	G=0.716	0.180352	0.0001052
rs606149	rs17547981	chr1:193953123	0.816129	0.992047	B3GALT2	ENSG00000162630.5	Heart - Left Ventricle	A=0.511	G=0.489	-0.113628	4.50056e-06
rs6677960	rs12025671	chr1:219593127	0.938316	0.992425	ZC3H11B	ENSG00000215817.5	Heart - Left Ventricle	T=0.577	C=0.423	-0.203975	5.34398e-05
rs6677960	rs6682581	chr1:219593390	0.941412	0.992436	ZC3H11B	ENSG00000215817.5	Heart - Left Ventricle	G=0.577	A=0.423	-0.203975	5.34398e-05
rs6677960	rs113522281	chr1:219595799	0.937497	0.991587	ZC3H11B	ENSG00000215817.5	Heart - Left Ventricle	C=0.577	T=0.423	-0.205956	4.37284e-05
rs6677960	rs12033783	chr1:219603154	0.922889	0.990691	ZC3H11B	ENSG00000215817.5	Heart - Left Ventricle	A=0.573	G=0.427	-0.206823	4.32661e-05
rs6677960	rs58550395	chr1:219604379	0.923706	0.991534	ZC3H11B	ENSG00000215817.5	Heart - Left Ventricle	C=0.573	A=0.427	-0.203975	5.34398e-05
rs6677960	rs148795524	chr1:219605617	0.937452	0.990752	ZC3H11B	ENSG00000215817.5	Heart - Left Ventricle	T=0.577	G=0.423	-0.203975	5.34398e-05
rs2642438	rs61416577	chr1:220796686	1	1	2023-03-01	ENSG00000186205.12	Heart - Left Ventricle	A=0.191	G=0.809	0.342771	3.4247e-07
rs2642438	rs9431344	chr1:220797157	0.80874	0.964041	2023-03-01	ENSG00000186205.12	Heart - Left Ventricle	A=0.213	G=0.787	0.334972	3.55974e-07
rs2642438	rs9430996	chr1:220797251	0.810702	0.964059	2023-03-01	ENSG00000186205.12	Heart - Left Ventricle	T=0.213	G=0.787	0.334972	3.55974e-07
rs2642438	rs17595821	chr1:220799001	0.84246	0.938604	2023-03-01	ENSG00000186205.12	Heart - Left Ventricle	A=0.198	G=0.802	0.327526	6.80426e-07
rs2807835	rs2807835	chr1:220797706	1	1	LINC01352	ENSG00000238078.1	Heart - Left Ventricle	G=0.728	T=0.272	0.319447	5.02349e-06
rs2807835	rs2807835	chr1:220797706	1	1	RP11-295M18.6	ENSG00000272823.1	Heart - Left Ventricle	G=0.728	T=0.272	0.457922	6.45314e-12
rs2807835	rs2807835	chr1:220797706	1	1	2023-03-02	ENSG00000117791.15	Heart - Left Ventricle	G=0.728	T=0.272	0.285976	1.47473e-10
rs2807835	rs2807835	chr1:220797706	1	1	2023-03-01	ENSG00000186205.12	Heart - Left Ventricle	G=0.728	T=0.272	0.879324	7.12409e-58
rs2807835	rs2807835	chr1:220797706	1	1	C1orf115	ENSG00000162817.6	Heart - Left Ventricle	G=0.728	T=0.272	0.301331	4.80392e-15
rs2807835	rs2807835	chr1:220797706	1	1	HLX	ENSG00000136630.12	Heart - Left Ventricle	G=0.728	T=0.272	0.164908	3.02722e-05
rs12049351	rs58080257	chr1:229582254	1	1	HMGN2P19	ENSG00000229367.1	Heart - Left Ventricle	C=0.765	G=0.235	0.53945	1.7577e-14
rs9432148	rs7529464	chr1:230277090	0.802988	0.994558	GALNT2	ENSG00000143641.9	Heart - Left Ventricle	G=0.692	C=0.308	0.169921	1.79792e-07
rs9432148	rs17710781	chr1:230277567	1	1	GALNT2	ENSG00000143641.9	Heart - Left Ventricle	T=0.735	C=0.265	0.17421	8.19157e-08
rs9432148	rs2273967	chr1:230279547	0.95437	0.997884	GALNT2	ENSG00000143641.9	Heart - Left Ventricle	C=0.743	T=0.257	0.169368	2.28535e-07
rs12741781	rs12744216	chr1:243239991	0.821552	0.943066	SDCCAG8	ENSG00000054282.15	Heart - Left Ventricle	G=0.667	A=0.333	0.247568	1.68392e-07
rs12741781	rs12744216	chr1:243239991	0.821552	0.943066	CEP170	ENSG00000143702.15	Heart - Left Ventricle	G=0.667	A=0.333	0.149319	1.2182e-05
rs12741781	rs6689352	chr1:243244480	0.825095	0.946798	CEP170	ENSG00000143702.15	Heart - Left Ventricle	C=0.666	T=0.334	0.149319	1.2182e-05
rs12741781	rs6689352	chr1:243244480	0.825095	0.946798	SDCCAG8	ENSG00000054282.15	Heart - Left Ventricle	C=0.666	T=0.334	0.247568	1.68392e-07
rs12741781	rs12749011	chr1:243245861	0.818249	0.941169	SDCCAG8	ENSG00000054282.15	Heart - Left Ventricle	C=0.667	T=0.333	0.247568	1.68392e-07
rs12741781	rs12749011	chr1:243245861	0.818249	0.941169	CEP170	ENSG00000143702.15	Heart - Left Ventricle	C=0.667	T=0.333	0.149319	1.2182e-05
rs12741781	rs201531735	chr1:243246624	0.817483	0.941151	SDCCAG8	ENSG00000054282.15	Heart - Left Ventricle	AGTT=0.667	-=0.333	0.247568	1.68392e-07
rs12741781	rs201531735	chr1:243246624	0.817483	0.941151	CEP170	ENSG00000143702.15	Heart - Left Ventricle	AGTT=0.667	-=0.333	0.149319	1.2182e-05
rs12741781	rs12097743	chr1:243248084	0.825982	0.947733	SDCCAG8	ENSG00000054282.15	Heart - Left Ventricle	G=0.666	C=0.334	0.247568	1.68392e-07
rs12741781	rs12097743	chr1:243248084	0.825982	0.947733	CEP170	ENSG00000143702.15	Heart - Left Ventricle	G=0.666	C=0.334	0.149319	1.2182e-05
rs12741781	rs12723863	chr1:243251389	0.821669	0.943982	CEP170	ENSG00000143702.15	Heart - Left Ventricle	A=0.667	G=0.333	0.149319	1.2182e-05
rs12741781	rs12723863	chr1:243251389	0.821669	0.943982	SDCCAG8	ENSG00000054282.15	Heart - Left Ventricle	A=0.667	G=0.333	0.247568	1.68392e-07
rs12741781	rs3904685	chr1:243251410	0.825214	0.947717	CEP170	ENSG00000143702.15	Heart - Left Ventricle	A=0.666	G=0.334	0.149319	1.2182e-05
rs12741781	rs3904685	chr1:243251410	0.825214	0.947717	SDCCAG8	ENSG00000054282.15	Heart - Left Ventricle	A=0.666	G=0.334	0.247568	1.68392e-07
rs12741781	rs6668649	chr1:243253490	0.825982	0.947733	SDCCAG8	ENSG00000054282.15	Heart - Left Ventricle	T=0.666	C=0.334	0.247568	1.68392e-07
rs12741781	rs6668649	chr1:243253490	0.825982	0.947733	CEP170	ENSG00000143702.15	Heart - Left Ventricle	T=0.666	C=0.334	0.149319	1.2182e-05
rs12741781	rs1256066946	chr1:243254525	0.817249	0.93299	SDCCAG8	ENSG00000054282.15	Heart - Left Ventricle	CAA=0.671	-=0.329	0.242916	2.99569e-07
rs12741781	rs1256066946	chr1:243254525	0.817249	0.93299	CEP170	ENSG00000143702.15	Heart - Left Ventricle	CAA=0.671	-=0.329	0.143322	2.7956e-05
rs12741781	rs200826175	chr1:243254530	0.818023	0.93301	SDCCAG8	ENSG00000054282.15	Heart - Left Ventricle	C=0.671	T=0.329	0.242916	2.99569e-07
rs12741781	rs200826175	chr1:243254530	0.818023	0.93301	CEP170	ENSG00000143702.15	Heart - Left Ventricle	C=0.671	T=0.329	0.143322	2.7956e-05
rs12741781	rs3897821	chr1:243257086	0.912966	0.965299	SDCCAG8	ENSG00000054282.15	Heart - Left Ventricle	A=0.689	G=0.311	0.253595	1.67243e-07
rs12741781	rs7535162	chr1:243262387	0.932694	0.989481	SDCCAG8	ENSG00000054282.15	Heart - Left Ventricle	T=0.695	G=0.305	0.252394	2.92261e-07
rs12741781	.	chr1:243263511	0.935457	0.993284	SDCCAG8	ENSG00000054282.15	Heart - Left Ventricle	CTT=0.696	-=0.304	0.254778	2.42382e-07
rs12741781	.	chr1:243263511	0.935457	0.993284	CEP170	ENSG00000143702.15	Heart - Left Ventricle	CTT=0.696	-=0.304	0.142059	6.79223e-05
rs12741781	rs12741781	chr1:243264850	1	1	SDCCAG8	ENSG00000054282.15	Heart - Left Ventricle	T=0.684	G=0.316	0.240815	7.51853e-07
rs12741781	rs10926978	chr1:243268352	0.875094	0.950821	SDCCAG8	ENSG00000054282.15	Heart - Left Ventricle	T=0.691	C=0.309	0.250048	2.49088e-07
rs12741781	rs10926979	chr1:243269839	0.877715	0.951798	SDCCAG8	ENSG00000054282.15	Heart - Left Ventricle	C=0.691	G=0.309	0.250048	2.49088e-07
rs12741781	rs57463929	chr1:243270352	0.855452	0.990836	SDCCAG8	ENSG00000054282.15	Heart - Left Ventricle	A=0.713	G=0.287	0.256989	1.9502e-07
rs12741781	rs12755452	chr1:243271625	0.87508	0.951704	SDCCAG8	ENSG00000054282.15	Heart - Left Ventricle	C=0.692	G=0.308	0.250048	2.49088e-07
rs12741781	rs10803131	chr1:243272320	0.876836	0.951767	SDCCAG8	ENSG00000054282.15	Heart - Left Ventricle	A=0.691	G=0.309	0.250048	2.49088e-07
rs12741781	rs10803132	chr1:243273964	0.874217	0.950789	SDCCAG8	ENSG00000054282.15	Heart - Left Ventricle	T=0.692	C=0.308	0.250048	2.49088e-07
rs12741781	rs7525348	chr1:243276084	0.851158	0.989796	SDCCAG8	ENSG00000054282.15	Heart - Left Ventricle	G=0.714	A=0.286	0.256989	1.9502e-07
rs12741781	rs12740033	chr1:243281814	0.873388	0.948118	SDCCAG8	ENSG00000054282.15	Heart - Left Ventricle	T=0.691	C=0.309	0.250048	2.49088e-07
rs12741781	rs6682448	chr1:243287653	0.868361	0.939234	SDCCAG8	ENSG00000054282.15	Heart - Left Ventricle	T=0.688	G=0.312	0.250048	2.49088e-07
rs12741781	rs59523162	chr1:243288672	0.876867	0.950005	SDCCAG8	ENSG00000054282.15	Heart - Left Ventricle	T=0.691	C=0.309	0.250048	2.49088e-07
rs12741781	rs12079656	chr1:243289817	0.870007	0.942754	SDCCAG8	ENSG00000054282.15	Heart - Left Ventricle	G=0.689	T=0.311	0.250048	2.49088e-07
rs12741781	rs1558241297	chr1:243290210	0.868302	0.940953	SDCCAG8	ENSG00000054282.15	Heart - Left Ventricle	-=0.689	CGAT=0.311	0.250048	2.49088e-07
rs12741781	rs12091558	chr1:243290608	0.87433	0.945534	SDCCAG8	ENSG00000054282.15	Heart - Left Ventricle	C=0.689	T=0.311	0.250048	2.49088e-07
rs12741781	rs58415861	chr1:243295200	0.831962	0.932326	SDCCAG8	ENSG00000054282.15	Heart - Left Ventricle	C=0.694	T=0.306	0.231604	1.65215e-06
rs12741781	rs10926985	chr1:243299887	0.832766	0.934974	SDCCAG8	ENSG00000054282.15	Heart - Left Ventricle	C=0.695	T=0.305	0.231104	1.65118e-06
rs3007305	rs3007305	chr1:246699270	1	1	KIF28P	ENSG00000223519.7	Heart - Left Ventricle	C=0.743	G=0.257	0.252793	4.32679e-05
rs7068966	rs2399796	chr10:12214560	0.811239	0.980058	CAMK1D	ENSG00000183049.12	Heart - Left Ventricle	A=0.579	G=0.421	-0.315435	4.98364e-11
rs7068966	rs35828869	chr10:12226538	0.946673	0.980404	CAMK1D	ENSG00000183049.12	Heart - Left Ventricle	G=0.615	A=0.385	-0.278697	1.50218e-09
rs7068966	rs7897432	chr10:12226995	0.912204	0.986106	CAMK1D	ENSG00000183049.12	Heart - Left Ventricle	T=0.604	C=0.396	-0.297567	1.60277e-10
rs7068966	rs17566555	chr10:12233948	0.98986	0.99576	CAMK1D	ENSG00000183049.12	Heart - Left Ventricle	G=0.619	A=0.381	-0.279797	4.25776e-09
rs7068966	rs7068966	chr10:12235993	1	1	CAMK1D	ENSG00000183049.12	Heart - Left Ventricle	C=0.619	T=0.381	-0.288341	1.10089e-09
rs7068966	rs17566646	chr10:12236022	0.998308	1	CAMK1D	ENSG00000183049.12	Heart - Left Ventricle	T=0.619	A=0.381	-0.282934	1.8499e-09
rs7068966	rs57062879	chr10:12236526	0.813267	0.99908	CAMK1D	ENSG00000183049.12	Heart - Left Ventricle	A=0.57	G=0.43	-0.276478	3.65336e-09
rs7068966	.	chr10:12237639	0.81061	0.98813	CAMK1D	ENSG00000183049.12	Heart - Left Ventricle	G=0.574	-=0.426	-0.2636	2.12705e-08
rs7068966	rs754454622	chr10:12243129	0.973931	0.98897	CAMK1D	ENSG00000183049.12	Heart - Left Ventricle	G=0.618	-=0.382	-0.291747	8.74247e-10
rs7068966	rs1836089321	chr10:12243628	0.97226	0.988122	CAMK1D	ENSG00000183049.12	Heart - Left Ventricle	-=0.618	A=0.382	-0.291747	8.74247e-10
rs7068966	rs2001546	chr10:12243736	0.971421	0.987278	CAMK1D	ENSG00000183049.12	Heart - Left Ventricle	A=0.618	T=0.382	-0.291747	8.74247e-10
rs7068966	rs4469792	chr10:12246781	0.906691	0.984354	CAMK1D	ENSG00000183049.12	Heart - Left Ventricle	A=0.603	G=0.397	-0.291995	2.43595e-10
rs7068966	rs1836245535	chr10:12251683	0.873222	0.97978	CAMK1D	ENSG00000183049.12	Heart - Left Ventricle	TT=0.596	-=0.404	-0.29453	7.77464e-11
rs7068966	rs12767576	chr10:12252284	0.873222	0.97978	CAMK1D	ENSG00000183049.12	Heart - Left Ventricle	G=0.596	T=0.404	-0.29453	7.77464e-11
rs7068966	rs4545446	chr10:12252967	0.87479	0.980659	CAMK1D	ENSG00000183049.12	Heart - Left Ventricle	C=0.596	T=0.404	-0.29453	7.77464e-11
rs7068966	rs11819728	chr10:12256195	0.869815	0.975434	CAMK1D	ENSG00000183049.12	Heart - Left Ventricle	A=0.598	G=0.402	-0.293936	9.12941e-11
rs7068966	rs11817797	chr10:12256445	0.864485	0.973653	CAMK1D	ENSG00000183049.12	Heart - Left Ventricle	C=0.597	T=0.403	-0.29453	7.77464e-11
rs7068966	rs11593214	chr10:12256596	0.887577	0.973923	CAMK1D	ENSG00000183049.12	Heart - Left Ventricle	G=0.603	C=0.397	-0.302371	4.51383e-11
rs7068966	rs11599700	chr10:12260061	0.850604	0.930897	CAMK1D	ENSG00000183049.12	Heart - Left Ventricle	C=0.615	A=0.385	-0.3187	2.29935e-12
rs7068966	rs4747972	chr10:12263649	0.847669	0.932427	CAMK1D	ENSG00000183049.12	Heart - Left Ventricle	G=0.613	C=0.387	-0.324799	1.00827e-12
rs7068966	rs1307307120	chr10:12264522	0.805756	0.913299	CAMK1D	ENSG00000183049.12	Heart - Left Ventricle	-=0.611	T=0.389	-0.323939	1.28871e-12
rs7068966	rs202037629	chr10:12265089	0.821446	0.90903	CAMK1D	ENSG00000183049.12	Heart - Left Ventricle	C=0.62	-=0.38	-0.338018	1.31049e-13
rs7068966	rs11593567	chr10:12265964	0.806631	0.904605	CAMK1D	ENSG00000183049.12	Heart - Left Ventricle	A=0.616	G=0.384	-0.338018	1.31049e-13
rs7068966	rs11594076	chr10:12266435	0.804377	0.903722	CAMK1D	ENSG00000183049.12	Heart - Left Ventricle	A=0.615	G=0.385	-0.33747	1.23667e-13
rs7068966	rs7072473	chr10:12266890	0.802814	0.902082	CAMK1D	ENSG00000183049.12	Heart - Left Ventricle	G=0.616	A=0.384	-0.33747	1.23667e-13
rs7090277	rs2399796	chr10:12214560	0.809649	0.978268	CAMK1D	ENSG00000183049.12	Heart - Left Ventricle	A=0.579	G=0.421	-0.315435	4.98364e-11
rs7090277	rs35828869	chr10:12226538	0.948317	0.980424	CAMK1D	ENSG00000183049.12	Heart - Left Ventricle	G=0.615	A=0.385	-0.278697	1.50218e-09
rs7090277	rs7897432	chr10:12226995	0.913777	0.986121	CAMK1D	ENSG00000183049.12	Heart - Left Ventricle	T=0.604	C=0.396	-0.297567	1.60277e-10
rs7090277	rs17566555	chr10:12233948	0.988179	0.995757	CAMK1D	ENSG00000183049.12	Heart - Left Ventricle	G=0.619	A=0.381	-0.279797	4.25776e-09
rs7090277	rs7068966	chr10:12235993	0.998308	1	CAMK1D	ENSG00000183049.12	Heart - Left Ventricle	C=0.619	T=0.381	-0.288341	1.10089e-09
rs7090277	rs17566646	chr10:12236022	1	1	CAMK1D	ENSG00000183049.12	Heart - Left Ventricle	T=0.619	A=0.381	-0.282934	1.8499e-09
rs7090277	rs57062879	chr10:12236526	0.811651	0.997242	CAMK1D	ENSG00000183049.12	Heart - Left Ventricle	A=0.57	G=0.43	-0.276478	3.65336e-09
rs7090277	.	chr10:12237639	0.809009	0.986318	CAMK1D	ENSG00000183049.12	Heart - Left Ventricle	G=0.574	-=0.426	-0.2636	2.12705e-08
rs7090277	rs754454622	chr10:12243129	0.972263	0.987287	CAMK1D	ENSG00000183049.12	Heart - Left Ventricle	G=0.618	-=0.382	-0.291747	8.74247e-10
rs7090277	rs1836089321	chr10:12243628	0.970594	0.986439	CAMK1D	ENSG00000183049.12	Heart - Left Ventricle	-=0.618	A=0.382	-0.291747	8.74247e-10
rs7090277	rs2001546	chr10:12243736	0.969757	0.985596	CAMK1D	ENSG00000183049.12	Heart - Left Ventricle	A=0.618	T=0.382	-0.291747	8.74247e-10
rs7090277	rs4469792	chr10:12246781	0.905057	0.982634	CAMK1D	ENSG00000183049.12	Heart - Left Ventricle	A=0.603	G=0.397	-0.291995	2.43595e-10
rs7090277	rs1836245535	chr10:12251683	0.87474	0.979801	CAMK1D	ENSG00000183049.12	Heart - Left Ventricle	TT=0.596	-=0.404	-0.29453	7.77464e-11
rs7090277	rs12767576	chr10:12252284	0.87474	0.979801	CAMK1D	ENSG00000183049.12	Heart - Left Ventricle	G=0.596	T=0.404	-0.29453	7.77464e-11
rs7090277	rs4545446	chr10:12252967	0.876309	0.98068	CAMK1D	ENSG00000183049.12	Heart - Left Ventricle	C=0.596	T=0.404	-0.29453	7.77464e-11
rs7090277	rs11819728	chr10:12256195	0.871336	0.97546	CAMK1D	ENSG00000183049.12	Heart - Left Ventricle	A=0.598	G=0.402	-0.293936	9.12941e-11
rs7090277	rs11817797	chr10:12256445	0.865999	0.97368	CAMK1D	ENSG00000183049.12	Heart - Left Ventricle	C=0.597	T=0.403	-0.29453	7.77464e-11
rs7090277	rs11593214	chr10:12256596	0.889132	0.973951	CAMK1D	ENSG00000183049.12	Heart - Left Ventricle	G=0.603	C=0.397	-0.302371	4.51383e-11
rs7090277	rs11599700	chr10:12260061	0.852179	0.930969	CAMK1D	ENSG00000183049.12	Heart - Left Ventricle	C=0.615	A=0.385	-0.3187	2.29935e-12
rs7090277	rs4747972	chr10:12263649	0.849235	0.932498	CAMK1D	ENSG00000183049.12	Heart - Left Ventricle	G=0.613	C=0.387	-0.324799	1.00827e-12
rs7090277	rs1307307120	chr10:12264522	0.807283	0.91339	CAMK1D	ENSG00000183049.12	Heart - Left Ventricle	-=0.611	T=0.389	-0.323939	1.28871e-12
rs7090277	rs202037629	chr10:12265089	0.81995	0.908971	CAMK1D	ENSG00000183049.12	Heart - Left Ventricle	C=0.62	-=0.38	-0.338018	1.31049e-13
rs7090277	rs11593567	chr10:12265964	0.805139	0.903003	CAMK1D	ENSG00000183049.12	Heart - Left Ventricle	A=0.616	G=0.384	-0.338018	1.31049e-13
rs7090277	rs11594076	chr10:12266435	0.802888	0.902121	CAMK1D	ENSG00000183049.12	Heart - Left Ventricle	A=0.615	G=0.385	-0.33747	1.23667e-13
rs7090277	rs7072473	chr10:12266890	0.801327	0.900483	CAMK1D	ENSG00000183049.12	Heart - Left Ventricle	G=0.616	A=0.384	-0.33747	1.23667e-13
rs7088591	.	chr10:57961069	0.990944	0.997724	TFAM	ENSG00000108064.10	Heart - Left Ventricle	AAAT=0.903	-=0.097	0.218823	6.95546e-05
rs7088591	rs74928970	chr10:57963806	0.993208	0.997729	TFAM	ENSG00000108064.10	Heart - Left Ventricle	C=0.903	T=0.097	0.218823	6.95546e-05
rs7088591	rs75768495	chr10:57964142	0.997734	1	TFAM	ENSG00000108064.10	Heart - Left Ventricle	C=0.903	T=0.097	0.218823	6.95546e-05
rs7088591	rs59494719	chr10:57964350	1	1	TFAM	ENSG00000108064.10	Heart - Left Ventricle	A=0.902	G=0.098	0.218823	6.95546e-05
rs7088591	rs7088591	chr10:57964643	1	1	TFAM	ENSG00000108064.10	Heart - Left Ventricle	A=0.902	T=0.098	0.218823	6.95546e-05
rs7088591	rs7071195	chr10:57964703	1	1	TFAM	ENSG00000108064.10	Heart - Left Ventricle	C=0.902	T=0.098	0.218823	6.95546e-05
rs7088591	.	chr10:57964803	0.99322	0.997733	TFAM	ENSG00000108064.10	Heart - Left Ventricle	ACT=0.902	-=0.098	0.229884	2.80828e-05
rs7088591	rs61028733	chr10:57965666	0.997734	1	TFAM	ENSG00000108064.10	Heart - Left Ventricle	G=0.903	A=0.097	0.218823	6.95546e-05
rs11000785	rs10762556	chr10:73709333	0.918998	0.977988	FUT11	ENSG00000196968.10	Heart - Left Ventricle	A=0.498	G=0.502	0.225175	9.69272e-08
rs11000785	.	chr10:73714850	0.930173	0.970253	FUT11	ENSG00000196968.10	Heart - Left Ventricle	TT=0.505	-=0.495	0.234255	2.99963e-08
rs11000785	rs4746143	chr10:73717540	0.938759	0.979797	FUT11	ENSG00000196968.10	Heart - Left Ventricle	A=0.502	G=0.498	0.234255	2.99963e-08
rs11000785	rs3849968	chr10:73723834	0.938742	0.979005	FUT11	ENSG00000196968.10	Heart - Left Ventricle	A=0.503	C=0.497	0.234255	2.99963e-08
rs11000785	rs2082377827	chr10:73727164	0.941111	0.9822	FUT11	ENSG00000196968.10	Heart - Left Ventricle	-=0.502	A=0.498	0.234255	2.99963e-08
rs11000785	rs200686451	chr10:73744991	0.937211	0.978988	FUT11	ENSG00000196968.10	Heart - Left Ventricle	ACCT=0.502	-=0.498	0.234255	2.99963e-08
rs11000785	rs10740417	chr10:73749561	0.941842	0.98062	FUT11	ENSG00000196968.10	Heart - Left Ventricle	G=0.503	T=0.497	0.234255	2.99963e-08
rs11000785	rs11000765	chr10:73752694	0.943429	0.983016	FUT11	ENSG00000196968.10	Heart - Left Ventricle	G=0.502	C=0.498	0.234465	2.63012e-08
rs11000785	rs11000765	chr10:73752694	0.943429	0.983016	PLAU	ENSG00000122861.15	Heart - Left Ventricle	G=0.502	C=0.498	-0.132331	0.000150159
rs11000785	rs75947160	chr10:73757699	0.965189	0.989533	FUT11	ENSG00000196968.10	Heart - Left Ventricle	-=0.511	CGAGAGGATTGATTGAGCC=0.489	0.237502	2.80746e-08
rs11000785	rs67408117	chr10:73757700	0.879731	0.993212	FUT11	ENSG00000196968.10	Heart - Left Ventricle	T=0.536	C=0.464	0.231228	5.01861e-08
rs11000785	rs10740418	chr10:73759564	0.977761	0.992778	FUT11	ENSG00000196968.10	Heart - Left Ventricle	T=0.51	C=0.49	0.235657	2.37957e-08
rs11000785	rs10740418	chr10:73759564	0.977761	0.992778	PLAU	ENSG00000122861.15	Heart - Left Ventricle	T=0.51	C=0.49	-0.133821	0.000130089
rs11000785	rs56460032	chr10:73766241	0.973841	0.993562	FUT11	ENSG00000196968.10	Heart - Left Ventricle	A=0.511	G=0.489	0.235657	2.37957e-08
rs11000785	rs56460032	chr10:73766241	0.973841	0.993562	PLAU	ENSG00000122861.15	Heart - Left Ventricle	A=0.511	G=0.489	-0.133821	0.000130089
rs11000785	rs57357818	chr10:73774730	0.977775	0.994373	FUT11	ENSG00000196968.10	Heart - Left Ventricle	C=0.511	T=0.489	0.235657	2.37957e-08
rs11000785	rs57357818	chr10:73774730	0.977775	0.994373	PLAU	ENSG00000122861.15	Heart - Left Ventricle	C=0.511	T=0.489	-0.133821	0.000130089
rs11000785	rs12256103	chr10:73785493	0.956564	0.98392	FUT11	ENSG00000196968.10	Heart - Left Ventricle	A=0.505	G=0.495	0.232185	3.55861e-08
rs11000785	rs3911887	chr10:73788268	0.97542	0.994366	FUT11	ENSG00000196968.10	Heart - Left Ventricle	A=0.511	G=0.489	0.235657	2.37957e-08
rs11000785	rs3911887	chr10:73788268	0.97542	0.994366	PLAU	ENSG00000122861.15	Heart - Left Ventricle	A=0.511	G=0.489	-0.133821	0.000130089
rs11000785	rs58670385	chr10:73799109	0.977036	0.99758	FUT11	ENSG00000196968.10	Heart - Left Ventricle	G=0.512	A=0.488	0.244538	6.30989e-09
rs11000785	rs58670385	chr10:73799109	0.977036	0.99758	PLAU	ENSG00000122861.15	Heart - Left Ventricle	G=0.512	A=0.488	-0.13109	0.000177293
rs11000785	rs60809404	chr10:73809088	0.981745	0.997586	FUT11	ENSG00000196968.10	Heart - Left Ventricle	C=0.511	T=0.489	0.230424	3.50667e-08
rs11000785	rs60809404	chr10:73809088	0.981745	0.997586	PLAU	ENSG00000122861.15	Heart - Left Ventricle	C=0.511	T=0.489	-0.130073	0.000171241
rs11000785	rs61454577	chr10:73812345	0.992024	0.9968	FUT11	ENSG00000196968.10	Heart - Left Ventricle	G=0.508	C=0.492	0.23246	3.25089e-08
rs11000785	rs61454577	chr10:73812345	0.992024	0.9968	PLAU	ENSG00000122861.15	Heart - Left Ventricle	G=0.508	C=0.492	-0.131084	0.000168012
rs11000785	rs17846949	chr10:73812443	0.986471	0.996791	FUT11	ENSG00000196968.10	Heart - Left Ventricle	G=0.51	C=0.49	0.23246	3.25089e-08
rs11000785	rs17846949	chr10:73812443	0.986471	0.996791	PLAU	ENSG00000122861.15	Heart - Left Ventricle	G=0.51	C=0.49	-0.131084	0.000168012
rs11000785	rs11000785	chr10:73816205	1	1	PLAU	ENSG00000122861.15	Heart - Left Ventricle	T=0.508	C=0.492	-0.131169	0.000158138
rs11000785	rs11000785	chr10:73816205	1	1	FUT11	ENSG00000196968.10	Heart - Left Ventricle	T=0.508	C=0.492	0.233152	2.64101e-08
rs11000785	rs7098573	chr10:73820256	0.962241	0.99675	PLAU	ENSG00000122861.15	Heart - Left Ventricle	G=0.516	A=0.484	-0.133566	0.000120851
rs11000785	rs7098573	chr10:73820256	0.962241	0.99675	FUT11	ENSG00000196968.10	Heart - Left Ventricle	G=0.516	A=0.484	0.231346	3.54191e-08
rs11000785	rs11000787	chr10:73824625	0.907763	0.977053	FUT11	ENSG00000196968.10	Heart - Left Ventricle	T=0.495	C=0.505	0.228763	6.21085e-08
rs11000785	rs11000787	chr10:73824625	0.907763	0.977053	PLAU	ENSG00000122861.15	Heart - Left Ventricle	T=0.495	C=0.505	-0.133618	0.000132518
rs11000785	rs2664284	chr10:73826416	0.846001	0.976228	FUT11	ENSG00000196968.10	Heart - Left Ventricle	G=0.522	C=0.478	-0.213318	9.19634e-07
rs11000785	rs2664284	chr10:73826416	0.846001	0.976228	PLAU	ENSG00000122861.15	Heart - Left Ventricle	G=0.522	C=0.478	0.13612	0.00014413
rs11000785	rs2242256	chr10:73837788	0.805855	0.969728	FUT11	ENSG00000196968.10	Heart - Left Ventricle	C=0.531	G=0.469	-0.220823	4.54613e-07
rs11000785	rs2242257	chr10:73837847	0.806625	0.970581	FUT11	ENSG00000196968.10	Heart - Left Ventricle	A=0.531	G=0.469	-0.220823	4.54613e-07
rs11000785	rs778072484	chr10:73840192	0.809712	0.973998	FUT11	ENSG00000196968.10	Heart - Left Ventricle	GA=0.532	-=0.468	-0.220823	4.54613e-07
rs6480771	rs2395137	chr10:75088235	0.833531	0.981946	DUPD1	ENSG00000188716.5	Heart - Left Ventricle	G=0.363	C=0.637	-0.323558	1.00856e-08
rs6480771	rs2395137	chr10:75088235	0.833531	0.981946	VDAC2	ENSG00000165637.13	Heart - Left Ventricle	G=0.363	C=0.637	-0.115977	5.05333e-08
rs6480771	rs2395137	chr10:75088235	0.833531	0.981946	ZNF503-AS1	ENSG00000226051.6	Heart - Left Ventricle	G=0.363	C=0.637	-0.433738	7.1382e-10
rs6480771	rs2002023	chr10:75088766	0.827645	0.98567	VDAC2	ENSG00000165637.13	Heart - Left Ventricle	C=0.366	T=0.634	-0.115977	5.05333e-08
rs6480771	rs2002023	chr10:75088766	0.827645	0.98567	ZNF503-AS1	ENSG00000226051.6	Heart - Left Ventricle	C=0.366	T=0.634	-0.433738	7.1382e-10
rs6480771	rs2002023	chr10:75088766	0.827645	0.98567	DUPD1	ENSG00000188716.5	Heart - Left Ventricle	C=0.366	T=0.634	-0.323558	1.00856e-08
rs6480771	rs7082123	chr10:75091101	0.840304	0.987632	VDAC2	ENSG00000165637.13	Heart - Left Ventricle	C=0.364	T=0.636	-0.115977	5.05333e-08
rs6480771	rs7082123	chr10:75091101	0.840304	0.987632	ZNF503-AS1	ENSG00000226051.6	Heart - Left Ventricle	C=0.364	T=0.636	-0.433738	7.1382e-10
rs6480771	rs7082123	chr10:75091101	0.840304	0.987632	DUPD1	ENSG00000188716.5	Heart - Left Ventricle	C=0.364	T=0.636	-0.323558	1.00856e-08
rs6480771	rs6480768	chr10:75091693	0.839996	0.985747	DUPD1	ENSG00000188716.5	Heart - Left Ventricle	A=0.363	G=0.637	-0.323558	1.00856e-08
rs6480771	rs6480768	chr10:75091693	0.839996	0.985747	VDAC2	ENSG00000165637.13	Heart - Left Ventricle	A=0.363	G=0.637	-0.115977	5.05333e-08
rs6480771	rs6480768	chr10:75091693	0.839996	0.985747	ZNF503-AS1	ENSG00000226051.6	Heart - Left Ventricle	A=0.363	G=0.637	-0.433738	7.1382e-10
rs6480771	rs4746262	chr10:75093631	0.870237	0.987785	VDAC2	ENSG00000165637.13	Heart - Left Ventricle	G=0.356	C=0.644	-0.113987	8.70226e-08
rs6480771	rs4746262	chr10:75093631	0.870237	0.987785	DUPD1	ENSG00000188716.5	Heart - Left Ventricle	G=0.356	C=0.644	-0.324046	9.53025e-09
rs6480771	rs4746262	chr10:75093631	0.870237	0.987785	ZNF503-AS1	ENSG00000226051.6	Heart - Left Ventricle	G=0.356	C=0.644	-0.43654	5.43967e-10
rs6480771	rs1847616338	chr10:75094205	0.855576	0.98584	ZNF503-AS1	ENSG00000226051.6	Heart - Left Ventricle	ATGAGGAGGACAAG=0.359	-=0.641	-0.433738	7.1382e-10
rs6480771	rs1847616338	chr10:75094205	0.855576	0.98584	VDAC2	ENSG00000165637.13	Heart - Left Ventricle	ATGAGGAGGACAAG=0.359	-=0.641	-0.115977	5.05333e-08
rs6480771	rs1847616338	chr10:75094205	0.855576	0.98584	DUPD1	ENSG00000188716.5	Heart - Left Ventricle	ATGAGGAGGACAAG=0.359	-=0.641	-0.323558	1.00856e-08
rs6480771	rs59052514	chr10:75094806	0.861117	0.987739	ZNF503-AS1	ENSG00000226051.6	Heart - Left Ventricle	C=0.358	T=0.642	-0.433738	7.1382e-10
rs6480771	rs59052514	chr10:75094806	0.861117	0.987739	DUPD1	ENSG00000188716.5	Heart - Left Ventricle	C=0.358	T=0.642	-0.323558	1.00856e-08
rs6480771	rs59052514	chr10:75094806	0.861117	0.987739	VDAC2	ENSG00000165637.13	Heart - Left Ventricle	C=0.358	T=0.642	-0.115977	5.05333e-08
rs6480771	rs6480770	chr10:75098799	0.863643	0.948702	VDAC2	ENSG00000165637.13	Heart - Left Ventricle	A=0.339	G=0.661	-0.102004	1.68869e-06
rs6480771	rs6480770	chr10:75098799	0.863643	0.948702	DUPD1	ENSG00000188716.5	Heart - Left Ventricle	A=0.339	G=0.661	-0.287617	3.6466e-07
rs6480771	rs6480770	chr10:75098799	0.863643	0.948702	ZNF503-AS1	ENSG00000226051.6	Heart - Left Ventricle	A=0.339	G=0.661	-0.422443	1.75015e-09
rs6480771	rs6480771	chr10:75101922	1	1	DUPD1	ENSG00000188716.5	Heart - Left Ventricle	T=0.33	C=0.67	-0.323529	1.40326e-08
rs6480771	rs6480771	chr10:75101922	1	1	ZNF503-AS1	ENSG00000226051.6	Heart - Left Ventricle	T=0.33	C=0.67	-0.433412	1.07631e-09
rs6480771	rs6480771	chr10:75101922	1	1	VDAC2	ENSG00000165637.13	Heart - Left Ventricle	T=0.33	C=0.67	-0.114628	9.77153e-08
rs6480771	rs4746264	chr10:75114194	0.967723	0.985509	VDAC2	ENSG00000165637.13	Heart - Left Ventricle	T=0.329	C=0.671	-0.113104	1.52764e-07
rs6480771	rs4746264	chr10:75114194	0.967723	0.985509	ZNF503-AS1	ENSG00000226051.6	Heart - Left Ventricle	T=0.329	C=0.671	-0.437593	7.6964e-10
rs6480771	rs4746264	chr10:75114194	0.967723	0.985509	DUPD1	ENSG00000188716.5	Heart - Left Ventricle	T=0.329	C=0.671	-0.316201	3.20419e-08
rs6480771	rs9299525	chr10:75118267	0.966119	0.990916	DUPD1	ENSG00000188716.5	Heart - Left Ventricle	G=0.334	A=0.666	-0.310115	4.91129e-08
rs6480771	rs9299525	chr10:75118267	0.966119	0.990916	ZNF503-AS1	ENSG00000226051.6	Heart - Left Ventricle	G=0.334	A=0.666	-0.420375	2.94545e-09
rs6480771	rs9299525	chr10:75118267	0.966119	0.990916	VDAC2	ENSG00000165637.13	Heart - Left Ventricle	G=0.334	A=0.666	-0.112976	1.30636e-07
rs6480771	rs57538980	chr10:75119277	0.972214	0.988237	ZNF503-AS1	ENSG00000226051.6	Heart - Left Ventricle	A=0.331	C=0.669	-0.420375	2.94545e-09
rs6480771	rs57538980	chr10:75119277	0.972214	0.988237	VDAC2	ENSG00000165637.13	Heart - Left Ventricle	A=0.331	C=0.669	-0.112976	1.30636e-07
rs6480771	rs57538980	chr10:75119277	0.972214	0.988237	DUPD1	ENSG00000188716.5	Heart - Left Ventricle	A=0.331	C=0.669	-0.310115	4.91129e-08
rs6480771	rs10762658	chr10:75119804	0.974008	0.990041	VDAC2	ENSG00000165637.13	Heart - Left Ventricle	T=0.331	G=0.669	-0.112976	1.30636e-07
rs6480771	rs10762658	chr10:75119804	0.974008	0.990041	ZNF503-AS1	ENSG00000226051.6	Heart - Left Ventricle	T=0.331	G=0.669	-0.420375	2.94545e-09
rs6480771	rs10762658	chr10:75119804	0.974008	0.990041	DUPD1	ENSG00000188716.5	Heart - Left Ventricle	T=0.331	G=0.669	-0.310115	4.91129e-08
rs6480771	rs59454375	chr10:75131338	0.971318	0.987336	ZNF503-AS1	ENSG00000226051.6	Heart - Left Ventricle	T=0.331	C=0.669	-0.420375	2.94545e-09
rs6480771	rs59454375	chr10:75131338	0.971318	0.987336	VDAC2	ENSG00000165637.13	Heart - Left Ventricle	T=0.331	C=0.669	-0.112976	1.30636e-07
rs6480771	rs59454375	chr10:75131338	0.971318	0.987336	DUPD1	ENSG00000188716.5	Heart - Left Ventricle	T=0.331	C=0.669	-0.310115	4.91129e-08
rs6480771	rs1287091192	chr10:75133237	0.970423	0.986436	ZNF503-AS1	ENSG00000226051.6	Heart - Left Ventricle	A=0.331	-=0.669	-0.410537	6.24026e-09
rs6480771	rs1287091192	chr10:75133237	0.970423	0.986436	VDAC2	ENSG00000165637.13	Heart - Left Ventricle	A=0.331	-=0.669	-0.111078	1.93964e-07
rs6480771	rs1287091192	chr10:75133237	0.970423	0.986436	DUPD1	ENSG00000188716.5	Heart - Left Ventricle	A=0.331	-=0.669	-0.308104	5.38633e-08
rs6480771	rs7079694	chr10:75136804	0.887068	0.986018	ZNF503-AS1	ENSG00000226051.6	Heart - Left Ventricle	T=0.351	C=0.649	-0.417167	2.88749e-09
rs6480771	rs7079694	chr10:75136804	0.887068	0.986018	DUPD1	ENSG00000188716.5	Heart - Left Ventricle	T=0.351	C=0.649	-0.304078	7.07446e-08
rs6480771	rs7079694	chr10:75136804	0.887068	0.986018	VDAC2	ENSG00000165637.13	Heart - Left Ventricle	T=0.351	C=0.649	-0.109102	2.85535e-07
rs6480771	rs2395140	chr10:75139253	0.973088	0.987344	DUPD1	ENSG00000188716.5	Heart - Left Ventricle	G=0.33	A=0.67	-0.310115	4.91129e-08
rs6480771	rs2395140	chr10:75139253	0.973088	0.987344	VDAC2	ENSG00000165637.13	Heart - Left Ventricle	G=0.33	A=0.67	-0.112976	1.30636e-07
rs6480771	rs2395140	chr10:75139253	0.973088	0.987344	ZNF503-AS1	ENSG00000226051.6	Heart - Left Ventricle	G=0.33	A=0.67	-0.420375	2.94545e-09
rs6480771	rs2997754	chr10:75144379	0.966912	0.987317	VDAC2	ENSG00000165637.13	Heart - Left Ventricle	G=0.332	A=0.668	-0.112976	1.30636e-07
rs6480771	rs2997754	chr10:75144379	0.966912	0.987317	ZNF503-AS1	ENSG00000226051.6	Heart - Left Ventricle	G=0.332	A=0.668	-0.420375	2.94545e-09
rs6480771	rs2997754	chr10:75144379	0.966912	0.987317	DUPD1	ENSG00000188716.5	Heart - Left Ventricle	G=0.332	A=0.668	-0.310115	4.91129e-08
rs6480771	rs60730970	chr10:75145940	0.972203	0.98734	ZNF503-AS1	ENSG00000226051.6	Heart - Left Ventricle	A=0.331	T=0.669	-0.420375	2.94545e-09
rs6480771	rs60730970	chr10:75145940	0.972203	0.98734	VDAC2	ENSG00000165637.13	Heart - Left Ventricle	A=0.331	T=0.669	-0.112976	1.30636e-07
rs6480771	rs60730970	chr10:75145940	0.972203	0.98734	DUPD1	ENSG00000188716.5	Heart - Left Ventricle	A=0.331	T=0.669	-0.310115	4.91129e-08
rs6480771	rs58814257	chr10:75153271	0.961683	0.988195	VDAC2	ENSG00000165637.13	Heart - Left Ventricle	T=0.333	C=0.667	-0.112976	1.30636e-07
rs6480771	rs58814257	chr10:75153271	0.961683	0.988195	ZNF503-AS1	ENSG00000226051.6	Heart - Left Ventricle	T=0.333	C=0.667	-0.420375	2.94545e-09
rs6480771	rs58814257	chr10:75153271	0.961683	0.988195	DUPD1	ENSG00000188716.5	Heart - Left Ventricle	T=0.333	C=0.667	-0.310115	4.91129e-08
rs6480771	rs1840370642	chr10:75154677	0.971318	0.987336	DUPD1	ENSG00000188716.5	Heart - Left Ventricle	-=0.331	G=0.669	-0.310115	4.91129e-08
rs6480771	rs1840370642	chr10:75154677	0.971318	0.987336	ZNF503-AS1	ENSG00000226051.6	Heart - Left Ventricle	-=0.331	G=0.669	-0.420375	2.94545e-09
rs6480771	rs1840370642	chr10:75154677	0.971318	0.987336	VDAC2	ENSG00000165637.13	Heart - Left Ventricle	-=0.331	G=0.669	-0.112976	1.30636e-07
rs6480771	rs2804522	chr10:75159132	0.931875	0.988981	DUPD1	ENSG00000188716.5	Heart - Left Ventricle	C=0.341	T=0.659	-0.315265	3.01658e-08
rs6480771	rs2804522	chr10:75159132	0.931875	0.988981	ZNF503-AS1	ENSG00000226051.6	Heart - Left Ventricle	C=0.341	T=0.659	-0.424988	2.05218e-09
rs6480771	rs2804522	chr10:75159132	0.931875	0.988981	VDAC2	ENSG00000165637.13	Heart - Left Ventricle	C=0.341	T=0.659	-0.112164	1.69788e-07
rs6480771	rs61172436	chr10:75160051	0.950483	0.989054	VDAC2	ENSG00000165637.13	Heart - Left Ventricle	-=0.336	G=0.664	-0.112164	1.69788e-07
rs6480771	rs61172436	chr10:75160051	0.950483	0.989054	ZNF503-AS1	ENSG00000226051.6	Heart - Left Ventricle	-=0.336	G=0.664	-0.424988	2.05218e-09
rs6480771	rs61172436	chr10:75160051	0.950483	0.989054	DUPD1	ENSG00000188716.5	Heart - Left Ventricle	-=0.336	G=0.664	-0.315265	3.01658e-08
rs6480771	rs2657284	chr10:75160354	0.950483	0.989054	ZNF503-AS1	ENSG00000226051.6	Heart - Left Ventricle	G=0.336	A=0.664	-0.424988	2.05218e-09
rs6480771	rs2657284	chr10:75160354	0.950483	0.989054	DUPD1	ENSG00000188716.5	Heart - Left Ventricle	G=0.336	A=0.664	-0.315265	3.01658e-08
rs6480771	rs2657284	chr10:75160354	0.950483	0.989054	VDAC2	ENSG00000165637.13	Heart - Left Ventricle	G=0.336	A=0.664	-0.112164	1.69788e-07
rs6480771	rs2657283	chr10:75160441	0.972228	0.989136	VDAC2	ENSG00000165637.13	Heart - Left Ventricle	T=0.331	C=0.669	-0.112976	1.30636e-07
rs6480771	rs2657283	chr10:75160441	0.972228	0.989136	DUPD1	ENSG00000188716.5	Heart - Left Ventricle	T=0.331	C=0.669	-0.310115	4.91129e-08
rs6480771	rs2657283	chr10:75160441	0.972228	0.989136	ZNF503-AS1	ENSG00000226051.6	Heart - Left Ventricle	T=0.331	C=0.669	-0.420375	2.94545e-09
rs6480771	rs57825533	chr10:75161310	0.976665	0.99005	DUPD1	ENSG00000188716.5	Heart - Left Ventricle	C=0.331	T=0.669	-0.310115	4.91129e-08
rs6480771	rs57825533	chr10:75161310	0.976665	0.99005	VDAC2	ENSG00000165637.13	Heart - Left Ventricle	C=0.331	T=0.669	-0.112976	1.30636e-07
rs6480771	rs57825533	chr10:75161310	0.976665	0.99005	ZNF503-AS1	ENSG00000226051.6	Heart - Left Ventricle	C=0.331	T=0.669	-0.420375	2.94545e-09
rs6480771	rs60316733	chr10:75161584	0.971331	0.988234	VDAC2	ENSG00000165637.13	Heart - Left Ventricle	A=0.331	G=0.669	-0.112976	1.30636e-07
rs6480771	rs60316733	chr10:75161584	0.971331	0.988234	ZNF503-AS1	ENSG00000226051.6	Heart - Left Ventricle	A=0.331	G=0.669	-0.420375	2.94545e-09
rs6480771	rs60316733	chr10:75161584	0.971331	0.988234	DUPD1	ENSG00000188716.5	Heart - Left Ventricle	A=0.331	G=0.669	-0.310115	4.91129e-08
rs6480771	rs2657285	chr10:75164166	0.970423	0.986436	DUPD1	ENSG00000188716.5	Heart - Left Ventricle	T=0.331	C=0.669	-0.310115	4.91129e-08
rs6480771	rs2657285	chr10:75164166	0.970423	0.986436	ZNF503-AS1	ENSG00000226051.6	Heart - Left Ventricle	T=0.331	C=0.669	-0.420375	2.94545e-09
rs6480771	rs2657285	chr10:75164166	0.970423	0.986436	VDAC2	ENSG00000165637.13	Heart - Left Ventricle	T=0.331	C=0.669	-0.112976	1.30636e-07
rs6480771	rs58838923	chr10:75166013	0.960839	0.989093	ZNF503-AS1	ENSG00000226051.6	Heart - Left Ventricle	T=0.334	C=0.666	-0.420375	2.94545e-09
rs6480771	rs58838923	chr10:75166013	0.960839	0.989093	VDAC2	ENSG00000165637.13	Heart - Left Ventricle	T=0.334	C=0.666	-0.112976	1.30636e-07
rs6480771	rs58838923	chr10:75166013	0.960839	0.989093	DUPD1	ENSG00000188716.5	Heart - Left Ventricle	T=0.334	C=0.666	-0.310115	4.91129e-08
rs6480771	rs60436641	chr10:75166945	0.971318	0.987336	DUPD1	ENSG00000188716.5	Heart - Left Ventricle	T=0.331	C=0.669	-0.310115	4.91129e-08
rs6480771	rs60436641	chr10:75166945	0.971318	0.987336	ZNF503-AS1	ENSG00000226051.6	Heart - Left Ventricle	T=0.331	C=0.669	-0.420375	2.94545e-09
rs6480771	rs60436641	chr10:75166945	0.971318	0.987336	VDAC2	ENSG00000165637.13	Heart - Left Ventricle	T=0.331	C=0.669	-0.112976	1.30636e-07
rs6480771	rs10824286	chr10:75172251	0.96258	0.9891	VDAC2	ENSG00000165637.13	Heart - Left Ventricle	T=0.334	C=0.666	-0.112976	1.30636e-07
rs6480771	rs10824286	chr10:75172251	0.96258	0.9891	ZNF503-AS1	ENSG00000226051.6	Heart - Left Ventricle	T=0.334	C=0.666	-0.420375	2.94545e-09
rs6480771	rs10824286	chr10:75172251	0.96258	0.9891	DUPD1	ENSG00000188716.5	Heart - Left Ventricle	T=0.334	C=0.666	-0.310115	4.91129e-08
rs6480771	rs1564697857	chr10:75174626	0.971345	0.989132	VDAC2	ENSG00000165637.13	Heart - Left Ventricle	-=0.332	T=0.668	-0.116165	5.55656e-08
rs6480771	rs1564697857	chr10:75174626	0.971345	0.989132	ZNF503-AS1	ENSG00000226051.6	Heart - Left Ventricle	-=0.332	T=0.668	-0.415872	4.46882e-09
rs6480771	rs1564697857	chr10:75174626	0.971345	0.989132	DUPD1	ENSG00000188716.5	Heart - Left Ventricle	-=0.332	T=0.668	-0.30967	5.18563e-08
rs6480771	rs4746270	chr10:75185189	0.963349	0.984609	VDAC2	ENSG00000165637.13	Heart - Left Ventricle	G=0.331	A=0.669	-0.116446	6.39485e-08
rs6480771	rs4746270	chr10:75185189	0.963349	0.984609	DUPD1	ENSG00000188716.5	Heart - Left Ventricle	G=0.331	A=0.669	-0.316062	3.33255e-08
rs6480771	rs4746270	chr10:75185189	0.963349	0.984609	ZNF503-AS1	ENSG00000226051.6	Heart - Left Ventricle	G=0.331	A=0.669	-0.433464	1.1676e-09
rs6480771	rs58201287	chr10:75187808	0.958207	0.988181	DUPD1	ENSG00000188716.5	Heart - Left Ventricle	T=0.334	C=0.666	-0.310115	4.91129e-08
rs6480771	rs58201287	chr10:75187808	0.958207	0.988181	VDAC2	ENSG00000165637.13	Heart - Left Ventricle	T=0.334	C=0.666	-0.112976	1.30636e-07
rs6480771	rs58201287	chr10:75187808	0.958207	0.988181	ZNF503-AS1	ENSG00000226051.6	Heart - Left Ventricle	T=0.334	C=0.666	-0.420375	2.94545e-09
rs6480771	rs2657294	chr10:75193267	0.855439	0.984905	DUPD1	ENSG00000188716.5	Heart - Left Ventricle	G=0.358	C=0.642	-0.315926	2.9381e-08
rs6480771	rs2657294	chr10:75193267	0.855439	0.984905	VDAC2	ENSG00000165637.13	Heart - Left Ventricle	G=0.358	C=0.642	-0.111834	1.92385e-07
rs6480771	rs2657294	chr10:75193267	0.855439	0.984905	ZNF503-AS1	ENSG00000226051.6	Heart - Left Ventricle	G=0.358	C=0.642	-0.41084	7.69578e-09
rs7910087	rs58673108	chr10:75449387	1	1	C10orf11	ENSG00000148655.14	Heart - Left Ventricle	T=0.546	C=0.454	0.233729	3.8076e-07
rs1412445	rs1412445	chr10:89243047	1	1	LIPA	ENSG00000107798.17	Heart - Left Ventricle	C=0.583	T=0.417	0.221139	2.54199e-12
rs1412445	rs52795819	chr10:89243170	0.985274	0.994241	LIPA	ENSG00000107798.17	Heart - Left Ventricle	C=0.582	T=0.418	0.222563	3.17826e-12
rs1412445	rs1332329	chr10:89243662	0.922889	0.986556	LIPA	ENSG00000107798.17	Heart - Left Ventricle	A=0.57	C=0.43	0.211974	1.80155e-11
rs1412445	rs60681863	chr10:89245129	0.917473	0.98486	LIPA	ENSG00000107798.17	Heart - Left Ventricle	A=0.569	G=0.431	0.212171	1.97856e-11
rs1412445	rs56807485	chr10:89245159	0.914324	0.967639	LIPA	ENSG00000107798.17	Heart - Left Ventricle	C=0.577	A=0.423	0.209688	2.71042e-11
rs1412445	rs58925185	chr10:89246097	0.898085	0.962544	LIPA	ENSG00000107798.17	Heart - Left Ventricle	C=0.575	T=0.425	0.216165	8.66587e-12
rs1412445	rs2250644	chr10:89249122	0.895775	0.961698	LIPA	ENSG00000107798.17	Heart - Left Ventricle	C=0.575	T=0.425	0.216165	8.66587e-12
rs1412445	rs1332328	chr10:89251701	0.878915	0.954943	LIPA	ENSG00000107798.17	Heart - Left Ventricle	C=0.574	T=0.426	0.204869	1.16867e-10
rs4933677	rs58208910	chr10:91609339	1	1	TNKS2-AS1	ENSG00000228701.1	Heart - Left Ventricle	A=0.188	G=0.812	-0.591121	6.60027e-21
rs4933677	rs7077656	chr10:91609992	0.979187	0.989539	TNKS2-AS1	ENSG00000228701.1	Heart - Left Ventricle	A=0.188	G=0.812	-0.586625	1.32593e-20
rs4933677	rs10881929	chr10:91611398	0.87944	0.969619	TNKS2-AS1	ENSG00000228701.1	Heart - Left Ventricle	A=0.178	C=0.822	-0.60831	1.2497e-21
rs4933677	rs1539246	chr10:91611997	0.830818	0.956159	TNKS2-AS1	ENSG00000228701.1	Heart - Left Ventricle	T=0.174	C=0.826	-0.606609	1.35728e-21
rs2735421	rs2735421	chr10:101781259	1	1	PITX3	ENSG00000107859.9	Heart - Left Ventricle	T=0.403	G=0.597	-0.181976	5.74313e-05
rs3824756	rs7094188	chr10:102574832	0.998929	1	MFSD13A	ENSG00000138111.14	Heart - Left Ventricle	G=0.752	A=0.248	0.312773	4.79507e-05
rs3824756	rs57766409	chr10:102575117	1	1	MFSD13A	ENSG00000138111.14	Heart - Left Ventricle	G=0.752	C=0.248	0.312773	4.79507e-05
rs3824756	rs61153835	chr10:102582449	0.997858	0.998929	MFSD13A	ENSG00000138111.14	Heart - Left Ventricle	C=0.752	T=0.248	0.312773	4.79507e-05
rs3824756	rs3824756	chr10:102599593	1	1	MFSD13A	ENSG00000138111.14	Heart - Left Ventricle	T=0.752	C=0.248	0.312773	4.79507e-05
rs3824756	rs4919666	chr10:102624272	0.963828	0.988099	MFSD13A	ENSG00000138111.14	Heart - Left Ventricle	G=0.754	A=0.246	0.313673	4.66241e-05
rs3824756	rs7086898	chr10:102626395	0.956472	0.982732	MFSD13A	ENSG00000138111.14	Heart - Left Ventricle	A=0.754	G=0.246	0.307765	5.45541e-05
rs3824756	rs58028946	chr10:102627177	0.957517	0.983798	MFSD13A	ENSG00000138111.14	Heart - Left Ventricle	T=0.754	C=0.246	0.307765	5.45541e-05
rs3824756	rs10786700	chr10:102627978	0.937956	0.973151	MFSD13A	ENSG00000138111.14	Heart - Left Ventricle	C=0.75	T=0.25	0.307765	5.45541e-05
rs3824756	rs61521936	chr10:102628953	0.957517	0.983798	MFSD13A	ENSG00000138111.14	Heart - Left Ventricle	T=0.754	C=0.246	0.307765	5.45541e-05
rs3824756	rs386445757	chr10:102630546	0.95543	0.981668	MFSD13A	ENSG00000138111.14	Heart - Left Ventricle	A=0.754	G=0.246	0.315526	2.92889e-05
rs3824756	rs56569090	chr10:102631528	0.95646	0.983785	MFSD13A	ENSG00000138111.14	Heart - Left Ventricle	C=0.754	T=0.246	0.307765	5.45541e-05
rs3824756	rs17114810	chr10:102631788	0.962765	0.989155	MFSD13A	ENSG00000138111.14	Heart - Left Ventricle	C=0.755	T=0.245	0.313673	4.66241e-05
rs3824756	rs11818043	chr10:102631870	0.956472	0.982732	MFSD13A	ENSG00000138111.14	Heart - Left Ventricle	A=0.754	G=0.246	0.307765	5.45541e-05
rs3824756	rs11191356	chr10:102633732	0.928897	0.973086	MFSD13A	ENSG00000138111.14	Heart - Left Ventricle	A=0.749	G=0.251	0.314918	4.7234e-05
rs3824756	rs57517138	chr10:102640376	0.836067	0.955336	MFSD13A	ENSG00000138111.14	Heart - Left Ventricle	C=0.768	T=0.232	0.312497	8.04684e-05
rs11594179	rs58610332	chr10:102632823	1	1	RPARP-AS1	ENSG00000269609.5	Heart - Left Ventricle	C=0.877	T=0.123	0.187439	8.60806e-05
rs2253950	rs1475644	chr10:102731407	0.930628	0.987285	MFSD13A	ENSG00000138111.14	Heart - Left Ventricle	G=0.766	A=0.234	0.271912	2.11985e-07
rs2253950	rs1475644	chr10:102731407	0.930628	0.987285	BORCS7	ENSG00000166275.15	Heart - Left Ventricle	G=0.766	A=0.234	0.185728	1.29437e-05
rs2253950	rs61869251	chr10:102736897	0.928543	0.987279	MFSD13A	ENSG00000138111.14	Heart - Left Ventricle	G=0.766	A=0.234	0.271912	2.11985e-07
rs2253950	rs61869251	chr10:102736897	0.928543	0.987279	BORCS7	ENSG00000166275.15	Heart - Left Ventricle	G=0.766	A=0.234	0.185728	1.29437e-05
rs2253950	rs9419938	chr10:102737102	0.929585	0.987282	MFSD13A	ENSG00000138111.14	Heart - Left Ventricle	C=0.766	T=0.234	0.271912	2.11985e-07
rs2253950	rs9419938	chr10:102737102	0.929585	0.987282	BORCS7	ENSG00000166275.15	Heart - Left Ventricle	C=0.766	T=0.234	0.185728	1.29437e-05
rs2253950	rs2250580	chr10:102745930	0.868389	0.988242	MFSD13A	ENSG00000138111.14	Heart - Left Ventricle	G=0.753	C=0.247	0.259882	6.52481e-07
rs2253950	rs2250580	chr10:102745930	0.868389	0.988242	BORCS7	ENSG00000166275.15	Heart - Left Ventricle	G=0.753	C=0.247	0.183029	1.57714e-05
rs2253950	rs56505117	chr10:102752338	0.950114	0.99423	MFSD13A	ENSG00000138111.14	Heart - Left Ventricle	G=0.767	A=0.233	0.264163	4.29478e-07
rs2253950	rs56505117	chr10:102752338	0.950114	0.99423	BORCS7	ENSG00000166275.15	Heart - Left Ventricle	G=0.767	A=0.233	0.184941	1.30117e-05
rs2253950	rs2482501	chr10:102755968	0.951182	0.994231	MFSD13A	ENSG00000138111.14	Heart - Left Ventricle	C=0.768	A=0.232	0.264163	4.29478e-07
rs2253950	rs2482501	chr10:102755968	0.951182	0.994231	BORCS7	ENSG00000166275.15	Heart - Left Ventricle	C=0.768	A=0.232	0.184941	1.30117e-05
rs2253950	rs2482499	chr10:102756489	0.959845	0.995392	MFSD13A	ENSG00000138111.14	Heart - Left Ventricle	G=0.769	A=0.231	0.268004	2.96552e-07
rs2253950	rs2482499	chr10:102756489	0.959845	0.995392	BORCS7	ENSG00000166275.15	Heart - Left Ventricle	G=0.769	A=0.231	0.188027	9.44716e-06
rs2253950	rs4917984	chr10:102759874	0.953391	0.995385	BORCS7	ENSG00000166275.15	Heart - Left Ventricle	G=0.232	C=0.768	-0.184941	1.30117e-05
rs2253950	rs4917984	chr10:102759874	0.953391	0.995385	MFSD13A	ENSG00000138111.14	Heart - Left Ventricle	G=0.232	C=0.768	-0.264163	4.29478e-07
rs2253950	rs2863717	chr10:102760072	0.953391	0.995385	MFSD13A	ENSG00000138111.14	Heart - Left Ventricle	A=0.232	G=0.768	-0.264163	4.29478e-07
rs2253950	rs2863717	chr10:102760072	0.953391	0.995385	BORCS7	ENSG00000166275.15	Heart - Left Ventricle	A=0.232	G=0.768	-0.184941	1.30117e-05
rs2253950	rs59916768	chr10:102760440	0.954531	0.996538	BORCS7	ENSG00000166275.15	Heart - Left Ventricle	G=0.233	C=0.767	-0.184941	1.30117e-05
rs2253950	rs59916768	chr10:102760440	0.954531	0.996538	MFSD13A	ENSG00000138111.14	Heart - Left Ventricle	G=0.233	C=0.767	-0.264163	4.29478e-07
rs2253950	rs7088981	chr10:102760666	0.954531	0.996538	MFSD13A	ENSG00000138111.14	Heart - Left Ventricle	T=0.233	C=0.767	-0.264163	4.29478e-07
rs2253950	rs7088981	chr10:102760666	0.954531	0.996538	BORCS7	ENSG00000166275.15	Heart - Left Ventricle	T=0.233	C=0.767	-0.184941	1.30117e-05
rs2253950	rs4919671	chr10:102761265	0.959905	0.996542	MFSD13A	ENSG00000138111.14	Heart - Left Ventricle	A=0.232	G=0.768	-0.264163	4.29478e-07
rs2253950	rs4919671	chr10:102761265	0.959905	0.996542	BORCS7	ENSG00000166275.15	Heart - Left Ventricle	A=0.232	G=0.768	-0.184941	1.30117e-05
rs2253950	rs4919672	chr10:102761347	0.954531	0.996538	MFSD13A	ENSG00000138111.14	Heart - Left Ventricle	T=0.233	C=0.767	-0.264163	4.29478e-07
rs2253950	rs4919672	chr10:102761347	0.954531	0.996538	BORCS7	ENSG00000166275.15	Heart - Left Ventricle	T=0.233	C=0.767	-0.184941	1.30117e-05
rs2253950	rs7393008	chr10:102761562	0.954531	0.996538	BORCS7	ENSG00000166275.15	Heart - Left Ventricle	G=0.233	A=0.767	-0.184941	1.30117e-05
rs2253950	rs7393008	chr10:102761562	0.954531	0.996538	MFSD13A	ENSG00000138111.14	Heart - Left Ventricle	G=0.233	A=0.767	-0.264163	4.29478e-07
rs2253950	rs4919674	chr10:102762469	0.954531	0.996538	MFSD13A	ENSG00000138111.14	Heart - Left Ventricle	T=0.233	C=0.767	-0.264163	4.29478e-07
rs2253950	rs4919674	chr10:102762469	0.954531	0.996538	BORCS7	ENSG00000166275.15	Heart - Left Ventricle	T=0.233	C=0.767	-0.184941	1.30117e-05
rs2253950	rs17215385	chr10:102762807	0.954531	0.996538	BORCS7	ENSG00000166275.15	Heart - Left Ventricle	G=0.233	T=0.767	-0.184941	1.30117e-05
rs2253950	rs17215385	chr10:102762807	0.954531	0.996538	MFSD13A	ENSG00000138111.14	Heart - Left Ventricle	G=0.233	T=0.767	-0.264163	4.29478e-07
rs2253950	rs10883773	chr10:102763128	0.953391	0.995385	MFSD13A	ENSG00000138111.14	Heart - Left Ventricle	T=0.232	C=0.768	-0.264163	4.29478e-07
rs2253950	rs10883773	chr10:102763128	0.953391	0.995385	BORCS7	ENSG00000166275.15	Heart - Left Ventricle	T=0.232	C=0.768	-0.184941	1.30117e-05
rs2253950	rs59973328	chr10:102764595	0.954531	0.996538	MFSD13A	ENSG00000138111.14	Heart - Left Ventricle	C=0.233	T=0.767	-0.264163	4.29478e-07
rs2253950	rs59973328	chr10:102764595	0.954531	0.996538	BORCS7	ENSG00000166275.15	Heart - Left Ventricle	C=0.233	T=0.767	-0.184941	1.30117e-05
rs2253950	rs7894154	chr10:102764890	0.954531	0.996538	BORCS7	ENSG00000166275.15	Heart - Left Ventricle	G=0.233	A=0.767	-0.184941	1.30117e-05
rs2253950	rs7894154	chr10:102764890	0.954531	0.996538	MFSD13A	ENSG00000138111.14	Heart - Left Ventricle	G=0.233	A=0.767	-0.264163	4.29478e-07
rs2253950	rs4418737	chr10:102765366	0.954531	0.996538	BORCS7	ENSG00000166275.15	Heart - Left Ventricle	A=0.233	G=0.767	-0.184941	1.30117e-05
rs2253950	rs4418737	chr10:102765366	0.954531	0.996538	MFSD13A	ENSG00000138111.14	Heart - Left Ventricle	A=0.233	G=0.767	-0.264163	4.29478e-07
rs2253950	rs61123469	chr10:102765614	0.954531	0.996538	MFSD13A	ENSG00000138111.14	Heart - Left Ventricle	C=0.233	T=0.767	-0.264163	4.29478e-07
rs2253950	rs61123469	chr10:102765614	0.954531	0.996538	BORCS7	ENSG00000166275.15	Heart - Left Ventricle	C=0.233	T=0.767	-0.184941	1.30117e-05
rs2253950	rs58497348	chr10:102766398	0.954531	0.996538	MFSD13A	ENSG00000138111.14	Heart - Left Ventricle	A=0.233	G=0.767	-0.264163	4.29478e-07
rs2253950	rs58497348	chr10:102766398	0.954531	0.996538	BORCS7	ENSG00000166275.15	Heart - Left Ventricle	A=0.233	G=0.767	-0.184941	1.30117e-05
rs2253950	rs111190267	chr10:102766488	0.959905	0.996542	MFSD13A	ENSG00000138111.14	Heart - Left Ventricle	A=0.232	G=0.768	-0.268004	2.96552e-07
rs2253950	rs111190267	chr10:102766488	0.959905	0.996542	BORCS7	ENSG00000166275.15	Heart - Left Ventricle	A=0.232	G=0.768	-0.188027	9.44716e-06
rs2253950	rs10748829	chr10:102767487	0.954531	0.996538	MFSD13A	ENSG00000138111.14	Heart - Left Ventricle	G=0.233	A=0.767	-0.264163	4.29478e-07
rs2253950	rs10748829	chr10:102767487	0.954531	0.996538	BORCS7	ENSG00000166275.15	Heart - Left Ventricle	G=0.233	A=0.767	-0.184941	1.30117e-05
rs2253950	rs7079231	chr10:102767584	0.952394	0.996536	MFSD13A	ENSG00000138111.14	Heart - Left Ventricle	G=0.233	A=0.767	-0.264163	4.29478e-07
rs2253950	rs7079231	chr10:102767584	0.952394	0.996536	BORCS7	ENSG00000166275.15	Heart - Left Ventricle	G=0.233	A=0.767	-0.184941	1.30117e-05
rs2253950	rs7911747	chr10:102769133	0.954531	0.996538	MFSD13A	ENSG00000138111.14	Heart - Left Ventricle	A=0.233	G=0.767	-0.264163	4.29478e-07
rs2253950	rs7911747	chr10:102769133	0.954531	0.996538	BORCS7	ENSG00000166275.15	Heart - Left Ventricle	A=0.233	G=0.767	-0.184941	1.30117e-05
rs2253950	rs57902098	chr10:102769285	0.954531	0.996538	MFSD13A	ENSG00000138111.14	Heart - Left Ventricle	T=0.233	G=0.767	-0.264163	4.29478e-07
rs2253950	rs57902098	chr10:102769285	0.954531	0.996538	BORCS7	ENSG00000166275.15	Heart - Left Ventricle	T=0.233	G=0.767	-0.184941	1.30117e-05
rs2253950	rs2486757	chr10:102775388	0.944289	0.986183	BORCS7	ENSG00000166275.15	Heart - Left Ventricle	C=0.769	T=0.231	0.184941	1.30117e-05
rs2253950	rs2486757	chr10:102775388	0.944289	0.986183	MFSD13A	ENSG00000138111.14	Heart - Left Ventricle	C=0.769	T=0.231	0.264163	4.29478e-07
rs2253950	rs17784987	chr10:102781363	1	1	MFSD13A	ENSG00000138111.14	Heart - Left Ventricle	G=0.774	A=0.226	0.243649	4.26071e-06
rs2253950	rs17784987	chr10:102781363	1	1	BORCS7	ENSG00000166275.15	Heart - Left Ventricle	G=0.774	A=0.226	0.186484	1.36079e-05
rs2253950	rs2253709	chr10:102782988	0.957885	0.998846	BORCS7	ENSG00000166275.15	Heart - Left Ventricle	T=0.767	A=0.233	0.184941	1.30117e-05
rs2253950	rs2253709	chr10:102782988	0.957885	0.998846	MFSD13A	ENSG00000138111.14	Heart - Left Ventricle	T=0.767	A=0.233	0.264163	4.29478e-07
rs6892	rs284849	chr10:102831425	0.805907	0.915088	BORCS7	ENSG00000166275.15	Heart - Left Ventricle	G=0.858	T=0.142	0.208896	3.67407e-05
rs11191801	rs11191801	chr10:103772407	1	1	SH3PXD2A-AS1	ENSG00000280693.2	Heart - Left Ventricle	A=0.606	C=0.394	-0.258544	5.61738e-05
rs10509912	rs113511609	chr10:110210161	0.860635	0.95318	ADD3	ENSG00000148700.14	Heart - Left Ventricle	C=0.792	T=0.208	0.166484	5.09097e-05
rs11245347	rs11245347	chr10:124738468	1	1	METTL10	ENSG00000203791.14	Heart - Left Ventricle	G=0.46	T=0.54	-0.40654	3.3566e-20
rs11245347	rs3195759	chr10:124758023	0.957049	0.979076	METTL10	ENSG00000203791.14	Heart - Left Ventricle	A=0.46	G=0.54	-0.44613	3.74118e-25
rs11245347	rs74232045	chr10:124760859	0.928926	0.967693	METTL10	ENSG00000203791.14	Heart - Left Ventricle	G=0.458	A=0.542	-0.438946	1.68417e-24
rs11245347	rs56913480	chr10:124761556	0.937505	0.976464	METTL10	ENSG00000203791.14	Heart - Left Ventricle	C=0.456	A=0.544	-0.441349	8.72228e-25
rs11245347	rs386438568	chr10:124762816	0.938299	0.978059	METTL10	ENSG00000203791.14	Heart - Left Ventricle	G=0.455	A=0.545	-0.441349	8.72228e-25
rs11245347	rs60352519	chr10:124763473	0.938288	0.977266	METTL10	ENSG00000203791.14	Heart - Left Ventricle	A=0.456	G=0.544	-0.441349	8.72228e-25
rs11245347	rs60204805	chr10:124768428	0.93365	0.977206	METTL10	ENSG00000203791.14	Heart - Left Ventricle	T=0.454	G=0.546	-0.441349	8.72228e-25
rs11245347	rs7099316	chr10:124780436	0.949191	0.975833	METTL10	ENSG00000203791.14	Heart - Left Ventricle	G=0.459	A=0.541	-0.44613	3.74118e-25
rs11245347	rs12218858	chr10:124785631	0.93296	0.97565	METTL10	ENSG00000203791.14	Heart - Left Ventricle	C=0.465	T=0.535	-0.442626	7.16442e-25
rs10832164	rs2618513	chr11:13990788	0.83439	0.946157	SPON1	ENSG00000262655.3	Heart - Left Ventricle	A=0.503	G=0.497	-0.470015	7.39147e-30
rs10832164	rs11023043	chr11:13990977	0.832878	0.944544	SPON1	ENSG00000262655.3	Heart - Left Ventricle	T=0.503	C=0.497	-0.470015	7.39147e-30
rs10832164	rs1609342	chr11:14001115	0.829109	0.940524	SPON1	ENSG00000262655.3	Heart - Left Ventricle	C=0.504	T=0.496	-0.475608	7.15086e-30
rs10832164	rs1919309	chr11:14008307	0.838627	0.946285	SPON1	ENSG00000262655.3	Heart - Left Ventricle	T=0.504	C=0.496	-0.467122	2.61174e-29
rs10832164	rs58282705	chr11:14017074	0.953838	0.998365	SPON1	ENSG00000262655.3	Heart - Left Ventricle	A=0.509	G=0.491	-0.48469	2.30315e-32
rs10832164	rs10832164	chr11:14026933	1	1	SPON1	ENSG00000262655.3	Heart - Left Ventricle	C=0.52	T=0.48	-0.48469	2.30315e-32
rs10832164	rs11023056	chr11:14030572	0.948469	0.997542	SPON1	ENSG00000262655.3	Heart - Left Ventricle	A=0.508	G=0.492	-0.480437	1.36378e-31
rs10832164	rs61884835	chr11:14030801	0.94241	0.997535	SPON1	ENSG00000262655.3	Heart - Left Ventricle	T=0.507	C=0.493	-0.480437	1.36378e-31
rs11024103	rs4237715	chr11:16982642	0.953207	0.993425	NCR3LG1	ENSG00000188211.8	Heart - Left Ventricle	C=0.547	T=0.453	0.203066	1.35894e-06
rs11024103	rs57709411	chr11:16983457	0.951662	0.99342	NCR3LG1	ENSG00000188211.8	Heart - Left Ventricle	A=0.547	G=0.453	0.202536	1.63854e-06
rs11024103	rs10832707	chr11:16985515	0.950623	0.985298	NCR3LG1	ENSG00000188211.8	Heart - Left Ventricle	A=0.551	C=0.449	0.199133	2.76818e-06
rs11024103	rs61233848	chr11:16985673	0.957858	0.993439	NCR3LG1	ENSG00000188211.8	Heart - Left Ventricle	A=0.549	G=0.451	0.199133	2.76818e-06
rs11024103	rs10832709	chr11:16987097	0.957739	0.989378	NCR3LG1	ENSG00000188211.8	Heart - Left Ventricle	C=0.551	A=0.449	0.199133	2.76818e-06
rs11024103	rs1464046376	chr11:16988663	0.955448	0.990989	NCR3LG1	ENSG00000188211.8	Heart - Left Ventricle	-=0.549	TC=0.451	0.199133	2.76818e-06
rs11024103	rs6486333	chr11:16989125	0.953951	0.992611	NCR3LG1	ENSG00000188211.8	Heart - Left Ventricle	G=0.548	A=0.452	0.199133	2.76818e-06
rs11024103	rs4757472	chr11:16989375	0.942008	0.982011	NCR3LG1	ENSG00000188211.8	Heart - Left Ventricle	G=0.55	A=0.45	0.199133	2.76818e-06
rs11024103	rs10832710	chr11:16991409	0.833658	0.966746	NCR3LG1	ENSG00000188211.8	Heart - Left Ventricle	T=0.472	C=0.528	-0.226236	1.14361e-07
rs11024103	rs59055210	chr11:16991605	0.887094	0.967664	NCR3LG1	ENSG00000188211.8	Heart - Left Ventricle	A=0.543	G=0.457	0.21719	2.53006e-07
rs11024103	rs4757474	chr11:16992427	0.888567	0.967688	NCR3LG1	ENSG00000188211.8	Heart - Left Ventricle	T=0.543	C=0.457	0.21398	4.40209e-07
rs11024103	rs6486334	chr11:16994010	0.88631	0.966847	NCR3LG1	ENSG00000188211.8	Heart - Left Ventricle	T=0.543	C=0.457	0.21398	4.40209e-07
rs11024103	rs4757475	chr11:16994869	0.882539	0.965177	NCR3LG1	ENSG00000188211.8	Heart - Left Ventricle	A=0.543	G=0.457	0.21719	2.53006e-07
rs11024103	rs10832712	chr11:16995533	0.883322	0.965993	NCR3LG1	ENSG00000188211.8	Heart - Left Ventricle	T=0.542	C=0.458	0.21719	2.53006e-07
rs11024103	rs59918746	chr11:16996075	0.883322	0.965993	NCR3LG1	ENSG00000188211.8	Heart - Left Ventricle	C=0.542	T=0.458	0.21719	2.53006e-07
rs1002226	rs982669260	chr11:17348647	0.812708	0.932379	NCR3LG1	ENSG00000188211.8	Heart - Left Ventricle	-=0.727	T=0.273	-0.267091	2.6487e-10
rs1002226	rs982669260	chr11:17348647	0.812708	0.932379	RP1-239B22.5	ENSG00000260196.1	Heart - Left Ventricle	-=0.727	T=0.273	-0.237592	9.2007e-09
rs1002226	rs7928810	chr11:17350896	0.827906	0.949165	NCR3LG1	ENSG00000188211.8	Heart - Left Ventricle	C=0.27	A=0.73	0.266226	4.80867e-10
rs1002226	rs7928810	chr11:17350896	0.827906	0.949165	RP1-239B22.5	ENSG00000260196.1	Heart - Left Ventricle	C=0.27	A=0.73	0.239748	9.75046e-09
rs1002226	rs12146652	chr11:17362995	0.820729	0.939329	NCR3LG1	ENSG00000188211.8	Heart - Left Ventricle	C=0.272	A=0.728	0.274529	1.27447e-10
rs1002226	rs12146652	chr11:17362995	0.820729	0.939329	RP1-239B22.5	ENSG00000260196.1	Heart - Left Ventricle	C=0.272	A=0.728	0.242812	6.2345e-09
rs1002226	rs10832776	chr11:17363677	0.813681	0.929664	RP1-239B22.5	ENSG00000260196.1	Heart - Left Ventricle	C=0.275	A=0.725	0.25002	2.56915e-09
rs1002226	rs10832776	chr11:17363677	0.813681	0.929664	NCR3LG1	ENSG00000188211.8	Heart - Left Ventricle	C=0.275	A=0.725	0.268917	4.04778e-10
rs1002226	rs4439492	chr11:17365186	0.824402	0.936708	RP1-239B22.5	ENSG00000260196.1	Heart - Left Ventricle	C=0.274	T=0.726	0.248867	2.99106e-09
rs1002226	rs4439492	chr11:17365186	0.824402	0.936708	NCR3LG1	ENSG00000188211.8	Heart - Left Ventricle	C=0.274	T=0.726	0.269623	3.51701e-10
rs1002226	rs11024268	chr11:17366435	0.856326	0.971717	NCR3LG1	ENSG00000188211.8	Heart - Left Ventricle	A=0.267	G=0.733	0.270786	3.70395e-10
rs1002226	rs11024268	chr11:17366435	0.856326	0.971717	RP1-239B22.5	ENSG00000260196.1	Heart - Left Ventricle	A=0.267	G=0.733	0.242584	9.43776e-09
rs1002226	rs60594740	chr11:17368303	0.8262	0.937729	NCR3LG1	ENSG00000188211.8	Heart - Left Ventricle	G=0.274	A=0.726	0.269623	3.51701e-10
rs1002226	rs60594740	chr11:17368303	0.8262	0.937729	RP1-239B22.5	ENSG00000260196.1	Heart - Left Ventricle	G=0.274	A=0.726	0.248867	2.99106e-09
rs1002226	rs10832778	chr11:17372526	0.858173	0.972764	RP1-239B22.5	ENSG00000260196.1	Heart - Left Ventricle	C=0.267	G=0.733	0.25002	2.56915e-09
rs1002226	rs10832778	chr11:17372526	0.858173	0.972764	NCR3LG1	ENSG00000188211.8	Heart - Left Ventricle	C=0.267	G=0.733	0.268917	4.04778e-10
rs1002226	rs57704362	chr11:17373993	0.854534	0.972683	NCR3LG1	ENSG00000188211.8	Heart - Left Ventricle	T=0.267	C=0.733	0.268917	4.04778e-10
rs1002226	rs57704362	chr11:17373993	0.854534	0.972683	RP1-239B22.5	ENSG00000260196.1	Heart - Left Ventricle	T=0.267	C=0.733	0.25002	2.56915e-09
rs1002226	rs1557765	chr11:17382092	0.925123	0.986834	NCR3LG1	ENSG00000188211.8	Heart - Left Ventricle	T=0.277	C=0.723	0.271222	1.51333e-10
rs1002226	rs1557765	chr11:17382092	0.925123	0.986834	RP1-239B22.5	ENSG00000260196.1	Heart - Left Ventricle	T=0.277	C=0.723	0.245791	2.89267e-09
rs1002226	rs56724295	chr11:17383292	0.897087	0.985529	RP1-239B22.5	ENSG00000260196.1	Heart - Left Ventricle	G=0.271	A=0.729	0.25002	2.56915e-09
rs1002226	rs56724295	chr11:17383292	0.897087	0.985529	NCR3LG1	ENSG00000188211.8	Heart - Left Ventricle	G=0.271	A=0.729	0.268917	4.04778e-10
rs1002226	rs59737776	chr11:17384070	1	1	NCR3LG1	ENSG00000188211.8	Heart - Left Ventricle	C=0.287	T=0.713	0.270367	1.37911e-10
rs1002226	rs59737776	chr11:17384070	1	1	RP1-239B22.5	ENSG00000260196.1	Heart - Left Ventricle	C=0.287	T=0.713	0.248989	1.42343e-09
rs1002226	rs59737776	chr11:17384070	1	1	ABCC8	ENSG00000006071.12	Heart - Left Ventricle	C=0.287	T=0.713	0.213107	6.15872e-05
rs1002226	rs56731467	chr11:17387083	0.861754	0.969847	NCR3LG1	ENSG00000188211.8	Heart - Left Ventricle	C=0.269	T=0.731	0.246455	1.94321e-08
rs1002226	rs56731467	chr11:17387083	0.861754	0.969847	RP1-239B22.5	ENSG00000260196.1	Heart - Left Ventricle	C=0.269	T=0.731	0.225807	1.33923e-07
rs1002226	rs56731467	chr11:17387083	0.861754	0.969847	ABCC8	ENSG00000006071.12	Heart - Left Ventricle	C=0.269	T=0.731	0.247182	6.46758e-06
rs1002226	rs193929332	chr11:17388025	0.879141	0.99574	NCR3LG1	ENSG00000188211.8	Heart - Left Ventricle	T=0.263	C=0.737	0.236242	1.05737e-07
rs1002226	rs193929332	chr11:17388025	0.879141	0.99574	ABCC8	ENSG00000006071.12	Heart - Left Ventricle	T=0.263	C=0.737	0.247957	7.52602e-06
rs1002226	rs193929332	chr11:17388025	0.879141	0.99574	RP1-239B22.5	ENSG00000260196.1	Heart - Left Ventricle	T=0.263	C=0.737	0.22721	1.50444e-07
rs1002226	rs60365822	chr11:17390274	0.864375	0.991428	RP1-239B22.5	ENSG00000260196.1	Heart - Left Ventricle	C=0.261	T=0.739	0.22711	1.82331e-07
rs1002226	rs60365822	chr11:17390274	0.864375	0.991428	NCR3LG1	ENSG00000188211.8	Heart - Left Ventricle	C=0.261	T=0.739	0.238822	9.12164e-08
rs1002226	rs60365822	chr11:17390274	0.864375	0.991428	ABCC8	ENSG00000006071.12	Heart - Left Ventricle	C=0.261	T=0.739	0.247513	8.90659e-06
rs1002226	rs17846772	chr11:17393643	0.82339	0.948976	NCR3LG1	ENSG00000188211.8	Heart - Left Ventricle	C=0.269	G=0.731	0.21948	6.72655e-07
rs1002226	rs17846772	chr11:17393643	0.82339	0.948976	RP1-239B22.5	ENSG00000260196.1	Heart - Left Ventricle	C=0.269	G=0.731	0.207212	1.46826e-06
rs1002226	rs17846772	chr11:17393643	0.82339	0.948976	ABCC8	ENSG00000006071.12	Heart - Left Ventricle	C=0.269	G=0.731	0.246309	7.18558e-06
rs5030178	rs5030179	chr11:32426709	0.968859	0.994695	WT1	ENSG00000184937.13	Heart - Left Ventricle	T=0.355	C=0.645	-0.147085	6.26346e-05
rs5030178	rs58437345	chr11:32427023	1	1	WT1	ENSG00000184937.13	Heart - Left Ventricle	A=0.35	C=0.65	-0.147085	6.26346e-05
rs5030178	rs58529540	chr11:32427349	0.999123	1	WT1	ENSG00000184937.13	Heart - Left Ventricle	C=0.35	G=0.65	-0.143713	9.03121e-05
rs5030178	rs5030117	chr11:32437261	0.85585	0.984389	WT1	ENSG00000184937.13	Heart - Left Ventricle	G=0.379	T=0.621	-0.141693	0.000102436
rs5030178	rs61025986	chr11:32438681	0.951558	0.980621	WT1	ENSG00000184937.13	Heart - Left Ventricle	C=0.353	T=0.647	-0.146386	7.95927e-05
rs9667108	rs9667108	chr11:46913634	1	1	MDK	ENSG00000110492.15	Heart - Left Ventricle	G=0.813	C=0.187	-0.167652	0.000131973
rs3729986	rs3729986	chr11:47350047	1	1	C1QTNF4	ENSG00000172247.3	Heart - Left Ventricle	C=0.968	T=0.032	-0.334769	8.53237e-05
rs174572	rs174572	chr11:61830816	1	1	FADS2	ENSG00000134824.13	Heart - Left Ventricle	C=0.846	T=0.154	0.497428	9.20062e-29
rs174572	rs174573	chr11:61832855	0.990861	0.998467	FADS2	ENSG00000134824.13	Heart - Left Ventricle	G=0.845	A=0.155	0.494144	2.57023e-28
rs174572	rs473859	chr11:61838141	0.825061	0.980789	FADS2	ENSG00000134824.13	Heart - Left Ventricle	C=0.865	T=0.135	0.56363	4.58088e-30
rs174573	rs174572	chr11:61830816	0.990861	0.998467	FADS2	ENSG00000134824.13	Heart - Left Ventricle	C=0.846	T=0.154	0.497428	9.20062e-29
rs174573	rs174573	chr11:61832855	1	1	FADS2	ENSG00000134824.13	Heart - Left Ventricle	G=0.845	A=0.155	0.494144	2.57023e-28
rs174573	rs473859	chr11:61838141	0.822928	0.982519	FADS2	ENSG00000134824.13	Heart - Left Ventricle	C=0.865	T=0.135	0.56363	4.58088e-30
rs174575	rs17763526	chr11:61834531	1	1	FADS2	ENSG00000134824.13	Heart - Left Ventricle	C=0.791	G=0.209	0.441545	1.90862e-24
rs11606601	rs61037855	chr11:65581592	0.822679	0.953621	FIBP	ENSG00000172500.12	Heart - Left Ventricle	G=0.54	A=0.46	-0.130623	4.68866e-05
rs11606601	rs61037855	chr11:65581592	0.822679	0.953621	EHBP1L1	ENSG00000173442.12	Heart - Left Ventricle	G=0.54	A=0.46	-0.326657	7.72046e-11
rs11606601	rs11606601	chr11:65586968	1	1	FIBP	ENSG00000172500.12	Heart - Left Ventricle	C=0.515	G=0.485	-0.12178	0.00010317
rs11606601	rs11606601	chr11:65586968	1	1	EHBP1L1	ENSG00000173442.12	Heart - Left Ventricle	C=0.515	G=0.485	-0.361746	8.88721e-14
rs11606601	rs11606601	chr11:65586968	1	1	FAM89B	ENSG00000176973.7	Heart - Left Ventricle	C=0.515	G=0.485	-0.123016	2.99072e-05
rs607562	rs2055450	chr11:100679686	0.801632	0.911904	ARHGAP42	ENSG00000165895.17	Heart - Left Ventricle	A=0.69	T=0.31	0.165376	5.87114e-05
rs607562	rs386429672	chr11:100700229	0.827174	0.927183	ARHGAP42	ENSG00000165895.17	Heart - Left Ventricle	C=0.311	T=0.689	-0.171169	3.39602e-05
rs607562	rs670401	chr11:100701679	0.832311	0.930057	ARHGAP42	ENSG00000165895.17	Heart - Left Ventricle	A=0.311	G=0.689	-0.171169	3.39602e-05
rs607562	rs1216743	chr11:100702389	0.84881	0.940545	ARHGAP42	ENSG00000165895.17	Heart - Left Ventricle	G=0.311	A=0.689	-0.172531	3.03915e-05
rs607562	rs57392685	chr11:100710589	0.899475	0.964601	ARHGAP42	ENSG00000165895.17	Heart - Left Ventricle	G=0.31	A=0.69	-0.171879	3.81828e-05
rs607562	rs604723	chr11:100739815	0.885208	0.942191	ARHGAP42	ENSG00000165895.17	Heart - Left Ventricle	T=0.303	C=0.697	-0.167966	6.07711e-05
rs607562	rs607562	chr11:100753807	1	1	ARHGAP42	ENSG00000165895.17	Heart - Left Ventricle	T=0.302	G=0.698	-0.169699	3.89348e-05
rs607562	rs57331723	chr11:100767524	0.905638	0.995132	ARHGAP42	ENSG00000165895.17	Heart - Left Ventricle	G=0.322	A=0.678	-0.18031	9.96945e-06
rs607562	rs59703557	chr11:100772406	0.893275	0.988316	ARHGAP42	ENSG00000165895.17	Heart - Left Ventricle	G=0.678	A=0.322	0.170077	2.75982e-05
rs645258	rs6589574	chr11:116859922	0.80189	0.92283	RP11-109L13.1	ENSG00000254851.1	Heart - Left Ventricle	A=0.187	G=0.813	-0.856969	8.2429e-13
rs645258	rs6589574	chr11:116859922	0.80189	0.92283	AP000892.6	ENSG00000280143.1	Heart - Left Ventricle	A=0.187	G=0.813	0.409	7.79945e-09
rs645258	rs61608455	chr11:116930485	1	1	RP11-109L13.1	ENSG00000254851.1	Heart - Left Ventricle	A=0.178	C=0.822	-0.822054	4.40056e-12
rs645258	rs61608455	chr11:116930485	1	1	AP000892.6	ENSG00000280143.1	Heart - Left Ventricle	A=0.178	C=0.822	0.402707	9.17762e-09
rs645258	rs59257548	chr11:116969045	0.972927	0.98637	RP11-109L13.1	ENSG00000254851.1	Heart - Left Ventricle	T=0.178	C=0.822	-0.79594	9.92704e-12
rs645258	rs59257548	chr11:116969045	0.972927	0.98637	AP000892.6	ENSG00000280143.1	Heart - Left Ventricle	T=0.178	C=0.822	0.401976	5.36064e-09
rs645258	rs607273	chr11:116992102	0.97024	0.985008	RP11-109L13.1	ENSG00000254851.1	Heart - Left Ventricle	A=0.178	T=0.822	-0.851707	1.00096e-12
rs645258	rs607273	chr11:116992102	0.97024	0.985008	AP000892.6	ENSG00000280143.1	Heart - Left Ventricle	A=0.178	T=0.822	0.422769	2.02819e-09
rs645258	rs7115242	chr11:117037567	0.976938	0.990427	RP11-109L13.1	ENSG00000254851.1	Heart - Left Ventricle	A=0.178	G=0.822	-0.839552	1.15854e-12
rs645258	rs7115242	chr11:117037567	0.976938	0.990427	AP000892.6	ENSG00000280143.1	Heart - Left Ventricle	A=0.178	G=0.822	0.422367	1.32226e-09
rs645258	rs12790051	chr11:117050674	0.815813	0.96789	AP000892.6	ENSG00000280143.1	Heart - Left Ventricle	T=0.159	C=0.841	0.477054	2.37969e-10
rs645258	rs12790051	chr11:117050674	0.815813	0.96789	RP11-109L13.1	ENSG00000254851.1	Heart - Left Ventricle	T=0.159	C=0.841	-0.947753	1.08541e-13
rs645258	rs58290853	chr11:117087191	0.852258	0.987798	AP000892.6	ENSG00000280143.1	Heart - Left Ventricle	C=0.159	G=0.841	0.477054	2.37969e-10
rs645258	rs58290853	chr11:117087191	0.852258	0.987798	RP11-109L13.1	ENSG00000254851.1	Heart - Left Ventricle	C=0.159	G=0.841	-0.947753	1.08541e-13
rs236918	rs7131536	chr11:117128730	0.875057	0.956192	AP000892.6	ENSG00000280143.1	Heart - Left Ventricle	C=0.271	T=0.729	0.43555	1.28642e-11
rs236918	rs7131536	chr11:117128730	0.875057	0.956192	RP11-109L13.1	ENSG00000254851.1	Heart - Left Ventricle	C=0.271	T=0.729	-0.930632	6.18316e-18
rs236918	rs7131686	chr11:117128843	0.875057	0.956192	AP000892.6	ENSG00000280143.1	Heart - Left Ventricle	C=0.271	T=0.729	0.43555	1.28642e-11
rs236918	rs7131686	chr11:117128843	0.875057	0.956192	RP11-109L13.1	ENSG00000254851.1	Heart - Left Ventricle	C=0.271	T=0.729	-0.930632	6.18316e-18
rs236918	rs58345762	chr11:117153765	0.896552	0.971776	AP000892.6	ENSG00000280143.1	Heart - Left Ventricle	T=0.273	C=0.727	0.437888	1.32779e-11
rs236918	rs58345762	chr11:117153765	0.896552	0.971776	RP11-109L13.1	ENSG00000254851.1	Heart - Left Ventricle	T=0.273	C=0.727	-0.94788	2.12074e-18
rs236918	rs7112513	chr11:117166645	0.884008	0.964469	RP11-109L13.1	ENSG00000254851.1	Heart - Left Ventricle	A=0.273	G=0.727	-0.94788	2.12074e-18
rs236918	rs7112513	chr11:117166645	0.884008	0.964469	AP000892.6	ENSG00000280143.1	Heart - Left Ventricle	A=0.273	G=0.727	0.437888	1.32779e-11
rs236918	rs56568666	chr11:117168609	0.891405	0.96557	AP000892.6	ENSG00000280143.1	Heart - Left Ventricle	T=0.272	G=0.728	0.437888	1.32779e-11
rs236918	rs56568666	chr11:117168609	0.891405	0.96557	RP11-109L13.1	ENSG00000254851.1	Heart - Left Ventricle	T=0.272	G=0.728	-0.94788	2.12074e-18
rs236918	rs6589603	chr11:117185123	0.814433	0.951987	RP11-109L13.1	ENSG00000254851.1	Heart - Left Ventricle	T=0.243	C=0.757	-0.933361	2.82838e-16
rs236918	rs6589603	chr11:117185123	0.814433	0.951987	AP000892.6	ENSG00000280143.1	Heart - Left Ventricle	T=0.243	C=0.757	0.46461	6.27862e-12
rs236918	rs1242230	chr11:117191467	0.815391	0.953065	RP11-109L13.1	ENSG00000254851.1	Heart - Left Ventricle	T=0.243	C=0.757	-0.933361	2.82838e-16
rs236918	rs1242230	chr11:117191467	0.815391	0.953065	AP000892.6	ENSG00000280143.1	Heart - Left Ventricle	T=0.243	C=0.757	0.46461	6.27862e-12
rs236918	rs59721796	chr11:117191654	0.814439	0.953026	RP11-109L13.1	ENSG00000254851.1	Heart - Left Ventricle	T=0.242	C=0.758	-0.933361	2.82838e-16
rs236918	rs59721796	chr11:117191654	0.814439	0.953026	AP000892.6	ENSG00000280143.1	Heart - Left Ventricle	T=0.242	C=0.758	0.46461	6.27862e-12
rs236918	rs659955	chr11:117209663	0.894085	0.979363	AP000892.6	ENSG00000280143.1	Heart - Left Ventricle	T=0.75	A=0.25	-0.436488	3.19619e-11
rs236918	rs659955	chr11:117209663	0.894085	0.979363	RP11-109L13.1	ENSG00000254851.1	Heart - Left Ventricle	T=0.75	A=0.25	0.925566	5.29106e-17
rs236918	rs236911	chr11:117214554	0.857575	0.932738	RP11-109L13.1	ENSG00000254851.1	Heart - Left Ventricle	A=0.734	C=0.266	0.727492	2.86739e-12
rs236918	rs236911	chr11:117214554	0.857575	0.932738	AP000892.6	ENSG00000280143.1	Heart - Left Ventricle	A=0.734	C=0.266	-0.319888	2.30036e-07
rs236918	rs517448	chr11:117220893	1	1	RP11-109L13.1	ENSG00000254851.1	Heart - Left Ventricle	G=0.737	C=0.263	0.932804	5.63612e-17
rs236918	rs517448	chr11:117220893	1	1	AP000892.6	ENSG00000280143.1	Heart - Left Ventricle	G=0.737	C=0.263	-0.425133	1.62053e-10
rs11603023	rs12225399	chr11:118609570	0.806371	0.94091	RP11-158I9.8	ENSG00000278376.1	Heart - Left Ventricle	G=0.623	C=0.377	0.260365	2.06894e-05
rs76097649	rs76097649	chr11:128894675	1	1	C11orf45	ENSG00000174370.9	Heart - Left Ventricle	G=0.921	A=0.079	0.316757	4.96701e-06
rs76097649	rs75190942	chr11:128894676	0.997239	1	C11orf45	ENSG00000174370.9	Heart - Left Ventricle	C=0.922	A=0.078	0.316757	4.96701e-06
rs75190942	rs76097649	chr11:128894675	0.997239	1	C11orf45	ENSG00000174370.9	Heart - Left Ventricle	G=0.921	A=0.079	0.316757	4.96701e-06
rs75190942	rs75190942	chr11:128894676	1	1	C11orf45	ENSG00000174370.9	Heart - Left Ventricle	C=0.922	A=0.078	0.316757	4.96701e-06
rs301792	rs2120461	chr1:8387662	0.801338	0.969385	ENO1	ENSG00000074800.13	Heart - Atrial Appendage	C=0.244	T=0.756	0.107412	8.18396e-05
rs301792	rs9434626	chr1:8408218	1	1	ENO1	ENSG00000074800.13	Heart - Atrial Appendage	A=0.784	G=0.216	-0.115517	2.69525e-05
rs301792	rs9434628	chr1:8413271	0.862341	0.985447	ENO1	ENSG00000074800.13	Heart - Atrial Appendage	G=0.763	A=0.237	-0.109753	5.39973e-05
rs301792	rs9435029	chr1:8413276	0.862341	0.985447	ENO1	ENSG00000074800.13	Heart - Atrial Appendage	G=0.763	A=0.237	-0.109753	5.39973e-05
rs1998948	rs59891259	chr1:9108969	0.958579	0.991672	GPR157	ENSG00000180758.11	Heart - Atrial Appendage	T=0.32	C=0.68	-0.150802	5.81095e-05
rs1998948	rs57772177	chr1:9110878	1	1	GPR157	ENSG00000180758.11	Heart - Atrial Appendage	T=0.326	C=0.674	-0.150068	5.39833e-05
rs5068	rs148411205	chr1:11777524	0.833433	0.919063	NPPA	ENSG00000175206.10	Heart - Atrial Appendage	G=0.969	A=0.031	0.30884	1.70457e-06
rs5068	rs17375901	chr1:11792459	0.858078	0.932552	NPPA	ENSG00000175206.10	Heart - Atrial Appendage	C=0.969	T=0.031	0.322978	1.18844e-06
rs5068	rs45439601	chr1:11796027	0.870536	0.939297	NPPA	ENSG00000175206.10	Heart - Atrial Appendage	G=0.969	A=0.031	0.322978	1.18844e-06
rs5068	rs17376328	chr1:11816605	0.927056	0.986055	NPPA	ENSG00000175206.10	Heart - Atrial Appendage	G=0.97	A=0.03	0.32977	1.1711e-06
rs5068	rs72640260	chr1:11826747	0.920425	0.98596	NPPA	ENSG00000175206.10	Heart - Atrial Appendage	G=0.971	T=0.029	0.32977	1.1711e-06
rs5068	rs55892892	chr1:11836799	0.954091	0.980023	NPPA	ENSG00000175206.10	Heart - Atrial Appendage	C=0.969	A=0.031	0.32977	1.1711e-06
rs5068	rs41275502	chr1:11841637	0.933689	0.986148	NPPA	ENSG00000175206.10	Heart - Atrial Appendage	G=0.97	A=0.03	0.32977	1.1711e-06
rs5068	rs61764044	chr1:11845794	0.98669	1	NPPA	ENSG00000175206.10	Heart - Atrial Appendage	A=0.969	G=0.031	0.336794	9.05603e-07
rs5068	rs17346307	chr1:11845917	1	1	NPPA	ENSG00000175206.10	Heart - Atrial Appendage	A=0.969	G=0.031	0.336794	9.05603e-07
rs198384	rs685522	chr1:11874321	1	1	MFN2	ENSG00000116688.16	Heart - Atrial Appendage	G=0.349	A=0.651	-0.0820414	1.91361e-05
rs198384	rs7545014	chr1:11874596	0.896571	0.983364	MFN2	ENSG00000116688.16	Heart - Atrial Appendage	T=0.332	C=0.668	-0.0941502	8.05295e-07
rs198384	rs57269484	chr1:11877347	0.885498	0.945995	MFN2	ENSG00000116688.16	Heart - Atrial Appendage	T=0.347	C=0.653	-0.096295	4.6431e-07
rs4661721	rs4661721	chr1:16187874	1	1	ARHGEF19	ENSG00000142632.16	Heart - Atrial Appendage	A=0.836	G=0.164	0.261607	8.63203e-06
rs28367561	rs2024727	chr1:18948031	0.81275	0.935339	IFFO2	ENSG00000169991.10	Heart - Atrial Appendage	C=0.175	T=0.825	-0.263534	2.0542e-05
rs28367561	rs58753187	chr1:18948185	0.811856	0.936762	IFFO2	ENSG00000169991.10	Heart - Atrial Appendage	T=0.176	C=0.824	-0.263534	2.0542e-05
rs28367561	rs4912006	chr1:18948277	0.80843	0.936716	IFFO2	ENSG00000169991.10	Heart - Atrial Appendage	G=0.176	T=0.824	-0.263534	2.0542e-05
rs28367561	rs28403085	chr1:18948340	0.811856	0.936762	IFFO2	ENSG00000169991.10	Heart - Atrial Appendage	G=0.176	A=0.824	-0.263534	2.0542e-05
rs28367561	rs28657693	chr1:18948359	0.809051	0.933853	IFFO2	ENSG00000169991.10	Heart - Atrial Appendage	T=0.175	C=0.825	-0.263534	2.0542e-05
rs28367561	rs28740871	chr1:18948403	0.810453	0.935307	IFFO2	ENSG00000169991.10	Heart - Atrial Appendage	C=0.176	G=0.824	-0.263534	2.0542e-05
rs28367561	rs28572023	chr1:18948411	0.810453	0.935307	IFFO2	ENSG00000169991.10	Heart - Atrial Appendage	T=0.176	C=0.824	-0.263534	2.0542e-05
rs28367561	rs28725464	chr1:18948565	0.811856	0.936762	IFFO2	ENSG00000169991.10	Heart - Atrial Appendage	T=0.176	C=0.824	-0.263534	2.0542e-05
rs28367561	rs59712893	chr1:18948628	0.811856	0.936762	IFFO2	ENSG00000169991.10	Heart - Atrial Appendage	C=0.176	A=0.824	-0.263534	2.0542e-05
rs28367561	rs16862396	chr1:18948719	0.811856	0.936762	IFFO2	ENSG00000169991.10	Heart - Atrial Appendage	T=0.176	C=0.824	-0.263534	2.0542e-05
rs28367561	rs59784488	chr1:18948813	0.811856	0.936762	IFFO2	ENSG00000169991.10	Heart - Atrial Appendage	T=0.176	C=0.824	-0.263534	2.0542e-05
rs28367561	rs28452151	chr1:18949034	0.811856	0.936762	IFFO2	ENSG00000169991.10	Heart - Atrial Appendage	T=0.176	C=0.824	-0.263534	2.0542e-05
rs28367561	rs28648498	chr1:18949299	0.813003	0.936778	IFFO2	ENSG00000169991.10	Heart - Atrial Appendage	C=0.176	A=0.824	-0.263534	2.0542e-05
rs28367561	rs4912111	chr1:18949551	0.846212	0.997014	IFFO2	ENSG00000169991.10	Heart - Atrial Appendage	G=0.188	A=0.812	-0.294048	2.9488e-06
rs28367561	rs28367561	chr1:18949846	1	1	IFFO2	ENSG00000169991.10	Heart - Atrial Appendage	G=0.165	A=0.835	-0.316759	5.46802e-07
rs28367561	rs4912113	chr1:18949885	0.994223	1	IFFO2	ENSG00000169991.10	Heart - Atrial Appendage	C=0.166	T=0.834	-0.314036	7.23629e-07
rs28367561	rs4912117	chr1:18950441	0.929139	0.970904	IFFO2	ENSG00000169991.10	Heart - Atrial Appendage	T=0.167	A=0.833	-0.282397	5.59745e-06
rs28367561	rs4912120	chr1:18950564	0.870925	0.953371	IFFO2	ENSG00000169991.10	Heart - Atrial Appendage	A=0.159	G=0.841	-0.246452	5.90202e-05
rs28367561	rs28413803	chr1:18950832	0.924835	0.966564	IFFO2	ENSG00000169991.10	Heart - Atrial Appendage	A=0.166	G=0.834	-0.278426	7.28511e-06
rs28367561	rs60152492	chr1:18950935	0.872204	0.956214	IFFO2	ENSG00000169991.10	Heart - Atrial Appendage	T=0.158	C=0.842	-0.246452	5.90202e-05
rs28367561	rs7538579	chr1:18952624	0.874904	0.959131	IFFO2	ENSG00000169991.10	Heart - Atrial Appendage	T=0.158	A=0.842	-0.246452	5.90202e-05
rs28367561	rs7555697	chr1:18961594	0.851794	0.942841	IFFO2	ENSG00000169991.10	Heart - Atrial Appendage	A=0.159	C=0.841	-0.248272	3.62345e-05
rs28367561	rs4912137	chr1:18961857	0.848907	0.944065	IFFO2	ENSG00000169991.10	Heart - Atrial Appendage	T=0.158	C=0.842	-0.248272	3.62345e-05
rs28367561	rs60084308	chr1:18963791	0.83019	0.930808	IFFO2	ENSG00000169991.10	Heart - Atrial Appendage	T=0.841	C=0.159	0.26024	1.2277e-05
rs28367561	rs28736811	chr1:18963797	0.83019	0.930808	IFFO2	ENSG00000169991.10	Heart - Atrial Appendage	T=0.841	C=0.159	0.26024	1.2277e-05
rs28367561	rs57162466	chr1:18963903	0.828795	0.930721	IFFO2	ENSG00000169991.10	Heart - Atrial Appendage	G=0.841	A=0.159	0.26024	1.2277e-05
rs28367561	rs6670680	chr1:18964101	0.82869	0.932056	IFFO2	ENSG00000169991.10	Heart - Atrial Appendage	G=0.842	A=0.158	0.26024	1.2277e-05
rs28367561	rs6700277	chr1:18964473	0.802731	0.924976	IFFO2	ENSG00000169991.10	Heart - Atrial Appendage	C=0.844	T=0.156	0.259393	1.31579e-05
rs72654647	rs72654647	chr1:24695823	1	1	CLIC4	ENSG00000169504.14	Heart - Atrial Appendage	G=0.737	A=0.263	0.14526	6.18854e-07
rs72654647	rs1370916257	chr1:24696896	0.992792	0.996903	CLIC4	ENSG00000169504.14	Heart - Atrial Appendage	GTT=0.738	-=0.262	0.147733	4.1075e-07
rs72654647	rs6604977	chr1:24697139	0.994851	0.997937	CLIC4	ENSG00000169504.14	Heart - Atrial Appendage	C=0.737	G=0.263	0.147733	4.1075e-07
rs6703093	rs11581611	chr1:31599784	0.868495	0.953952	PEF1	ENSG00000162517.12	Heart - Atrial Appendage	G=0.633	A=0.367	0.146275	1.86598e-06
rs6703093	rs11579820	chr1:31599859	0.900172	0.956221	PEF1	ENSG00000162517.12	Heart - Atrial Appendage	A=0.64	C=0.36	0.144517	3.0041e-06
rs6703093	rs56696816	chr1:31603242	0.901719	0.954555	PEF1	ENSG00000162517.12	Heart - Atrial Appendage	G=0.641	A=0.359	0.141896	3.84434e-06
rs6703093	rs6681414	chr1:31604633	0.91985	0.959924	PEF1	ENSG00000162517.12	Heart - Atrial Appendage	G=0.643	A=0.357	0.144028	2.70835e-06
rs6703093	rs4949218	chr1:31604918	0.923236	0.963363	PEF1	ENSG00000162517.12	Heart - Atrial Appendage	G=0.642	A=0.358	0.144028	2.70835e-06
rs6703093	rs57387398	chr1:31608165	0.924909	0.964235	PEF1	ENSG00000162517.12	Heart - Atrial Appendage	C=0.642	T=0.358	0.144028	2.70835e-06
rs6703093	rs10914451	chr1:31608307	0.92326	0.964213	PEF1	ENSG00000162517.12	Heart - Atrial Appendage	G=0.642	A=0.358	0.141642	3.73611e-06
rs6703093	rs10798876	chr1:31608913	0.92326	0.964213	PEF1	ENSG00000162517.12	Heart - Atrial Appendage	C=0.642	G=0.358	0.141642	3.73611e-06
rs6703093	rs10914452	chr1:31608974	0.924084	0.964224	PEF1	ENSG00000162517.12	Heart - Atrial Appendage	G=0.642	A=0.358	0.137954	6.2583e-06
rs6703093	rs2152110	chr1:31610543	0.925806	0.966801	PEF1	ENSG00000162517.12	Heart - Atrial Appendage	C=0.641	G=0.359	0.137954	6.2583e-06
rs6703093	rs10914454	chr1:31613339	0.958614	0.987672	PEF1	ENSG00000162517.12	Heart - Atrial Appendage	G=0.647	A=0.353	0.136263	1.12759e-05
rs6703093	rs57078508	chr1:31616184	0.924547	0.976233	PEF1	ENSG00000162517.12	Heart - Atrial Appendage	G=0.636	A=0.364	0.144242	3.50725e-06
rs6703093	rs3753613	chr1:31616399	0.956914	0.98078	PEF1	ENSG00000162517.12	Heart - Atrial Appendage	T=0.645	C=0.355	0.144911	3.15605e-06
rs6703093	rs3753612	chr1:31616809	0.95777	0.980791	PEF1	ENSG00000162517.12	Heart - Atrial Appendage	C=0.644	G=0.356	0.144911	3.15605e-06
rs6703093	rs11589306	chr1:31617221	0.955226	0.978208	PEF1	ENSG00000162517.12	Heart - Atrial Appendage	C=0.644	G=0.356	0.142365	4.39637e-06
rs6703093	.	chr1:31617446	0.956939	0.978233	PEF1	ENSG00000162517.12	Heart - Atrial Appendage	-=0.643	G=0.357	0.142365	4.39637e-06
rs6703093	rs12740754	chr1:31617672	0.956094	0.978226	PEF1	ENSG00000162517.12	Heart - Atrial Appendage	G=0.643	C=0.357	0.142365	4.39637e-06
rs6703093	rs1056526	chr1:31619303	0.97233	0.993843	PEF1	ENSG00000162517.12	Heart - Atrial Appendage	C=0.647	T=0.353	0.146165	2.15754e-06
rs6703093	rs968335	chr1:31620175	0.974046	0.99385	PEF1	ENSG00000162517.12	Heart - Atrial Appendage	G=0.647	A=0.353	0.146165	2.15754e-06
rs6703093	rs3134718	chr1:31624238	0.976628	0.994732	PEF1	ENSG00000162517.12	Heart - Atrial Appendage	C=0.646	T=0.354	0.149008	1.44574e-06
rs6703093	rs3817399	chr1:31627134	0.974038	0.992111	PEF1	ENSG00000162517.12	Heart - Atrial Appendage	T=0.646	G=0.354	0.146508	2.03043e-06
rs6703093	rs201207414	chr1:31627317	0.967167	0.989469	PEF1	ENSG00000162517.12	Heart - Atrial Appendage	-=0.646	TCC=0.354	0.146508	2.03043e-06
rs6703093	rs6703093	chr1:31627960	1	1	PEF1	ENSG00000162517.12	Heart - Atrial Appendage	C=0.643	T=0.357	0.141616	4.51867e-06
rs6703093	rs3202844	chr1:31630664	0.955249	0.978219	PEF1	ENSG00000162517.12	Heart - Atrial Appendage	A=0.643	G=0.357	0.152713	7.51423e-07
rs6703093	rs10914459	chr1:31631317	0.956939	0.978233	PEF1	ENSG00000162517.12	Heart - Atrial Appendage	T=0.643	C=0.357	0.152713	7.51423e-07
rs6703093	rs17444757	chr1:31633440	0.962883	0.987707	PEF1	ENSG00000162517.12	Heart - Atrial Appendage	G=0.646	A=0.354	0.152713	7.51423e-07
rs6703093	rs17497759	chr1:31639591	0.96718	0.992075	PEF1	ENSG00000162517.12	Heart - Atrial Appendage	C=0.647	A=0.353	0.146242	2.01641e-06
rs6703093	rs1430662735	chr1:31643328	0.898853	0.964395	PEF1	ENSG00000162517.12	Heart - Atrial Appendage	-=0.651	A=0.349	0.138451	6.84417e-06
rs6703093	rs386611287	chr1:31644248	0.870922	0.944304	PEF1	ENSG00000162517.12	Heart - Atrial Appendage	G=0.649	A=0.351	0.136132	1.08409e-05
rs6703093	rs10914460	chr1:31647615	0.86761	0.946653	PEF1	ENSG00000162517.12	Heart - Atrial Appendage	T=0.651	C=0.349	0.131985	1.94796e-05
rs6703093	rs2139539	chr1:31652178	0.860347	0.938965	PEF1	ENSG00000162517.12	Heart - Atrial Appendage	C=0.649	T=0.351	0.130589	2.44977e-05
rs6703093	rs1640923543	chr1:31654476	0.862803	0.939069	PEF1	ENSG00000162517.12	Heart - Atrial Appendage	-=0.648	A=0.352	0.130177	2.51386e-05
rs6703093	rs56074668	chr1:31658200	0.804097	0.900239	PEF1	ENSG00000162517.12	Heart - Atrial Appendage	T=0.645	C=0.355	0.130049	2.91473e-05
rs75778090	rs77500219	chr1:37452253	0.886085	0.949462	LINC01137	ENSG00000233621.1	Heart - Atrial Appendage	G=0.849	A=0.151	-0.489668	7.39893e-07
rs75778090	rs57545295	chr1:37458228	0.967526	0.99368	LINC01137	ENSG00000233621.1	Heart - Atrial Appendage	A=0.848	T=0.152	-0.523791	1.64297e-07
rs75778090	rs75778090	chr1:37471780	1	1	LINC01137	ENSG00000233621.1	Heart - Atrial Appendage	C=0.851	T=0.149	-0.54281	8.41262e-08
rs75778090	rs41267297	chr1:37476061	0.877523	0.982895	LINC01137	ENSG00000233621.1	Heart - Atrial Appendage	G=0.863	A=0.137	-0.545902	1.30795e-07
rs75778090	rs12408993	chr1:37477488	0.892836	0.97827	LINC01137	ENSG00000233621.1	Heart - Atrial Appendage	C=0.86	G=0.14	-0.572994	3.92677e-08
rs67631072	rs67631072	chr1:37996149	1	1	FHL3	ENSG00000183386.9	Heart - Atrial Appendage	C=0.657	T=0.343	-0.310169	6.4586e-21
rs67631072	rs67631072	chr1:37996149	1	1	UTP11	ENSG00000183520.11	Heart - Atrial Appendage	C=0.657	T=0.343	-0.167101	5.72413e-09
rs67631072	rs67631072	chr1:37996149	1	1	SF3A3	ENSG00000183431.11	Heart - Atrial Appendage	C=0.657	T=0.343	-0.320984	4.56408e-22
rs10218712	rs10218712	chr1:41366625	1	1	RP11-399E6.1	ENSG00000235358.1	Heart - Atrial Appendage	T=0.675	G=0.325	0.309636	7.74343e-05
rs1778904	rs2108219	chr1:44144092	0.855415	0.948433	DMAP1	ENSG00000178028.13	Heart - Atrial Appendage	G=0.277	T=0.723	0.138554	2.66172e-05
rs1778904	rs372870753	chr1:44154009	0.92903	0.967636	DMAP1	ENSG00000178028.13	Heart - Atrial Appendage	-=0.286	T=0.714	0.139571	1.58685e-05
rs1778904	rs1636884	chr1:44158103	0.871126	0.975069	DMAP1	ENSG00000178028.13	Heart - Atrial Appendage	T=0.27	G=0.73	0.134619	3.2308e-05
rs1778904	rs803376	chr1:44166604	0.941431	0.971693	DMAP1	ENSG00000178028.13	Heart - Atrial Appendage	A=0.288	G=0.712	0.140181	1.44916e-05
rs1778904	rs386614910	chr1:44173540	0.9538	0.979485	DMAP1	ENSG00000178028.13	Heart - Atrial Appendage	G=0.289	T=0.711	0.139964	1.36937e-05
rs1778904	rs803374	chr1:44186045	0.961425	0.983392	DMAP1	ENSG00000178028.13	Heart - Atrial Appendage	C=0.289	T=0.711	0.140368	1.1e-05
rs1778904	rs59966372	chr1:44199155	0.955812	0.984334	DMAP1	ENSG00000178028.13	Heart - Atrial Appendage	C=0.29	T=0.71	0.142264	8.45363e-06
rs1778904	rs59106523	chr1:44200673	0.96237	0.983397	DMAP1	ENSG00000178028.13	Heart - Atrial Appendage	C=0.288	T=0.712	0.140368	1.1e-05
rs1778904	rs2073113	chr1:44213884	0.988336	1	DMAP1	ENSG00000178028.13	Heart - Atrial Appendage	A=0.285	G=0.715	0.137234	1.91219e-05
rs1778904	rs709267	chr1:44215811	0.968152	0.988267	DMAP1	ENSG00000178028.13	Heart - Atrial Appendage	C=0.289	G=0.711	0.140433	1.11871e-05
rs1778904	rs58130558	chr1:44216412	0.970069	0.989245	DMAP1	ENSG00000178028.13	Heart - Atrial Appendage	A=0.289	T=0.711	0.140433	1.11871e-05
rs1778904	rs60982188	chr1:44228682	0.987361	0.999017	DMAP1	ENSG00000178028.13	Heart - Atrial Appendage	A=0.285	G=0.715	0.137234	1.91219e-05
rs1778904	rs57499103	chr1:44229642	0.98833	0.999018	DMAP1	ENSG00000178028.13	Heart - Atrial Appendage	T=0.285	C=0.715	0.137234	1.91219e-05
rs1778904	rs1778904	chr1:44239716	1	1	DMAP1	ENSG00000178028.13	Heart - Atrial Appendage	C=0.287	G=0.713	0.145545	4.2939e-06
rs1778904	rs1738050	chr1:44241623	0.925479	0.997944	DMAP1	ENSG00000178028.13	Heart - Atrial Appendage	G=0.273	C=0.727	0.142649	6.94163e-06
rs1778904	rs1636887	chr1:44260211	0.964349	0.987282	DMAP1	ENSG00000178028.13	Heart - Atrial Appendage	T=0.29	C=0.71	0.140433	1.11871e-05
rs1778904	rs369493	chr1:44274352	0.970956	0.985371	DMAP1	ENSG00000178028.13	Heart - Atrial Appendage	T=0.287	C=0.713	0.138555	1.44838e-05
rs1778904	rs386584723	chr1:44274572	0.982509	0.996072	DMAP1	ENSG00000178028.13	Heart - Atrial Appendage	A=0.285	G=0.715	0.137234	1.91219e-05
rs1778904	rs2982536	chr1:44278632	0.970969	0.986338	DMAP1	ENSG00000178028.13	Heart - Atrial Appendage	C=0.288	T=0.712	0.138555	1.44838e-05
rs1778904	rs3843962	chr1:44282300	0.982509	0.996072	DMAP1	ENSG00000178028.13	Heart - Atrial Appendage	T=0.285	C=0.715	0.137234	1.91219e-05
rs1778904	rs3928059	chr1:44285659	0.901698	0.980593	DMAP1	ENSG00000178028.13	Heart - Atrial Appendage	C=0.274	T=0.726	0.135383	2.32318e-05
rs1778904	rs34471010	chr1:44293546	0.970969	0.986338	DMAP1	ENSG00000178028.13	Heart - Atrial Appendage	C=0.712	T=0.288	-0.138555	1.44838e-05
rs1778904	rs2301767	chr1:44308167	0.977678	0.996058	DMAP1	ENSG00000178028.13	Heart - Atrial Appendage	C=0.716	T=0.284	-0.141721	9.38905e-06
rs1778904	rs57606624	chr1:44310568	0.907562	0.991732	DMAP1	ENSG00000178028.13	Heart - Atrial Appendage	C=0.729	A=0.271	-0.134175	3.02226e-05
rs1778904	rs2074536	chr1:44320014	0.979606	0.995086	DMAP1	ENSG00000178028.13	Heart - Atrial Appendage	C=0.715	T=0.285	-0.137234	1.91219e-05
rs1778904	rs11210983	chr1:44333927	0.968082	0.984391	DMAP1	ENSG00000178028.13	Heart - Atrial Appendage	G=0.712	A=0.288	-0.139147	1.47863e-05
rs1778904	rs61769060	chr1:44335547	0.969064	0.986331	DMAP1	ENSG00000178028.13	Heart - Atrial Appendage	G=0.712	A=0.288	-0.139147	1.47863e-05
rs1778904	rs11210984	chr1:44338808	0.970016	0.986335	DMAP1	ENSG00000178028.13	Heart - Atrial Appendage	G=0.712	A=0.288	-0.139147	1.47863e-05
rs1778904	rs10890298	chr1:44356198	0.973836	0.987313	DMAP1	ENSG00000178028.13	Heart - Atrial Appendage	A=0.713	T=0.287	-0.137234	1.91219e-05
rs1738050	rs372870753	chr1:44154009	0.861301	0.958966	DMAP1	ENSG00000178028.13	Heart - Atrial Appendage	-=0.286	T=0.714	0.139571	1.58685e-05
rs1738050	rs1636884	chr1:44158103	0.930563	0.971505	DMAP1	ENSG00000178028.13	Heart - Atrial Appendage	T=0.27	G=0.73	0.134619	3.2308e-05
rs1738050	rs803376	chr1:44166604	0.873958	0.971188	DMAP1	ENSG00000178028.13	Heart - Atrial Appendage	A=0.288	G=0.712	0.140181	1.44916e-05
rs1738050	rs386614910	chr1:44173540	0.888078	0.980432	DMAP1	ENSG00000178028.13	Heart - Atrial Appendage	G=0.289	T=0.711	0.139964	1.36937e-05
rs1738050	rs803374	chr1:44186045	0.889945	0.981462	DMAP1	ENSG00000178028.13	Heart - Atrial Appendage	C=0.289	T=0.711	0.140368	1.1e-05
rs1738050	rs59966372	chr1:44199155	0.8867	0.983485	DMAP1	ENSG00000178028.13	Heart - Atrial Appendage	C=0.29	T=0.71	0.142264	8.45363e-06
rs1738050	rs59106523	chr1:44200673	0.892691	0.982497	DMAP1	ENSG00000178028.13	Heart - Atrial Appendage	C=0.288	T=0.712	0.140368	1.1e-05
rs1738050	rs2073113	chr1:44213884	0.91538	0.986679	DMAP1	ENSG00000178028.13	Heart - Atrial Appendage	A=0.285	G=0.715	0.137234	1.91219e-05
rs1738050	rs709267	chr1:44215811	0.898543	0.987631	DMAP1	ENSG00000178028.13	Heart - Atrial Appendage	C=0.289	G=0.711	0.140433	1.11871e-05
rs1738050	rs58130558	chr1:44216412	0.898543	0.987631	DMAP1	ENSG00000178028.13	Heart - Atrial Appendage	A=0.289	T=0.711	0.140433	1.11871e-05
rs1738050	rs60982188	chr1:44228682	0.914476	0.986675	DMAP1	ENSG00000178028.13	Heart - Atrial Appendage	A=0.285	G=0.715	0.137234	1.91219e-05
rs1738050	rs57499103	chr1:44229642	0.915474	0.987697	DMAP1	ENSG00000178028.13	Heart - Atrial Appendage	T=0.285	C=0.715	0.137234	1.91219e-05
rs1738050	rs1778904	chr1:44239716	0.925479	0.997944	DMAP1	ENSG00000178028.13	Heart - Atrial Appendage	C=0.287	G=0.713	0.145545	4.2939e-06
rs1738050	rs1738050	chr1:44241623	1	1	DMAP1	ENSG00000178028.13	Heart - Atrial Appendage	G=0.273	C=0.727	0.142649	6.94163e-06
rs1738050	rs1636887	chr1:44260211	0.894915	0.986593	DMAP1	ENSG00000178028.13	Heart - Atrial Appendage	T=0.29	C=0.71	0.140433	1.11871e-05
rs1738050	rs369493	chr1:44274352	0.900854	0.984578	DMAP1	ENSG00000178028.13	Heart - Atrial Appendage	T=0.287	C=0.713	0.138555	1.44838e-05
rs1738050	rs386584723	chr1:44274572	0.911677	0.985646	DMAP1	ENSG00000178028.13	Heart - Atrial Appendage	A=0.285	G=0.715	0.137234	1.91219e-05
rs1738050	rs2982536	chr1:44278632	0.900963	0.985598	DMAP1	ENSG00000178028.13	Heart - Atrial Appendage	C=0.288	T=0.712	0.138555	1.44838e-05
rs1738050	rs3843962	chr1:44282300	0.911677	0.985646	DMAP1	ENSG00000178028.13	Heart - Atrial Appendage	T=0.285	C=0.715	0.137234	1.91219e-05
rs1738050	rs3928059	chr1:44285659	0.961202	0.984854	DMAP1	ENSG00000178028.13	Heart - Atrial Appendage	C=0.274	T=0.726	0.135383	2.32318e-05
rs1738050	rs34471010	chr1:44293546	0.899083	0.984569	DMAP1	ENSG00000178028.13	Heart - Atrial Appendage	C=0.712	T=0.288	-0.138555	1.44838e-05
rs1738050	rs2301767	chr1:44308167	0.910493	0.982595	DMAP1	ENSG00000178028.13	Heart - Atrial Appendage	C=0.716	T=0.284	-0.141721	9.38905e-06
rs1738050	rs57606624	chr1:44310568	0.970969	0.988863	DMAP1	ENSG00000178028.13	Heart - Atrial Appendage	C=0.729	A=0.271	-0.134175	3.02226e-05
rs1738050	rs2074536	chr1:44320014	0.912577	0.98565	DMAP1	ENSG00000178028.13	Heart - Atrial Appendage	C=0.715	T=0.285	-0.137234	1.91219e-05
rs1738050	rs11210983	chr1:44333927	0.901849	0.985602	DMAP1	ENSG00000178028.13	Heart - Atrial Appendage	G=0.712	A=0.288	-0.139147	1.47863e-05
rs1738050	rs61769060	chr1:44335547	0.899195	0.98559	DMAP1	ENSG00000178028.13	Heart - Atrial Appendage	G=0.712	A=0.288	-0.139147	1.47863e-05
rs1738050	rs11210984	chr1:44338808	0.900078	0.985594	DMAP1	ENSG00000178028.13	Heart - Atrial Appendage	G=0.712	A=0.288	-0.139147	1.47863e-05
rs1738050	rs10890298	chr1:44356198	0.901741	0.984582	DMAP1	ENSG00000178028.13	Heart - Atrial Appendage	A=0.713	T=0.287	-0.137234	1.91219e-05
rs1168113	rs61199800	chr1:62439265	0.806714	0.90219	DOCK7	ENSG00000116641.17	Heart - Atrial Appendage	G=0.561	A=0.439	-0.155961	2.00101e-06
rs1168113	rs17315506	chr1:62441924	0.807431	0.902225	DOCK7	ENSG00000116641.17	Heart - Atrial Appendage	A=0.561	G=0.439	-0.156867	1.57e-06
rs1168113	rs597470	chr1:62452125	0.806078	0.904397	DOCK7	ENSG00000116641.17	Heart - Atrial Appendage	T=0.559	G=0.441	-0.155961	2.00101e-06
rs1168113	rs597078	chr1:62452186	0.808126	0.901515	DOCK7	ENSG00000116641.17	Heart - Atrial Appendage	G=0.562	A=0.438	-0.156867	1.57e-06
rs1168113	rs12063664	chr1:62462126	0.812532	0.904703	DOCK7	ENSG00000116641.17	Heart - Atrial Appendage	T=0.439	G=0.561	0.156867	1.57e-06
rs1168113	rs1168004	chr1:62471241	0.801431	0.89814	DOCK7	ENSG00000116641.17	Heart - Atrial Appendage	T=0.435	C=0.565	0.156867	1.57e-06
rs1168113	rs1183260	chr1:62479747	0.802886	0.898955	DOCK7	ENSG00000116641.17	Heart - Atrial Appendage	A=0.435	G=0.565	0.156867	1.57e-06
rs1168113	rs1305521	chr1:62483363	0.802886	0.898955	DOCK7	ENSG00000116641.17	Heart - Atrial Appendage	A=0.435	G=0.565	0.156867	1.57e-06
rs1168113	rs2489835	chr1:62489300	0.802886	0.898955	DOCK7	ENSG00000116641.17	Heart - Atrial Appendage	T=0.435	C=0.565	0.156867	1.57e-06
rs1168113	rs1690761	chr1:62490191	0.802151	0.898909	DOCK7	ENSG00000116641.17	Heart - Atrial Appendage	C=0.435	T=0.565	0.156867	1.57e-06
rs1168113	rs1168036	chr1:62497063	0.823322	0.917012	DOCK7	ENSG00000116641.17	Heart - Atrial Appendage	A=0.432	G=0.568	0.165201	3.79022e-07
rs1168113	rs1781205	chr1:62498066	0.805128	0.897654	DOCK7	ENSG00000116641.17	Heart - Atrial Appendage	G=0.437	A=0.563	0.17059	1.77669e-07
rs1168113	rs1781206	chr1:62498243	0.818467	0.910213	DOCK7	ENSG00000116641.17	Heart - Atrial Appendage	G=0.44	C=0.56	0.17059	1.77669e-07
rs1168113	rs1168032	chr1:62502076	0.808028	0.899999	DOCK7	ENSG00000116641.17	Heart - Atrial Appendage	A=0.436	G=0.564	0.17059	1.77669e-07
rs1168113	rs1168031	chr1:62502316	0.808028	0.899999	DOCK7	ENSG00000116641.17	Heart - Atrial Appendage	C=0.436	T=0.564	0.17059	1.77669e-07
rs1168113	rs1618070	chr1:62502820	0.808734	0.90149	DOCK7	ENSG00000116641.17	Heart - Atrial Appendage	C=0.436	T=0.564	0.17059	1.77669e-07
rs1168113	rs1168029	chr1:62503731	0.819935	0.911029	DOCK7	ENSG00000116641.17	Heart - Atrial Appendage	G=0.44	A=0.56	0.17059	1.77669e-07
rs1168113	rs2999724	chr1:62503760	0.808028	0.899999	DOCK7	ENSG00000116641.17	Heart - Atrial Appendage	G=0.436	A=0.564	0.17059	1.77669e-07
rs1168113	rs60566155	chr1:62504513	0.824062	0.91705	DOCK7	ENSG00000116641.17	Heart - Atrial Appendage	T=0.432	C=0.568	0.165201	3.79022e-07
rs1168113	rs1781209	chr1:62505325	0.809472	0.901535	DOCK7	ENSG00000116641.17	Heart - Atrial Appendage	T=0.436	C=0.564	0.17059	1.77669e-07
rs1168113	rs7527004	chr1:62506557	0.807996	0.901445	DOCK7	ENSG00000116641.17	Heart - Atrial Appendage	G=0.436	A=0.564	0.17059	1.77669e-07
rs1168113	rs1781210	chr1:62508479	0.824062	0.91705	DOCK7	ENSG00000116641.17	Heart - Atrial Appendage	A=0.432	T=0.568	0.165201	3.79022e-07
rs1168113	rs1781212	chr1:62511748	0.824062	0.91705	DOCK7	ENSG00000116641.17	Heart - Atrial Appendage	G=0.432	A=0.568	0.15993	9.4745e-07
rs1168113	rs60690678	chr1:62511887	0.835977	0.91692	DOCK7	ENSG00000116641.17	Heart - Atrial Appendage	A=0.436	C=0.564	0.165201	3.79022e-07
rs1168113	rs35786169	chr1:62514490	0.809472	0.901535	DOCK7	ENSG00000116641.17	Heart - Atrial Appendage	A=0.436	G=0.564	0.17059	1.77669e-07
rs1168113	.	chr1:62514728	0.813497	0.911498	DOCK7	ENSG00000116641.17	Heart - Atrial Appendage	ACA=0.442	-=0.558	0.169671	2.31927e-07
rs1168113	rs59178297	chr1:62515769	0.808028	0.899999	DOCK7	ENSG00000116641.17	Heart - Atrial Appendage	G=0.436	A=0.564	0.17059	1.77669e-07
rs1168113	rs1690756	chr1:62518022	0.823322	0.917012	DOCK7	ENSG00000116641.17	Heart - Atrial Appendage	A=0.432	C=0.568	0.165201	3.79022e-07
rs1168113	rs1168047	chr1:62518080	0.82259	0.915486	DOCK7	ENSG00000116641.17	Heart - Atrial Appendage	C=0.432	T=0.568	0.165201	3.79022e-07
rs1168113	rs1168050	chr1:62521284	0.820371	0.916113	DOCK7	ENSG00000116641.17	Heart - Atrial Appendage	C=0.431	T=0.569	0.165201	3.79022e-07
rs1168113	rs58466922	chr1:62521618	0.83224	0.91673	DOCK7	ENSG00000116641.17	Heart - Atrial Appendage	T=0.435	C=0.565	0.165201	3.79022e-07
rs1168113	rs1781195	chr1:62523301	0.820369	0.916858	DOCK7	ENSG00000116641.17	Heart - Atrial Appendage	T=0.431	C=0.569	0.165201	3.79022e-07
rs1168113	rs1627591	chr1:62524136	0.818899	0.91529	DOCK7	ENSG00000116641.17	Heart - Atrial Appendage	C=0.431	T=0.569	0.165201	3.79022e-07
rs1168113	rs11577840	chr1:62525698	0.83224	0.91673	DOCK7	ENSG00000116641.17	Heart - Atrial Appendage	T=0.435	C=0.565	0.165201	3.79022e-07
rs1168113	rs12062275	chr1:62526234	0.822583	0.916974	DOCK7	ENSG00000116641.17	Heart - Atrial Appendage	T=0.432	C=0.568	0.165201	3.79022e-07
rs1168113	rs4915838	chr1:62527397	0.807968	0.902896	DOCK7	ENSG00000116641.17	Heart - Atrial Appendage	G=0.435	A=0.565	0.17059	1.77669e-07
rs1168113	rs12403207	chr1:62527949	0.83224	0.91673	DOCK7	ENSG00000116641.17	Heart - Atrial Appendage	T=0.435	C=0.565	0.165201	3.79022e-07
rs1168113	rs1168015	chr1:62530375	0.819634	0.916074	DOCK7	ENSG00000116641.17	Heart - Atrial Appendage	C=0.431	G=0.569	0.165201	3.79022e-07
rs1168113	rs1168013	chr1:62531167	0.819634	0.916074	DOCK7	ENSG00000116641.17	Heart - Atrial Appendage	C=0.431	G=0.569	0.164309	4.89573e-07
rs1168113	rs142836158	chr1:62533439	0.818899	0.91529	DOCK7	ENSG00000116641.17	Heart - Atrial Appendage	-=0.431	T=0.569	0.148886	8.40032e-06
rs1168113	rs34896642	chr1:62533924	0.820369	0.916858	DOCK7	ENSG00000116641.17	Heart - Atrial Appendage	C=0.431	G=0.569	0.165201	3.79022e-07
rs1168113	rs17381335	chr1:62536880	0.821107	0.916897	DOCK7	ENSG00000116641.17	Heart - Atrial Appendage	A=0.431	G=0.569	0.165201	3.79022e-07
rs1168113	rs7548877	chr1:62540279	0.821107	0.916897	DOCK7	ENSG00000116641.17	Heart - Atrial Appendage	T=0.431	C=0.569	0.165201	3.79022e-07
rs1168113	rs11207981	chr1:62540416	0.832986	0.916768	DOCK7	ENSG00000116641.17	Heart - Atrial Appendage	C=0.435	A=0.565	0.165201	3.79022e-07
rs1168113	rs60853401	chr1:62540924	0.821107	0.916897	DOCK7	ENSG00000116641.17	Heart - Atrial Appendage	A=0.431	T=0.569	0.165201	3.79022e-07
rs1168113	.	chr1:62541132	0.815234	0.911383	DOCK7	ENSG00000116641.17	Heart - Atrial Appendage	GATTTCAGCTTTATAGAGGCTGAAGAC=0.432	-=0.568	0.165201	3.79022e-07
rs1168113	rs9699867	chr1:62541171	0.819636	0.915329	DOCK7	ENSG00000116641.17	Heart - Atrial Appendage	A=0.432	C=0.568	0.165201	3.79022e-07
rs1168113	rs17381356	chr1:62541557	0.819636	0.915329	DOCK7	ENSG00000116641.17	Heart - Atrial Appendage	G=0.432	A=0.568	0.165201	3.79022e-07
rs1168113	rs1168021	chr1:62544229	0.833723	0.917546	DOCK7	ENSG00000116641.17	Heart - Atrial Appendage	A=0.435	G=0.565	0.165201	3.79022e-07
rs1168113	rs1168020	chr1:62544285	0.821843	0.917681	DOCK7	ENSG00000116641.17	Heart - Atrial Appendage	C=0.431	T=0.569	0.165201	3.79022e-07
rs1168113	rs1781224	chr1:62544439	0.83006	0.912928	DOCK7	ENSG00000116641.17	Heart - Atrial Appendage	G=0.436	C=0.564	0.164309	4.89573e-07
rs1168113	rs12074528	chr1:62545200	0.821843	0.917681	DOCK7	ENSG00000116641.17	Heart - Atrial Appendage	T=0.431	C=0.569	0.165201	3.79022e-07
rs1168113	rs10889339	chr1:62546385	0.810089	0.91407	DOCK7	ENSG00000116641.17	Heart - Atrial Appendage	A=0.429	G=0.571	0.15993	9.4745e-07
rs1168113	rs10889340	chr1:62546400	0.821117	0.914665	DOCK7	ENSG00000116641.17	Heart - Atrial Appendage	A=0.432	C=0.568	0.165201	3.79022e-07
rs1168113	rs11207983	chr1:62546436	0.807895	0.913203	DOCK7	ENSG00000116641.17	Heart - Atrial Appendage	C=0.429	T=0.571	0.15993	9.4745e-07
rs1168113	rs57899331	chr1:62547725	0.819636	0.915329	DOCK7	ENSG00000116641.17	Heart - Atrial Appendage	C=0.432	T=0.568	0.165201	3.79022e-07
rs1168113	rs11207985	chr1:62548115	0.819636	0.915329	DOCK7	ENSG00000116641.17	Heart - Atrial Appendage	A=0.432	G=0.568	0.165201	3.79022e-07
rs1168113	rs11207986	chr1:62552499	0.83524	0.916144	DOCK7	ENSG00000116641.17	Heart - Atrial Appendage	T=0.436	C=0.564	0.165201	3.79022e-07
rs1168113	rs7519785	chr1:62554248	0.83524	0.916144	DOCK7	ENSG00000116641.17	Heart - Atrial Appendage	G=0.436	A=0.564	0.165201	3.79022e-07
rs1168113	rs2131925	chr1:62560271	0.833036	0.91382	DOCK7	ENSG00000116641.17	Heart - Atrial Appendage	G=0.436	T=0.564	0.165201	3.79022e-07
rs1168113	rs2131926	chr1:62560340	0.83524	0.916144	DOCK7	ENSG00000116641.17	Heart - Atrial Appendage	C=0.436	T=0.564	0.165201	3.79022e-07
rs1168113	rs17315771	chr1:62560758	0.83524	0.916144	DOCK7	ENSG00000116641.17	Heart - Atrial Appendage	T=0.436	G=0.564	0.165201	3.79022e-07
rs1168113	rs4329540	chr1:62561353	0.834505	0.915369	DOCK7	ENSG00000116641.17	Heart - Atrial Appendage	C=0.436	T=0.564	0.165201	3.79022e-07
rs1168113	rs4915621	chr1:62563762	0.834505	0.915369	DOCK7	ENSG00000116641.17	Heart - Atrial Appendage	A=0.436	G=0.564	0.164856	3.63651e-07
rs1168113	rs9729495	chr1:62565945	0.835977	0.91692	DOCK7	ENSG00000116641.17	Heart - Atrial Appendage	A=0.436	C=0.564	0.164856	3.63651e-07
rs1168113	rs10889344	chr1:62568270	0.830838	0.911503	DOCK7	ENSG00000116641.17	Heart - Atrial Appendage	T=0.437	C=0.563	0.161705	8.07883e-07
rs1168113	rs116405518	chr1:62571136	0.810821	0.91411	DOCK7	ENSG00000116641.17	Heart - Atrial Appendage	G=0.43	A=0.57	0.158413	1.26326e-06
rs1168113	rs6696502	chr1:62573862	0.83377	0.914594	DOCK7	ENSG00000116641.17	Heart - Atrial Appendage	C=0.436	T=0.564	0.165201	3.79022e-07
rs1168113	rs11207990	chr1:62575415	0.83524	0.916144	DOCK7	ENSG00000116641.17	Heart - Atrial Appendage	T=0.436	C=0.564	0.165201	3.79022e-07
rs1168113	rs1472257	chr1:62576455	0.83377	0.914594	DOCK7	ENSG00000116641.17	Heart - Atrial Appendage	A=0.436	G=0.564	0.165201	3.79022e-07
rs1168113	rs57364361	chr1:62579835	0.832274	0.914516	DOCK7	ENSG00000116641.17	Heart - Atrial Appendage	A=0.436	C=0.564	0.165201	3.79022e-07
rs1168113	rs1748200	chr1:62580368	0.830838	0.911503	DOCK7	ENSG00000116641.17	Heart - Atrial Appendage	T=0.437	C=0.563	0.164309	4.89573e-07
rs1168113	rs60129259	chr1:62580907	0.83524	0.916144	DOCK7	ENSG00000116641.17	Heart - Atrial Appendage	C=0.436	A=0.564	0.165201	3.79022e-07
rs1168113	rs58868217	chr1:62583922	0.836714	0.917697	DOCK7	ENSG00000116641.17	Heart - Atrial Appendage	C=0.565	G=0.435	-0.165201	3.79022e-07
rs1168113	rs61448381	chr1:62590441	0.869821	0.952595	DOCK7	ENSG00000116641.17	Heart - Atrial Appendage	G=0.573	A=0.427	-0.1625	6.6615e-07
rs1168113	rs111259730	chr1:62590999	0.869053	0.951786	DOCK7	ENSG00000116641.17	Heart - Atrial Appendage	G=0.573	A=0.427	-0.1625	6.6615e-07
rs1168113	rs57879189	chr1:62591465	0.86907	0.952573	DOCK7	ENSG00000116641.17	Heart - Atrial Appendage	T=0.574	C=0.426	-0.1625	6.6615e-07
rs1168113	rs1571688739	chr1:62594366	0.817431	0.913725	DOCK7	ENSG00000116641.17	Heart - Atrial Appendage	-=0.568	AAGAA=0.432	-0.165201	3.79022e-07
rs1168113	rs58731984	chr1:62594640	0.835977	0.91692	DOCK7	ENSG00000116641.17	Heart - Atrial Appendage	A=0.564	C=0.436	-0.161355	6.89165e-07
rs1168113	rs6675401	chr1:62608304	0.835977	0.91692	DOCK7	ENSG00000116641.17	Heart - Atrial Appendage	C=0.564	T=0.436	-0.165201	3.79022e-07
rs1168113	rs6678483	chr1:62608771	0.835977	0.91692	DOCK7	ENSG00000116641.17	Heart - Atrial Appendage	C=0.564	A=0.436	-0.165201	3.79022e-07
rs1168113	rs58279957	chr1:62610155	0.834505	0.915369	DOCK7	ENSG00000116641.17	Heart - Atrial Appendage	G=0.564	A=0.436	-0.165201	3.79022e-07
rs1168113	rs10889349	chr1:62616248	0.829375	0.91144	DOCK7	ENSG00000116641.17	Heart - Atrial Appendage	A=0.563	G=0.437	-0.163834	5.63949e-07
rs1168113	rs61775943	chr1:62618359	0.835977	0.91692	DOCK7	ENSG00000116641.17	Heart - Atrial Appendage	G=0.564	A=0.436	-0.165201	3.79022e-07
rs1168113	rs10889350	chr1:62619595	0.835977	0.91692	DOCK7	ENSG00000116641.17	Heart - Atrial Appendage	C=0.564	T=0.436	-0.165201	3.79022e-07
rs1168113	rs56768103	chr1:62627946	0.836714	0.917697	DOCK7	ENSG00000116641.17	Heart - Atrial Appendage	C=0.565	T=0.435	-0.165201	3.79022e-07
rs1168113	rs61615178	chr1:62630040	0.831604	0.913034	DOCK7	ENSG00000116641.17	Heart - Atrial Appendage	C=0.562	T=0.438	-0.164309	4.89573e-07
rs1168113	rs12025800	chr1:62631110	0.834505	0.915369	DOCK7	ENSG00000116641.17	Heart - Atrial Appendage	C=0.564	G=0.436	-0.165201	3.79022e-07
rs1168113	.	chr1:62631753	0.833757	0.91533	DOCK7	ENSG00000116641.17	Heart - Atrial Appendage	-=0.564	G=0.436	-0.165201	3.79022e-07
rs1168113	rs57118311	chr1:62632970	0.834505	0.915369	DOCK7	ENSG00000116641.17	Heart - Atrial Appendage	A=0.564	C=0.436	-0.165201	3.79022e-07
rs1168113	rs4348756	chr1:62633906	0.834505	0.915369	DOCK7	ENSG00000116641.17	Heart - Atrial Appendage	G=0.564	A=0.436	-0.165201	3.79022e-07
rs1168113	rs6657050	chr1:62639582	0.835977	0.91692	DOCK7	ENSG00000116641.17	Heart - Atrial Appendage	A=0.564	G=0.436	-0.165201	3.79022e-07
rs1168113	rs60594883	chr1:62641096	0.835977	0.91692	DOCK7	ENSG00000116641.17	Heart - Atrial Appendage	C=0.564	A=0.436	-0.165201	3.79022e-07
rs1168113	rs17387927	chr1:62642703	0.833103	0.914599	DOCK7	ENSG00000116641.17	Heart - Atrial Appendage	A=0.562	G=0.438	-0.164309	4.89573e-07
rs1168113	.	chr1:62643009	0.820389	0.913145	DOCK7	ENSG00000116641.17	Heart - Atrial Appendage	AGGCCACAAG=0.567	-=0.433	-0.15993	9.4745e-07
rs1168113	rs59777035	chr1:62645398	0.824806	0.916345	DOCK7	ENSG00000116641.17	Heart - Atrial Appendage	G=0.433	T=0.567	0.15993	9.4745e-07
rs1168113	rs1168085	chr1:62646649	0.808636	0.915487	DOCK7	ENSG00000116641.17	Heart - Atrial Appendage	C=0.428	G=0.572	0.165988	3.27214e-07
rs1168113	rs57835348	chr1:62646718	0.804971	0.909323	DOCK7	ENSG00000116641.17	Heart - Atrial Appendage	A=0.43	G=0.57	0.165015	4.26124e-07
rs1168113	rs17123738	chr1:62648048	0.80937	0.916276	DOCK7	ENSG00000116641.17	Heart - Atrial Appendage	T=0.428	C=0.572	0.166133	3.29617e-07
rs1168113	rs202150750	chr1:62650370	0.837463	0.917735	DOCK7	ENSG00000116641.17	Heart - Atrial Appendage	A=0.436	-=0.564	0.165201	3.79022e-07
rs1168113	rs35219960	chr1:62650556	0.835254	0.915408	DOCK7	ENSG00000116641.17	Heart - Atrial Appendage	G=0.436	A=0.564	0.165201	3.79022e-07
rs1168113	rs1168097	chr1:62654700	0.831586	0.912284	DOCK7	ENSG00000116641.17	Heart - Atrial Appendage	C=0.437	T=0.563	0.163502	5.1562e-07
rs1168113	rs1748198	chr1:62655623	0.834492	0.916106	DOCK7	ENSG00000116641.17	Heart - Atrial Appendage	G=0.436	A=0.564	0.165201	3.79022e-07
rs1168113	rs1168099	chr1:62657188	0.836726	0.916958	DOCK7	ENSG00000116641.17	Heart - Atrial Appendage	C=0.436	A=0.564	0.165201	3.79022e-07
rs1168113	rs17387983	chr1:62662034	0.832318	0.912315	DOCK7	ENSG00000116641.17	Heart - Atrial Appendage	C=0.437	T=0.563	0.164309	4.89573e-07
rs1168113	rs56614226	chr1:62662410	0.834567	0.91466	DOCK7	ENSG00000116641.17	Heart - Atrial Appendage	C=0.438	T=0.562	0.164309	4.89573e-07
rs1168113	rs1168104	chr1:62662654	0.824806	0.916345	DOCK7	ENSG00000116641.17	Heart - Atrial Appendage	A=0.433	G=0.567	0.15993	9.4745e-07
rs1168113	rs17316051	chr1:62665320	0.837463	0.917735	DOCK7	ENSG00000116641.17	Heart - Atrial Appendage	G=0.436	A=0.564	0.165201	3.79022e-07
rs1168113	rs1168132	chr1:62667797	0.832997	0.916029	DOCK7	ENSG00000116641.17	Heart - Atrial Appendage	T=0.435	A=0.565	0.165201	3.79022e-07
rs1168113	rs1168128	chr1:62670175	0.833723	0.917546	DOCK7	ENSG00000116641.17	Heart - Atrial Appendage	C=0.435	G=0.565	0.165201	3.79022e-07
rs1168113	rs1168124	chr1:62674059	0.817	0.909397	DOCK7	ENSG00000116641.17	Heart - Atrial Appendage	C=0.44	T=0.56	0.166726	3.45863e-07
rs1168113	rs1168114	chr1:62690372	0.921801	0.989911	DOCK7	ENSG00000116641.17	Heart - Atrial Appendage	A=0.422	G=0.578	0.189801	9.92812e-09
rs1168113	rs1168113	chr1:62690427	1	1	DOCK7	ENSG00000116641.17	Heart - Atrial Appendage	T=0.437	C=0.563	0.17698	8.64113e-08
rs1168113	rs1246265703	chr1:62693541	0.943175	0.973146	DOCK7	ENSG00000116641.17	Heart - Atrial Appendage	A=0.436	-=0.564	0.170769	2.43564e-07
rs1168113	rs1168107	chr1:62695502	0.892922	0.9707	DOCK7	ENSG00000116641.17	Heart - Atrial Appendage	A=0.424	T=0.576	0.16969	3.01381e-07
rs1168113	rs12082360	chr1:62700090	0.940808	0.973109	DOCK7	ENSG00000116641.17	Heart - Atrial Appendage	G=0.435	A=0.565	0.170769	2.43564e-07
rs1168113	rs35902968	chr1:62704195	0.93373	0.969836	DOCK7	ENSG00000116641.17	Heart - Atrial Appendage	T=0.435	C=0.565	0.170769	2.43564e-07
rs1168113	rs6682423	chr1:62705392	0.9353	0.97144	DOCK7	ENSG00000116641.17	Heart - Atrial Appendage	C=0.435	T=0.565	0.170769	2.43564e-07
rs1168113	rs6666816	chr1:62705528	0.9353	0.97144	DOCK7	ENSG00000116641.17	Heart - Atrial Appendage	C=0.435	T=0.565	0.170769	2.43564e-07
rs1168113	rs880694	chr1:62707613	0.939235	0.971505	DOCK7	ENSG00000116641.17	Heart - Atrial Appendage	C=0.436	T=0.564	0.170769	2.43564e-07
rs1168113	rs4409689	chr1:62711694	0.9353	0.97144	DOCK7	ENSG00000116641.17	Heart - Atrial Appendage	C=0.435	T=0.565	0.170769	2.43564e-07
rs1168113	rs9787151	chr1:62713467	0.93373	0.970624	DOCK7	ENSG00000116641.17	Heart - Atrial Appendage	C=0.435	T=0.565	0.170769	2.43564e-07
rs1168113	rs9787156	chr1:62713541	0.936118	0.969104	DOCK7	ENSG00000116641.17	Heart - Atrial Appendage	G=0.438	A=0.562	0.170769	2.43564e-07
rs1168113	rs6686331	chr1:62716464	0.918943	0.961732	DOCK7	ENSG00000116641.17	Heart - Atrial Appendage	C=0.439	T=0.561	0.170769	2.43564e-07
rs2269241	rs2269246	chr1:63641820	0.89234	0.988431	RN7SL130P	ENSG00000244256.3	Heart - Atrial Appendage	T=0.771	C=0.229	-0.287811	2.42407e-05
rs2269241	rs56481785	chr1:63643100	1	1	RN7SL130P	ENSG00000244256.3	Heart - Atrial Appendage	T=0.755	C=0.245	-0.268185	6.01068e-05
rs2269241	rs56538583	chr1:63643593	0.893693	0.997655	RN7SL130P	ENSG00000244256.3	Heart - Atrial Appendage	T=0.774	C=0.226	-0.279607	3.34198e-05
rs2269241	rs57565232	chr1:63643688	0.904958	0.996523	RN7SL130P	ENSG00000244256.3	Heart - Atrial Appendage	C=0.772	G=0.228	-0.279607	3.34198e-05
rs2269241	rs61765292	chr1:63647788	0.888383	0.992985	RN7SL130P	ENSG00000244256.3	Heart - Atrial Appendage	A=0.774	G=0.226	-0.29351	2.1236e-05
rs2269241	rs10889435	chr1:63648285	0.827701	0.982027	RN7SL130P	ENSG00000244256.3	Heart - Atrial Appendage	A=0.726	T=0.274	-0.278214	4.04087e-05
rs2269241	rs11557106	chr1:63648630	0.890521	0.995315	RN7SL130P	ENSG00000244256.3	Heart - Atrial Appendage	T=0.774	C=0.226	-0.29351	2.1236e-05
rs2269241	rs11576729	chr1:63648758	0.889497	0.995311	RN7SL130P	ENSG00000244256.3	Heart - Atrial Appendage	G=0.774	T=0.226	-0.29351	2.1236e-05
rs2269241	rs1911109	chr1:63648989	0.820203	0.981982	RN7SL130P	ENSG00000244256.3	Heart - Atrial Appendage	T=0.724	C=0.276	-0.278214	4.04087e-05
rs6679817	rs305226	chr1:88720882	0.803752	0.91163	KYAT3	ENSG00000137944.17	Heart - Atrial Appendage	A=0.237	G=0.763	0.418321	3.15337e-18
rs6679817	rs57181985	chr1:88761829	0.808685	0.913919	KYAT3	ENSG00000137944.17	Heart - Atrial Appendage	T=0.237	C=0.763	0.418321	3.15337e-18
rs6679817	rs3767384	chr1:88787674	0.808414	0.911746	KYAT3	ENSG00000137944.17	Heart - Atrial Appendage	A=0.236	G=0.764	0.421928	1.46265e-18
rs6679817	rs3767388	chr1:88829647	0.810555	0.913964	KYAT3	ENSG00000137944.17	Heart - Atrial Appendage	A=0.237	G=0.763	0.422616	7.74676e-19
rs6679817	rs17471250	chr1:88867874	0.811795	0.935901	KYAT3	ENSG00000137944.17	Heart - Atrial Appendage	C=0.755	T=0.245	-0.440569	7.77849e-20
rs6679817	rs17471250	chr1:88867874	0.811795	0.935901	GBP3	ENSG00000117226.11	Heart - Atrial Appendage	C=0.755	T=0.245	-0.218227	9.27513e-05
rs6679817	rs57515343	chr1:88875832	0.809161	0.946996	KYAT3	ENSG00000137944.17	Heart - Atrial Appendage	C=0.75	T=0.25	-0.440491	6.07018e-20
rs6679817	rs7554456	chr1:88878966	0.882652	0.944775	KYAT3	ENSG00000137944.17	Heart - Atrial Appendage	C=0.767	T=0.233	-0.448568	1.25883e-20
rs6679817	rs7554456	chr1:88878966	0.882652	0.944775	GBP3	ENSG00000117226.11	Heart - Atrial Appendage	C=0.767	T=0.233	-0.218768	8.84612e-05
rs6679817	rs4655888	chr1:88892503	0.864303	0.979254	KYAT3	ENSG00000137944.17	Heart - Atrial Appendage	A=0.75	T=0.25	-0.469579	1.95435e-23
rs6679817	rs6679817	chr1:88897581	1	1	GBP3	ENSG00000117226.11	Heart - Atrial Appendage	C=0.769	T=0.231	-0.221157	6.59562e-05
rs6679817	rs6679817	chr1:88897581	1	1	KYAT3	ENSG00000137944.17	Heart - Atrial Appendage	C=0.769	T=0.231	-0.469888	3.93112e-23
rs6679817	rs58929321	chr1:88900785	0.887141	0.987352	KYAT3	ENSG00000137944.17	Heart - Atrial Appendage	A=0.752	G=0.248	-0.455412	6.33343e-23
rs6679817	rs61766121	chr1:88905182	0.867229	0.958967	KYAT3	ENSG00000137944.17	Heart - Atrial Appendage	A=0.758	C=0.242	-0.472915	1.15903e-23
rs6679817	rs57477058	chr1:88910653	0.881132	0.97031	KYAT3	ENSG00000137944.17	Heart - Atrial Appendage	G=0.757	C=0.243	-0.478863	2.70223e-24
rs6679817	rs56710209	chr1:88913204	0.880029	0.969176	KYAT3	ENSG00000137944.17	Heart - Atrial Appendage	G=0.757	A=0.243	-0.478863	2.70223e-24
rs6679817	rs11585503	chr1:88932571	0.801513	0.898303	KYAT3	ENSG00000137944.17	Heart - Atrial Appendage	G=0.77	A=0.23	-0.501583	1.02072e-26
rs6679817	rs11585503	chr1:88932571	0.801513	0.898303	GBP3	ENSG00000117226.11	Heart - Atrial Appendage	G=0.77	A=0.23	-0.214461	0.000112102
rs12743267	rs57696138	chr1:94783750	1	1	SLC44A3	ENSG00000143036.16	Heart - Atrial Appendage	C=0.769	T=0.231	-0.343739	3.75918e-10
rs197374	rs127204	chr1:111735071	0.965903	0.989517	FAM212B-AS1	ENSG00000227811.2	Heart - Atrial Appendage	A=0.522	C=0.478	-0.21032	7.4716e-07
rs197374	rs583610	chr1:111738368	0.968332	0.994336	FAM212B-AS1	ENSG00000227811.2	Heart - Atrial Appendage	A=0.521	G=0.479	-0.21032	7.4716e-07
rs197374	rs386550884	chr1:111746496	0.818837	0.98247	FAM212B-AS1	ENSG00000227811.2	Heart - Atrial Appendage	T=0.567	C=0.433	-0.235789	2.6222e-07
rs197374	rs197374	chr1:111747361	1	1	FAM212B-AS1	ENSG00000227811.2	Heart - Atrial Appendage	C=0.526	T=0.474	-0.224135	2.43638e-07
rs197374	rs60221969	chr1:111749681	0.997598	0.999198	FAM212B-AS1	ENSG00000227811.2	Heart - Atrial Appendage	T=0.526	C=0.474	-0.224135	2.43638e-07
rs197374	rs56823059	chr1:111750890	0.981722	0.998386	FAM212B-AS1	ENSG00000227811.2	Heart - Atrial Appendage	A=0.522	G=0.478	-0.203531	2.51912e-06
rs197374	rs61788771	chr1:111754979	0.980868	0.991976	FAM212B-AS1	ENSG00000227811.2	Heart - Atrial Appendage	-=0.525	CTCTTTGAAAAGGAAGAG=0.475	-0.222774	2.8475e-07
rs197374	rs197393	chr1:111756207	0.97058	0.987947	FAM212B-AS1	ENSG00000227811.2	Heart - Atrial Appendage	T=0.527	C=0.473	-0.21959	4.51883e-07
rs197374	rs17857030	chr1:111766331	0.956422	0.97836	FAM212B-AS1	ENSG00000227811.2	Heart - Atrial Appendage	T=0.526	C=0.474	-0.199568	4.2651e-06
rs197374	rs571050	chr1:111766350	0.962056	0.991902	FAM212B-AS1	ENSG00000227811.2	Heart - Atrial Appendage	G=0.52	A=0.48	-0.200894	4.17046e-06
rs197374	rs58103604	chr1:111768971	0.95799	0.979162	FAM212B-AS1	ENSG00000227811.2	Heart - Atrial Appendage	C=0.526	T=0.474	-0.199568	4.2651e-06
rs197374	rs197419	chr1:111772828	0.881309	0.993228	FAM212B-AS1	ENSG00000227811.2	Heart - Atrial Appendage	A=0.498	C=0.502	-0.206166	2.21994e-06
rs197374	rs17504342	chr1:111774890	0.876134	0.974996	FAM212B-AS1	ENSG00000227811.2	Heart - Atrial Appendage	C=0.505	A=0.495	-0.224959	2.24437e-07
rs197374	rs60961475	chr1:111781489	0.846001	0.982898	FAM212B-AS1	ENSG00000227811.2	Heart - Atrial Appendage	A=0.493	T=0.507	-0.222226	3.96259e-07
rs9428221	rs58286437	chr1:115757516	1	1	CASQ2	ENSG00000118729.11	Heart - Atrial Appendage	A=0.71	G=0.29	-0.102661	1.35922e-06
rs9428221	rs61113623	chr1:115757981	0.957965	0.986357	CASQ2	ENSG00000118729.11	Heart - Atrial Appendage	G=0.707	A=0.293	-0.105513	7.32722e-07
rs9428221	rs9428087	chr1:115758944	0.929706	0.986237	CASQ2	ENSG00000118729.11	Heart - Atrial Appendage	G=0.701	A=0.299	-0.103929	9.0396e-07
rs9428221	rs56771434	chr1:115759971	0.959829	0.986365	CASQ2	ENSG00000118729.11	Heart - Atrial Appendage	C=0.707	T=0.293	-0.105513	7.32722e-07
rs9428221	rs61800171	chr1:115762325	0.927923	0.986229	CASQ2	ENSG00000118729.11	Heart - Atrial Appendage	T=0.7	G=0.3	-0.103929	9.0396e-07
rs9428221	rs9428090	chr1:115765225	0.943232	0.986296	CASQ2	ENSG00000118729.11	Heart - Atrial Appendage	G=0.704	A=0.296	-0.105513	7.32722e-07
rs9428221	rs9428227	chr1:115766579	0.927592	0.981364	CASQ2	ENSG00000118729.11	Heart - Atrial Appendage	C=0.702	T=0.298	-0.105327	7.67251e-07
rs9428221	rs9428091	chr1:115767677	0.884244	0.981095	CASQ2	ENSG00000118729.11	Heart - Atrial Appendage	T=0.692	C=0.308	-0.101734	1.59297e-06
rs146953046	rs146953046	chr1:119735449	1	1	PHGDH	ENSG00000092621.11	Heart - Atrial Appendage	T=0.995	G=0.005	-0.745063	3.39999e-06
rs6693567	rs59833183	chr1:150538184	1	1	ECM1	ENSG00000143369.14	Heart - Atrial Appendage	C=0.304	T=0.696	-0.13279	3.29122e-06
rs6693567	rs59833183	chr1:150538184	1	1	ADAMTSL4	ENSG00000143382.14	Heart - Atrial Appendage	C=0.304	T=0.696	-0.311586	1.81788e-13
rs6693567	rs59833183	chr1:150538184	1	1	RP11-54A4.2	ENSG00000237781.3	Heart - Atrial Appendage	C=0.304	T=0.696	0.23201	0.000146546
rs6693567	rs59833183	chr1:150538184	1	1	MRPS21	ENSG00000266472.5	Heart - Atrial Appendage	C=0.304	T=0.696	0.227637	2.69552e-13
rs4970966	rs74228507	chr1:150571617	0.937895	0.978706	CTSS	ENSG00000163131.10	Heart - Atrial Appendage	T=0.827	C=0.173	-0.141788	0.000140676
rs4970966	rs74228507	chr1:150571617	0.937895	0.978706	ARNT	ENSG00000143437.20	Heart - Atrial Appendage	T=0.827	C=0.173	-0.155837	9.07154e-05
rs4970966	rs57228635	chr1:150572164	0.937895	0.978706	ARNT	ENSG00000143437.20	Heart - Atrial Appendage	C=0.827	T=0.173	-0.155837	9.07154e-05
rs4970966	rs57228635	chr1:150572164	0.937895	0.978706	CTSS	ENSG00000163131.10	Heart - Atrial Appendage	C=0.827	T=0.173	-0.141788	0.000140676
rs4970966	rs4970966	chr1:150611627	1	1	ARNT	ENSG00000143437.20	Heart - Atrial Appendage	G=0.83	T=0.17	-0.155222	0.000117407
rs4970966	rs58780178	chr1:150623061	0.822513	0.986954	ARNT	ENSG00000143437.20	Heart - Atrial Appendage	G=0.852	T=0.148	-0.151442	0.00016968
rs4970966	rs1649774424	chr1:150635844	0.946927	0.97448	CTSS	ENSG00000163131.10	Heart - Atrial Appendage	AAG=0.83	-=0.17	-0.143501	0.000118039
rs4970966	rs1649774424	chr1:150635844	0.946927	0.97448	ARNT	ENSG00000143437.20	Heart - Atrial Appendage	AAG=0.83	-=0.17	-0.171312	1.63186e-05
rs4970966	rs11204701	chr1:150689703	0.847857	0.920791	ARNT	ENSG00000143437.20	Heart - Atrial Appendage	A=0.83	T=0.17	-0.164869	2.83325e-05
rs4971101	rs11264341	chr1:155179017	0.886674	0.946575	GBAP1	ENSG00000160766.14	Heart - Atrial Appendage	C=0.545	T=0.455	-0.263762	3.12766e-13
rs4971101	rs9426886	chr1:155179278	0.927632	0.97796	GBAP1	ENSG00000160766.14	Heart - Atrial Appendage	A=0.535	T=0.465	-0.263762	3.12766e-13
rs4971101	rs4971099	chr1:155183132	0.909203	0.984249	GBAP1	ENSG00000160766.14	Heart - Atrial Appendage	A=0.527	G=0.473	-0.235706	5.54103e-11
rs4971101	rs59199687	chr1:155183255	0.991172	0.998385	GBAP1	ENSG00000160766.14	Heart - Atrial Appendage	G=0.544	A=0.456	-0.260821	5.71458e-13
rs4971101	rs4971101	chr1:155185159	1	1	GBAP1	ENSG00000160766.14	Heart - Atrial Appendage	A=0.457	G=0.543	0.261555	6.07349e-13
rs4971101	rs59871562	chr1:155185239	0.816341	0.998228	GBAP1	ENSG00000160766.14	Heart - Atrial Appendage	G=0.507	A=0.493	0.281488	3.07125e-15
rs4971101	rs7366775	chr1:155199139	0.97759	0.989528	GBAP1	ENSG00000160766.14	Heart - Atrial Appendage	G=0.543	A=0.457	-0.261952	2.02657e-13
rs4971101	rs423144	chr1:155199564	0.97759	0.990325	GBAP1	ENSG00000160766.14	Heart - Atrial Appendage	G=0.543	T=0.457	-0.261952	2.02657e-13
rs4971101	rs386556537	chr1:155204315	0.972822	0.986317	GBAP1	ENSG00000160766.14	Heart - Atrial Appendage	C=0.543	T=0.457	-0.262364	2.36629e-13
rs1925950	rs61666434	chr1:156464911	0.982124	0.993452	MEF2D	ENSG00000116604.17	Heart - Atrial Appendage	G=0.426	T=0.574	-0.121504	3.03748e-05
rs1925950	rs6700679	chr1:156473164	0.995928	1	MEF2D	ENSG00000116604.17	Heart - Atrial Appendage	C=0.428	T=0.572	-0.121504	3.03748e-05
rs1925950	rs2274316	chr1:156476450	0.995116	1	MEF2D	ENSG00000116604.17	Heart - Atrial Appendage	C=0.429	A=0.571	-0.121504	3.03748e-05
rs1925950	rs60513632	chr1:156476658	0.995928	1	MEF2D	ENSG00000116604.17	Heart - Atrial Appendage	C=0.428	T=0.572	-0.121504	3.03748e-05
rs1925950	rs17854880	chr1:156477111	0.997555	1	MEF2D	ENSG00000116604.17	Heart - Atrial Appendage	T=0.428	C=0.572	-0.121504	3.03748e-05
rs1925950	rs57891153	chr1:156478417	0.996739	0.999183	MEF2D	ENSG00000116604.17	Heart - Atrial Appendage	T=0.428	G=0.572	-0.121504	3.03748e-05
rs1925950	rs6658120	chr1:156478634	0.995924	0.998367	MEF2D	ENSG00000116604.17	Heart - Atrial Appendage	G=0.428	C=0.572	-0.121504	3.03748e-05
rs1925950	rs17854879	chr1:156480948	1	1	MEF2D	ENSG00000116604.17	Heart - Atrial Appendage	G=0.427	A=0.573	-0.121504	3.03748e-05
rs1925950	rs3790454	chr1:156481557	0.996738	0.998368	MEF2D	ENSG00000116604.17	Heart - Atrial Appendage	T=0.427	G=0.573	-0.121504	3.03748e-05
rs1925950	rs60637433	chr1:156483455	0.999184	1	MEF2D	ENSG00000116604.17	Heart - Atrial Appendage	T=0.428	A=0.572	-0.121504	3.03748e-05
rs1925950	rs60038314	chr1:156483649	0.995923	0.998367	MEF2D	ENSG00000116604.17	Heart - Atrial Appendage	C=0.427	T=0.573	-0.121504	3.03748e-05
rs1925950	rs17388864	chr1:156485381	0.997555	1	MEF2D	ENSG00000116604.17	Heart - Atrial Appendage	G=0.428	A=0.572	-0.121504	3.03748e-05
rs1925950	rs59800419	chr1:156486509	0.992668	0.996734	MEF2D	ENSG00000116604.17	Heart - Atrial Appendage	C=0.428	T=0.572	-0.120941	3.17048e-05
rs1925950	rs3790457	chr1:156489048	0.995924	0.998367	MEF2D	ENSG00000116604.17	Heart - Atrial Appendage	C=0.428	T=0.572	-0.121504	3.03748e-05
rs1925950	rs57739806	chr1:156489743	0.995109	0.997551	MEF2D	ENSG00000116604.17	Heart - Atrial Appendage	C=0.427	T=0.573	-0.121504	3.03748e-05
rs1925950	rs17384787	chr1:156491915	0.988605	0.995098	MEF2D	ENSG00000116604.17	Heart - Atrial Appendage	A=0.427	T=0.573	-0.121504	3.03748e-05
rs1925950	rs10908504	chr1:156494637	0.951789	0.992507	MEF2D	ENSG00000116604.17	Heart - Atrial Appendage	C=0.419	A=0.581	-0.121927	2.46815e-05
rs1925950	rs57598473	chr1:156496907	0.986994	0.99591	MEF2D	ENSG00000116604.17	Heart - Atrial Appendage	G=0.429	A=0.571	-0.121504	3.03748e-05
rs1925950	rs60685730	chr1:156503322	0.970024	0.987717	MEF2D	ENSG00000116604.17	Heart - Atrial Appendage	C=0.426	G=0.574	-0.121673	3.02022e-05
rs4575098	rs11585858	chr1:161186243	0.984346	0.993443	NDUFS2	ENSG00000158864.12	Heart - Atrial Appendage	C=0.812	A=0.188	-0.11548	2.09157e-05
rs72717048	rs114693598	chr1:161530922	0.992704	1	FCGR2C	ENSG00000244682.7	Heart - Atrial Appendage	G=0.972	T=0.028	-0.801709	1.1418e-11
rs72717048	rs114693598	chr1:161530922	0.992704	1	HSPA7	ENSG00000225217.1	Heart - Atrial Appendage	G=0.972	T=0.028	-0.743049	3.6671e-08
rs72717048	rs72717048	chr1:161531006	1	1	FCGR2C	ENSG00000244682.7	Heart - Atrial Appendage	C=0.972	G=0.028	-0.762232	1.1735e-11
rs72717048	rs72717048	chr1:161531006	1	1	HSPA7	ENSG00000225217.1	Heart - Atrial Appendage	C=0.972	G=0.028	-0.701015	4.80285e-08
rs72717048	rs144126567	chr1:161540726	0.963588	0.992544	HSPA7	ENSG00000225217.1	Heart - Atrial Appendage	C=0.972	G=0.028	-0.730595	1.01425e-08
rs72717048	rs144126567	chr1:161540726	0.963588	0.992544	FCGR2C	ENSG00000244682.7	Heart - Atrial Appendage	C=0.972	G=0.028	-0.773788	4.26216e-12
rs72717048	rs115383270	chr1:161561550	0.94247	0.970809	FCGR2C	ENSG00000244682.7	Heart - Atrial Appendage	G=0.972	A=0.028	-0.773788	4.26216e-12
rs72717048	rs115383270	chr1:161561550	0.94247	0.970809	HSPA7	ENSG00000225217.1	Heart - Atrial Appendage	G=0.972	A=0.028	-0.730595	1.01425e-08
rs10919347	rs59821492	chr1:161521747	0.803585	0.98039	FCRLA	ENSG00000132185.16	Heart - Atrial Appendage	A=0.878	T=0.122	-0.436016	5.18408e-05
rs10919347	rs11580574	chr1:161523646	0.805004	0.991263	FCRLA	ENSG00000132185.16	Heart - Atrial Appendage	C=0.875	G=0.125	-0.411996	9.38146e-05
rs10919347	rs1571995027	chr1:161523833	0.804129	0.993443	FCRLA	ENSG00000132185.16	Heart - Atrial Appendage	-=0.875	A=0.125	-0.411996	9.38146e-05
rs10919347	rs41463951	chr1:161525250	0.811531	0.99345	FCRLA	ENSG00000132185.16	Heart - Atrial Appendage	C=0.876	T=0.124	-0.411996	9.38146e-05
rs10919347	rs10919301	chr1:161529104	0.819053	0.993457	FCRLA	ENSG00000132185.16	Heart - Atrial Appendage	G=0.877	A=0.123	-0.436016	5.18408e-05
rs10919347	rs11578245	chr1:161529670	0.820572	0.993459	FCRLA	ENSG00000132185.16	Heart - Atrial Appendage	A=0.877	G=0.123	-0.436016	5.18408e-05
rs10919347	rs10919347	chr1:161531085	1	1	FCRLA	ENSG00000132185.16	Heart - Atrial Appendage	T=0.896	C=0.104	-0.442116	7.97063e-05
rs10919347	rs79568124	chr1:161533059	0.819053	0.993457	FCRLA	ENSG00000132185.16	Heart - Atrial Appendage	A=0.877	G=0.123	-0.431116	6.87714e-05
rs3934467	rs1415255	chr1:162190601	0.809287	0.955581	C1orf226	ENSG00000239887.4	Heart - Atrial Appendage	C=0.7	G=0.3	0.289586	4.81433e-09
rs3934467	rs72633699	chr1:162195379	0.857097	0.971843	NOS1AP	ENSG00000198929.12	Heart - Atrial Appendage	C=0.695	T=0.305	0.220288	1.67864e-05
rs3934467	rs72633699	chr1:162195379	0.857097	0.971843	C1orf226	ENSG00000239887.4	Heart - Atrial Appendage	C=0.695	T=0.305	0.275959	1.62193e-08
rs3934467	rs12567315	chr1:162196856	0.960572	0.98722	NOS1AP	ENSG00000198929.12	Heart - Atrial Appendage	G=0.67	A=0.33	0.1945	2.18327e-05
rs3934467	rs12567315	chr1:162196856	0.960572	0.98722	C1orf226	ENSG00000239887.4	Heart - Atrial Appendage	G=0.67	A=0.33	0.275955	2.06803e-10
rs3934467	rs6692381	chr1:162198094	0.96235	0.988132	NOS1AP	ENSG00000198929.12	Heart - Atrial Appendage	C=0.67	T=0.33	0.1945	2.18327e-05
rs3934467	rs6692381	chr1:162198094	0.96235	0.988132	C1orf226	ENSG00000239887.4	Heart - Atrial Appendage	C=0.67	T=0.33	0.275955	2.06803e-10
rs3934467	rs6667431	chr1:162198131	0.96235	0.988132	C1orf226	ENSG00000239887.4	Heart - Atrial Appendage	G=0.67	A=0.33	0.275955	2.06803e-10
rs3934467	rs6667431	chr1:162198131	0.96235	0.988132	NOS1AP	ENSG00000198929.12	Heart - Atrial Appendage	G=0.67	A=0.33	0.1945	2.18327e-05
rs3934467	rs10918856	chr1:162198839	0.974722	0.98728	NOS1AP	ENSG00000198929.12	Heart - Atrial Appendage	C=0.674	G=0.326	0.1945	2.18327e-05
rs3934467	rs10918856	chr1:162198839	0.974722	0.98728	C1orf226	ENSG00000239887.4	Heart - Atrial Appendage	C=0.674	G=0.326	0.275955	2.06803e-10
rs3934467	rs4306106	chr1:162202204	0.972048	0.987269	NOS1AP	ENSG00000198929.12	Heart - Atrial Appendage	G=0.673	A=0.327	0.19138	2.99042e-05
rs3934467	rs4306106	chr1:162202204	0.972048	0.987269	C1orf226	ENSG00000239887.4	Heart - Atrial Appendage	G=0.673	A=0.327	0.271956	3.94249e-10
rs3934467	rs10800352	chr1:162202899	0.972048	0.987269	C1orf226	ENSG00000239887.4	Heart - Atrial Appendage	A=0.673	G=0.327	0.271956	3.94249e-10
rs3934467	rs10800352	chr1:162202899	0.972048	0.987269	NOS1AP	ENSG00000198929.12	Heart - Atrial Appendage	A=0.673	G=0.327	0.19138	2.99042e-05
rs3934467	rs4480335	chr1:162203587	0.972048	0.987269	C1orf226	ENSG00000239887.4	Heart - Atrial Appendage	A=0.673	C=0.327	0.271956	3.94249e-10
rs3934467	rs4480335	chr1:162203587	0.972048	0.987269	NOS1AP	ENSG00000198929.12	Heart - Atrial Appendage	A=0.673	C=0.327	0.19138	2.99042e-05
rs3934467	rs6696759	chr1:162209691	0.981015	0.990912	C1orf226	ENSG00000239887.4	Heart - Atrial Appendage	C=0.673	T=0.327	0.275955	2.06803e-10
rs3934467	rs6696759	chr1:162209691	0.981015	0.990912	NOS1AP	ENSG00000198929.12	Heart - Atrial Appendage	C=0.673	T=0.327	0.1945	2.18327e-05
rs3934467	rs59033024	chr1:162210666	0.99003	0.995454	C1orf226	ENSG00000239887.4	Heart - Atrial Appendage	G=0.674	A=0.326	0.283056	6.14185e-11
rs3934467	rs59033024	chr1:162210666	0.99003	0.995454	NOS1AP	ENSG00000198929.12	Heart - Atrial Appendage	G=0.674	A=0.326	0.19554	1.91979e-05
rs3934467	rs12027785	chr1:162211355	0.987318	0.994542	NOS1AP	ENSG00000198929.12	Heart - Atrial Appendage	T=0.674	A=0.326	0.192519	2.62226e-05
rs3934467	rs12027785	chr1:162211355	0.987318	0.994542	C1orf226	ENSG00000239887.4	Heart - Atrial Appendage	T=0.674	A=0.326	0.279201	1.18277e-10
rs3934467	rs3934467	chr1:162212887	1	1	NOS1AP	ENSG00000198929.12	Heart - Atrial Appendage	C=0.674	T=0.326	0.201781	1.05367e-05
rs3934467	rs3934467	chr1:162212887	1	1	C1orf226	ENSG00000239887.4	Heart - Atrial Appendage	C=0.674	T=0.326	0.287849	3.02571e-11
rs3934467	rs4657173	chr1:162215756	0.965007	0.989049	NOS1AP	ENSG00000198929.12	Heart - Atrial Appendage	G=0.671	T=0.329	0.194098	2.34591e-05
rs3934467	rs4657173	chr1:162215756	0.965007	0.989049	C1orf226	ENSG00000239887.4	Heart - Atrial Appendage	G=0.671	T=0.329	0.276345	2.08772e-10
rs3934467	rs4391647	chr1:162217141	0.96763	0.988154	NOS1AP	ENSG00000198929.12	Heart - Atrial Appendage	A=0.672	G=0.328	0.197124	1.85163e-05
rs3934467	rs4391647	chr1:162217141	0.96763	0.988154	C1orf226	ENSG00000239887.4	Heart - Atrial Appendage	A=0.672	G=0.328	0.282162	9.50916e-11
rs3934467	rs12124745	chr1:162223429	0.954406	0.985381	C1orf226	ENSG00000239887.4	Heart - Atrial Appendage	G=0.67	C=0.33	0.285978	4.93426e-11
rs3934467	rs12124745	chr1:162223429	0.954406	0.985381	NOS1AP	ENSG00000198929.12	Heart - Atrial Appendage	G=0.67	C=0.33	0.200119	1.34955e-05
rs3934467	rs111191699	chr1:162225948	0.957077	0.987204	C1orf226	ENSG00000239887.4	Heart - Atrial Appendage	T=0.67	G=0.33	0.282162	9.50916e-11
rs3934467	rs111191699	chr1:162225948	0.957077	0.987204	NOS1AP	ENSG00000198929.12	Heart - Atrial Appendage	T=0.67	G=0.33	0.197124	1.85163e-05
rs3934467	rs12123267	chr1:162229561	0.939313	0.97447	C1orf226	ENSG00000239887.4	Heart - Atrial Appendage	C=0.671	T=0.329	0.285061	6.65144e-11
rs3934467	rs12123267	chr1:162229561	0.939313	0.97447	NOS1AP	ENSG00000198929.12	Heart - Atrial Appendage	C=0.671	T=0.329	0.201678	1.22666e-05
rs3934467	.	chr1:162232758	0.92064	0.976108	NOS1AP	ENSG00000198929.12	Heart - Atrial Appendage	TATTATGTACC=0.666	-=0.334	0.19337	2.3238e-05
rs3934467	.	chr1:162232758	0.92064	0.976108	C1orf226	ENSG00000239887.4	Heart - Atrial Appendage	TATTATGTACC=0.666	-=0.334	0.280012	9.50982e-11
rs3934467	rs10753778	chr1:162233796	0.941072	0.975381	NOS1AP	ENSG00000198929.12	Heart - Atrial Appendage	A=0.671	G=0.329	0.198676	1.6863e-05
rs3934467	rs10753778	chr1:162233796	0.941072	0.975381	C1orf226	ENSG00000239887.4	Heart - Atrial Appendage	A=0.671	G=0.329	0.281234	1.27645e-10
rs11803833	rs11803833	chr1:166844696	1	1	DUTP6	ENSG00000225171.2	Heart - Atrial Appendage	C=0.296	A=0.704	0.3057	2.59938e-08
rs11803833	rs760536	chr1:166845119	0.906618	0.997948	DUTP6	ENSG00000225171.2	Heart - Atrial Appendage	G=0.276	A=0.724	0.306087	2.93921e-08
rs10911363	rs34696690	chr1:183576530	0.815766	0.961524	SMG7	ENSG00000116698.21	Heart - Atrial Appendage	C=0.595	T=0.405	-0.150343	1.03028e-06
rs10911363	rs34173169	chr1:183576926	0.837341	0.964494	SMG7	ENSG00000116698.21	Heart - Atrial Appendage	G=0.6	A=0.4	-0.149147	1.40093e-06
rs10911363	rs35276400	chr1:183580622	1	1	SMG7	ENSG00000116698.21	Heart - Atrial Appendage	G=0.625	T=0.375	-0.130834	7.03189e-05
rs560804	rs17380916	chr1:201721417	0.967328	0.997347	NAV1	ENSG00000134369.15	Heart - Atrial Appendage	G=0.352	T=0.648	-0.167705	1.83837e-07
rs560804	rs474226	chr1:201721515	0.973333	1	NAV1	ENSG00000134369.15	Heart - Atrial Appendage	G=0.352	C=0.648	-0.167705	1.83837e-07
rs560804	rs560804	chr1:201721861	1	1	NAV1	ENSG00000134369.15	Heart - Atrial Appendage	C=0.359	T=0.641	-0.163665	3.56305e-07
rs2642438	rs61416577	chr1:220796686	1	1	RP11-295M18.6	ENSG00000272823.1	Heart - Atrial Appendage	A=0.191	G=0.809	0.29295	9.2612e-06
rs2807835	rs2807835	chr1:220797706	1	1	LINC01352	ENSG00000238078.1	Heart - Atrial Appendage	G=0.728	T=0.272	0.361576	3.03982e-07
rs2807835	rs2807835	chr1:220797706	1	1	C1orf115	ENSG00000162817.6	Heart - Atrial Appendage	G=0.728	T=0.272	0.266992	1.24335e-13
rs2807835	rs2807835	chr1:220797706	1	1	2023-03-01	ENSG00000186205.12	Heart - Atrial Appendage	G=0.728	T=0.272	0.638928	1.86898e-32
rs2807835	rs2807835	chr1:220797706	1	1	2023-03-02	ENSG00000117791.15	Heart - Atrial Appendage	G=0.728	T=0.272	0.240482	1.87044e-06
rs2807835	rs2807835	chr1:220797706	1	1	RP11-295M18.6	ENSG00000272823.1	Heart - Atrial Appendage	G=0.728	T=0.272	0.35663	7.68116e-08
rs2807835	rs2807835	chr1:220797706	1	1	HLX-AS1	ENSG00000257551.1	Heart - Atrial Appendage	G=0.728	T=0.272	0.29608	0.000109969
rs12049351	rs58080257	chr1:229582254	1	1	NUP133	ENSG00000069248.11	Heart - Atrial Appendage	C=0.765	G=0.235	-0.124232	1.09394e-06
rs12049351	rs58080257	chr1:229582254	1	1	HMGN2P19	ENSG00000229367.1	Heart - Atrial Appendage	C=0.765	G=0.235	0.593279	9.06895e-24
rs4659701	rs12724121	chr1:236688982	0.997495	1	ACTN2	ENSG00000077522.12	Heart - Atrial Appendage	A=0.605	T=0.395	0.11921	9.2049e-09
rs4659701	rs4659701	chr1:236689867	1	1	ACTN2	ENSG00000077522.12	Heart - Atrial Appendage	G=0.605	A=0.395	0.11921	9.2049e-09
rs12741781	rs12744216	chr1:243239991	0.821552	0.943066	SDCCAG8	ENSG00000054282.15	Heart - Atrial Appendage	G=0.667	A=0.333	0.357764	6.22464e-16
rs12741781	rs12744216	chr1:243239991	0.821552	0.943066	CEP170	ENSG00000143702.15	Heart - Atrial Appendage	G=0.667	A=0.333	0.209125	1.434e-11
rs12741781	rs6689352	chr1:243244480	0.825095	0.946798	SDCCAG8	ENSG00000054282.15	Heart - Atrial Appendage	C=0.666	T=0.334	0.354049	1.37804e-15
rs12741781	rs6689352	chr1:243244480	0.825095	0.946798	CEP170	ENSG00000143702.15	Heart - Atrial Appendage	C=0.666	T=0.334	0.210392	1.07968e-11
rs12741781	rs12749011	chr1:243245861	0.818249	0.941169	CEP170	ENSG00000143702.15	Heart - Atrial Appendage	C=0.667	T=0.333	0.210392	1.07968e-11
rs12741781	rs12749011	chr1:243245861	0.818249	0.941169	SDCCAG8	ENSG00000054282.15	Heart - Atrial Appendage	C=0.667	T=0.333	0.354049	1.37804e-15
rs12741781	rs201531735	chr1:243246624	0.817483	0.941151	SDCCAG8	ENSG00000054282.15	Heart - Atrial Appendage	AGTT=0.667	-=0.333	0.354049	1.37804e-15
rs12741781	rs201531735	chr1:243246624	0.817483	0.941151	CEP170	ENSG00000143702.15	Heart - Atrial Appendage	AGTT=0.667	-=0.333	0.210392	1.07968e-11
rs12741781	rs12097743	chr1:243248084	0.825982	0.947733	CEP170	ENSG00000143702.15	Heart - Atrial Appendage	G=0.666	C=0.334	0.210392	1.07968e-11
rs12741781	rs12097743	chr1:243248084	0.825982	0.947733	SDCCAG8	ENSG00000054282.15	Heart - Atrial Appendage	G=0.666	C=0.334	0.354049	1.37804e-15
rs12741781	rs12723863	chr1:243251389	0.821669	0.943982	CEP170	ENSG00000143702.15	Heart - Atrial Appendage	A=0.667	G=0.333	0.210392	1.07968e-11
rs12741781	rs12723863	chr1:243251389	0.821669	0.943982	SDCCAG8	ENSG00000054282.15	Heart - Atrial Appendage	A=0.667	G=0.333	0.354049	1.37804e-15
rs12741781	rs3904685	chr1:243251410	0.825214	0.947717	CEP170	ENSG00000143702.15	Heart - Atrial Appendage	A=0.666	G=0.334	0.210392	1.07968e-11
rs12741781	rs3904685	chr1:243251410	0.825214	0.947717	SDCCAG8	ENSG00000054282.15	Heart - Atrial Appendage	A=0.666	G=0.334	0.354049	1.37804e-15
rs12741781	rs6668649	chr1:243253490	0.825982	0.947733	SDCCAG8	ENSG00000054282.15	Heart - Atrial Appendage	T=0.666	C=0.334	0.354049	1.37804e-15
rs12741781	rs6668649	chr1:243253490	0.825982	0.947733	CEP170	ENSG00000143702.15	Heart - Atrial Appendage	T=0.666	C=0.334	0.210392	1.07968e-11
rs12741781	rs1256066946	chr1:243254525	0.817249	0.93299	CEP170	ENSG00000143702.15	Heart - Atrial Appendage	CAA=0.671	-=0.329	0.205426	3.10015e-11
rs12741781	rs1256066946	chr1:243254525	0.817249	0.93299	SDCCAG8	ENSG00000054282.15	Heart - Atrial Appendage	CAA=0.671	-=0.329	0.354943	9.44926e-16
rs12741781	rs200826175	chr1:243254530	0.818023	0.93301	SDCCAG8	ENSG00000054282.15	Heart - Atrial Appendage	C=0.671	T=0.329	0.354943	9.44926e-16
rs12741781	rs200826175	chr1:243254530	0.818023	0.93301	CEP170	ENSG00000143702.15	Heart - Atrial Appendage	C=0.671	T=0.329	0.205426	3.10015e-11
rs12741781	rs3897821	chr1:243257086	0.912966	0.965299	SDCCAG8	ENSG00000054282.15	Heart - Atrial Appendage	A=0.689	G=0.311	0.35353	4.33913e-15
rs12741781	rs3897821	chr1:243257086	0.912966	0.965299	CEP170	ENSG00000143702.15	Heart - Atrial Appendage	A=0.689	G=0.311	0.209458	2.81102e-11
rs12741781	rs7535162	chr1:243262387	0.932694	0.989481	CEP170	ENSG00000143702.15	Heart - Atrial Appendage	T=0.695	G=0.305	0.215875	1.13816e-11
rs12741781	rs7535162	chr1:243262387	0.932694	0.989481	SDCCAG8	ENSG00000054282.15	Heart - Atrial Appendage	T=0.695	G=0.305	0.347133	3.2865e-14
rs12741781	.	chr1:243263511	0.935457	0.993284	CEP170	ENSG00000143702.15	Heart - Atrial Appendage	CTT=0.696	-=0.304	0.220249	5.88515e-12
rs12741781	.	chr1:243263511	0.935457	0.993284	SDCCAG8	ENSG00000054282.15	Heart - Atrial Appendage	CTT=0.696	-=0.304	0.352036	2.11844e-14
rs12741781	rs12741781	chr1:243264850	1	1	CEP170	ENSG00000143702.15	Heart - Atrial Appendage	T=0.684	G=0.316	0.199797	2.72912e-10
rs12741781	rs12741781	chr1:243264850	1	1	SDCCAG8	ENSG00000054282.15	Heart - Atrial Appendage	T=0.684	G=0.316	0.33661	1.2169e-13
rs12741781	rs10926978	chr1:243268352	0.875094	0.950821	SDCCAG8	ENSG00000054282.15	Heart - Atrial Appendage	T=0.691	C=0.309	0.344502	5.17297e-14
rs12741781	rs10926978	chr1:243268352	0.875094	0.950821	CEP170	ENSG00000143702.15	Heart - Atrial Appendage	T=0.691	C=0.309	0.203703	1.76337e-10
rs12741781	rs10926979	chr1:243269839	0.877715	0.951798	SDCCAG8	ENSG00000054282.15	Heart - Atrial Appendage	C=0.691	G=0.309	0.344502	5.17297e-14
rs12741781	rs10926979	chr1:243269839	0.877715	0.951798	CEP170	ENSG00000143702.15	Heart - Atrial Appendage	C=0.691	G=0.309	0.203703	1.76337e-10
rs12741781	rs57463929	chr1:243270352	0.855452	0.990836	CEP170	ENSG00000143702.15	Heart - Atrial Appendage	A=0.713	G=0.287	0.211553	8.84541e-11
rs12741781	rs57463929	chr1:243270352	0.855452	0.990836	SDCCAG8	ENSG00000054282.15	Heart - Atrial Appendage	A=0.713	G=0.287	0.35672	2.35435e-14
rs12741781	rs12755452	chr1:243271625	0.87508	0.951704	CEP170	ENSG00000143702.15	Heart - Atrial Appendage	C=0.692	G=0.308	0.203703	1.76337e-10
rs12741781	rs12755452	chr1:243271625	0.87508	0.951704	SDCCAG8	ENSG00000054282.15	Heart - Atrial Appendage	C=0.692	G=0.308	0.344502	5.17297e-14
rs12741781	rs10803131	chr1:243272320	0.876836	0.951767	CEP170	ENSG00000143702.15	Heart - Atrial Appendage	A=0.691	G=0.309	0.203703	1.76337e-10
rs12741781	rs10803131	chr1:243272320	0.876836	0.951767	SDCCAG8	ENSG00000054282.15	Heart - Atrial Appendage	A=0.691	G=0.309	0.344502	5.17297e-14
rs12741781	rs10803132	chr1:243273964	0.874217	0.950789	SDCCAG8	ENSG00000054282.15	Heart - Atrial Appendage	T=0.692	C=0.308	0.344502	5.17297e-14
rs12741781	rs10803132	chr1:243273964	0.874217	0.950789	CEP170	ENSG00000143702.15	Heart - Atrial Appendage	T=0.692	C=0.308	0.203703	1.76337e-10
rs12741781	rs7525348	chr1:243276084	0.851158	0.989796	CEP170	ENSG00000143702.15	Heart - Atrial Appendage	G=0.714	A=0.286	0.211553	8.84541e-11
rs12741781	rs7525348	chr1:243276084	0.851158	0.989796	SDCCAG8	ENSG00000054282.15	Heart - Atrial Appendage	G=0.714	A=0.286	0.35672	2.35435e-14
rs12741781	rs12740033	chr1:243281814	0.873388	0.948118	CEP170	ENSG00000143702.15	Heart - Atrial Appendage	T=0.691	C=0.309	0.203703	1.76337e-10
rs12741781	rs12740033	chr1:243281814	0.873388	0.948118	SDCCAG8	ENSG00000054282.15	Heart - Atrial Appendage	T=0.691	C=0.309	0.344502	5.17297e-14
rs12741781	rs6682448	chr1:243287653	0.868361	0.939234	CEP170	ENSG00000143702.15	Heart - Atrial Appendage	T=0.688	G=0.312	0.203703	1.76337e-10
rs12741781	rs6682448	chr1:243287653	0.868361	0.939234	SDCCAG8	ENSG00000054282.15	Heart - Atrial Appendage	T=0.688	G=0.312	0.344502	5.17297e-14
rs12741781	rs59523162	chr1:243288672	0.876867	0.950005	CEP170	ENSG00000143702.15	Heart - Atrial Appendage	T=0.691	C=0.309	0.203703	1.76337e-10
rs12741781	rs59523162	chr1:243288672	0.876867	0.950005	SDCCAG8	ENSG00000054282.15	Heart - Atrial Appendage	T=0.691	C=0.309	0.344502	5.17297e-14
rs12741781	rs12079656	chr1:243289817	0.870007	0.942754	CEP170	ENSG00000143702.15	Heart - Atrial Appendage	G=0.689	T=0.311	0.203703	1.76337e-10
rs12741781	rs12079656	chr1:243289817	0.870007	0.942754	SDCCAG8	ENSG00000054282.15	Heart - Atrial Appendage	G=0.689	T=0.311	0.344502	5.17297e-14
rs12741781	rs1558241297	chr1:243290210	0.868302	0.940953	CEP170	ENSG00000143702.15	Heart - Atrial Appendage	-=0.689	CGAT=0.311	0.203703	1.76337e-10
rs12741781	rs1558241297	chr1:243290210	0.868302	0.940953	SDCCAG8	ENSG00000054282.15	Heart - Atrial Appendage	-=0.689	CGAT=0.311	0.344502	5.17297e-14
rs12741781	rs12091558	chr1:243290608	0.87433	0.945534	SDCCAG8	ENSG00000054282.15	Heart - Atrial Appendage	C=0.689	T=0.311	0.344502	5.17297e-14
rs12741781	rs12091558	chr1:243290608	0.87433	0.945534	CEP170	ENSG00000143702.15	Heart - Atrial Appendage	C=0.689	T=0.311	0.203703	1.76337e-10
rs12741781	rs58415861	chr1:243295200	0.831962	0.932326	SDCCAG8	ENSG00000054282.15	Heart - Atrial Appendage	C=0.694	T=0.306	0.34843	2.58234e-14
rs12741781	rs58415861	chr1:243295200	0.831962	0.932326	CEP170	ENSG00000143702.15	Heart - Atrial Appendage	C=0.694	T=0.306	0.202427	2.38281e-10
rs12741781	rs10926985	chr1:243299887	0.832766	0.934974	SDCCAG8	ENSG00000054282.15	Heart - Atrial Appendage	C=0.695	T=0.305	0.348293	2.67664e-14
rs12741781	rs10926985	chr1:243299887	0.832766	0.934974	CEP170	ENSG00000143702.15	Heart - Atrial Appendage	C=0.695	T=0.305	0.205601	1.19717e-10
rs6602453	rs9329333	chr10:10798199	0.933114	0.987635	SFTA1P	ENSG00000225383.7	Heart - Atrial Appendage	A=0.277	T=0.723	-0.288688	1.14029e-08
rs6602453	rs6602453	chr10:10798886	1	1	SFTA1P	ENSG00000225383.7	Heart - Atrial Appendage	A=0.268	C=0.732	-0.287059	1.87265e-08
rs6602453	rs6602454	chr10:10799092	0.982782	0.992868	SFTA1P	ENSG00000225383.7	Heart - Atrial Appendage	G=0.269	A=0.731	-0.288967	1.47419e-08
rs6602453	rs17173467	chr10:10800676	0.969868	0.992842	SFTA1P	ENSG00000225383.7	Heart - Atrial Appendage	G=0.271	A=0.729	-0.299561	5.47673e-09
rs6602453	.	chr10:10802555	0.967972	0.994879	SFTA1P	ENSG00000225383.7	Heart - Atrial Appendage	A=0.272	-=0.728	-0.286432	2.62424e-08
rs6602453	rs7913127	chr10:10802610	0.94776	0.97353	SFTA1P	ENSG00000225383.7	Heart - Atrial Appendage	T=0.268	G=0.732	-0.293686	1.27738e-08
rs6602453	rs58047911	chr10:10804441	0.957792	0.982655	SFTA1P	ENSG00000225383.7	Heart - Atrial Appendage	T=0.27	C=0.73	-0.287059	2.19594e-08
rs6602453	rs17136738	chr10:10804654	0.967703	0.98472	SFTA1P	ENSG00000225383.7	Heart - Atrial Appendage	G=0.268	A=0.732	-0.289704	1.52842e-08
rs6602453	rs1475185	chr10:10804910	0.967703	0.98472	SFTA1P	ENSG00000225383.7	Heart - Atrial Appendage	G=0.268	A=0.732	-0.289704	1.52842e-08
rs6602453	rs7075064	chr10:10805902	0.970754	0.98878	SFTA1P	ENSG00000225383.7	Heart - Atrial Appendage	A=0.269	G=0.731	-0.285879	2.81125e-08
rs6602453	rs59995378	chr10:10806992	0.96167	0.981647	SFTA1P	ENSG00000225383.7	Heart - Atrial Appendage	T=0.268	G=0.732	-0.285879	2.81125e-08
rs6602453	rs7088716	chr10:10808295	0.969763	0.988777	SFTA1P	ENSG00000225383.7	Heart - Atrial Appendage	A=0.27	G=0.73	-0.289538	1.57437e-08
rs6602453	rs7911696	chr10:10817224	0.859033	0.950456	SFTA1P	ENSG00000225383.7	Heart - Atrial Appendage	G=0.278	A=0.722	-0.304482	2.33345e-09
rs6602453	rs7393707	chr10:10817456	0.860692	0.94948	SFTA1P	ENSG00000225383.7	Heart - Atrial Appendage	G=0.277	C=0.723	-0.304482	2.33345e-09
rs6602453	rs59212993	chr10:10817650	0.8466	0.948248	SFTA1P	ENSG00000225383.7	Heart - Atrial Appendage	C=0.28	G=0.72	-0.30203	5.1491e-09
rs6602453	rs57033621	chr10:10817770	0.849315	0.949298	SFTA1P	ENSG00000225383.7	Heart - Atrial Appendage	T=0.28	C=0.72	-0.300722	3.39226e-09
rs6602453	rs1885827	chr10:10818011	0.843651	0.945189	SFTA1P	ENSG00000225383.7	Heart - Atrial Appendage	G=0.279	A=0.721	-0.304797	2.45368e-09
rs6602453	rs713132	chr10:10823580	0.832899	0.926113	SFTA1P	ENSG00000225383.7	Heart - Atrial Appendage	G=0.274	A=0.726	-0.304307	2.4093e-09
rs6602453	rs7897651	chr10:10824616	0.813274	0.919735	SFTA1P	ENSG00000225383.7	Heart - Atrial Appendage	A=0.276	G=0.724	-0.312292	7.88773e-10
rs6602453	rs7069558	chr10:10828278	0.80288	0.917495	SFTA1P	ENSG00000225383.7	Heart - Atrial Appendage	T=0.277	C=0.723	-0.308474	1.50633e-09
rs6602453	rs57383354	chr10:10829296	0.801792	0.915503	SFTA1P	ENSG00000225383.7	Heart - Atrial Appendage	A=0.277	G=0.723	-0.312796	1.06446e-09
rs6602453	rs56749347	chr10:10829334	0.825642	0.9142	SFTA1P	ENSG00000225383.7	Heart - Atrial Appendage	T=0.27	G=0.73	-0.30068	4.45115e-09
rs7068966	rs2399796	chr10:12214560	0.811239	0.980058	CDC123	ENSG00000151465.13	Heart - Atrial Appendage	A=0.579	G=0.421	0.120438	2.02828e-05
rs7068966	rs2399796	chr10:12214560	0.811239	0.980058	CAMK1D	ENSG00000183049.12	Heart - Atrial Appendage	A=0.579	G=0.421	-0.300024	9.0676e-13
rs7068966	rs35828869	chr10:12226538	0.946673	0.980404	CAMK1D	ENSG00000183049.12	Heart - Atrial Appendage	G=0.615	A=0.385	-0.276266	1.86242e-11
rs7068966	rs35828869	chr10:12226538	0.946673	0.980404	CDC123	ENSG00000151465.13	Heart - Atrial Appendage	G=0.615	A=0.385	0.13964	3.36067e-07
rs7068966	rs7897432	chr10:12226995	0.912204	0.986106	CDC123	ENSG00000151465.13	Heart - Atrial Appendage	T=0.604	C=0.396	0.113097	4.30482e-05
rs7068966	rs7897432	chr10:12226995	0.912204	0.986106	CAMK1D	ENSG00000183049.12	Heart - Atrial Appendage	T=0.604	C=0.396	-0.306423	6.49869e-14
rs7068966	rs17566555	chr10:12233948	0.98986	0.99576	CDC123	ENSG00000151465.13	Heart - Atrial Appendage	G=0.619	A=0.381	0.145019	1.9113e-07
rs7068966	rs17566555	chr10:12233948	0.98986	0.99576	CAMK1D	ENSG00000183049.12	Heart - Atrial Appendage	G=0.619	A=0.381	-0.263531	3.81333e-10
rs7068966	rs7068966	chr10:12235993	1	1	CAMK1D	ENSG00000183049.12	Heart - Atrial Appendage	C=0.619	T=0.381	-0.279642	2.05135e-11
rs7068966	rs7068966	chr10:12235993	1	1	CDC123	ENSG00000151465.13	Heart - Atrial Appendage	C=0.619	T=0.381	0.13211	2.07828e-06
rs7068966	rs17566646	chr10:12236022	0.998308	1	CDC123	ENSG00000151465.13	Heart - Atrial Appendage	T=0.619	A=0.381	0.126604	4.89655e-06
rs7068966	rs17566646	chr10:12236022	0.998308	1	CAMK1D	ENSG00000183049.12	Heart - Atrial Appendage	T=0.619	A=0.381	-0.274563	3.73941e-11
rs7068966	rs57062879	chr10:12236526	0.813267	0.99908	CAMK1D	ENSG00000183049.12	Heart - Atrial Appendage	A=0.57	G=0.43	-0.285662	3.88837e-12
rs7068966	rs57062879	chr10:12236526	0.813267	0.99908	CDC123	ENSG00000151465.13	Heart - Atrial Appendage	A=0.57	G=0.43	0.124812	6.01379e-06
rs7068966	.	chr10:12237639	0.81061	0.98813	CDC123	ENSG00000151465.13	Heart - Atrial Appendage	G=0.574	-=0.426	0.132601	1.84587e-06
rs7068966	.	chr10:12237639	0.81061	0.98813	CAMK1D	ENSG00000183049.12	Heart - Atrial Appendage	G=0.574	-=0.426	-0.288756	3.72157e-12
rs7068966	rs754454622	chr10:12243129	0.973931	0.98897	CDC123	ENSG00000151465.13	Heart - Atrial Appendage	G=0.618	-=0.382	0.134675	1.35398e-06
rs7068966	rs754454622	chr10:12243129	0.973931	0.98897	CAMK1D	ENSG00000183049.12	Heart - Atrial Appendage	G=0.618	-=0.382	-0.279253	2.41806e-11
rs7068966	rs1836089321	chr10:12243628	0.97226	0.988122	CDC123	ENSG00000151465.13	Heart - Atrial Appendage	-=0.618	A=0.382	0.134675	1.35398e-06
rs7068966	rs1836089321	chr10:12243628	0.97226	0.988122	CAMK1D	ENSG00000183049.12	Heart - Atrial Appendage	-=0.618	A=0.382	-0.279253	2.41806e-11
rs7068966	rs2001546	chr10:12243736	0.971421	0.987278	CAMK1D	ENSG00000183049.12	Heart - Atrial Appendage	A=0.618	T=0.382	-0.279253	2.41806e-11
rs7068966	rs2001546	chr10:12243736	0.971421	0.987278	CDC123	ENSG00000151465.13	Heart - Atrial Appendage	A=0.618	T=0.382	0.134675	1.35398e-06
rs7068966	rs4469792	chr10:12246781	0.906691	0.984354	CDC123	ENSG00000151465.13	Heart - Atrial Appendage	A=0.603	G=0.397	0.119002	1.98848e-05
rs7068966	rs4469792	chr10:12246781	0.906691	0.984354	CAMK1D	ENSG00000183049.12	Heart - Atrial Appendage	A=0.603	G=0.397	-0.314315	2.42704e-14
rs7068966	rs1836245535	chr10:12251683	0.873222	0.97978	CDC123	ENSG00000151465.13	Heart - Atrial Appendage	TT=0.596	-=0.404	0.116254	2.79454e-05
rs7068966	rs1836245535	chr10:12251683	0.873222	0.97978	CAMK1D	ENSG00000183049.12	Heart - Atrial Appendage	TT=0.596	-=0.404	-0.319374	5.65894e-15
rs7068966	rs12767576	chr10:12252284	0.873222	0.97978	CAMK1D	ENSG00000183049.12	Heart - Atrial Appendage	G=0.596	T=0.404	-0.319374	5.65894e-15
rs7068966	rs12767576	chr10:12252284	0.873222	0.97978	CDC123	ENSG00000151465.13	Heart - Atrial Appendage	G=0.596	T=0.404	0.116254	2.79454e-05
rs7068966	rs4545446	chr10:12252967	0.87479	0.980659	CAMK1D	ENSG00000183049.12	Heart - Atrial Appendage	C=0.596	T=0.404	-0.319374	5.65894e-15
rs7068966	rs4545446	chr10:12252967	0.87479	0.980659	CDC123	ENSG00000151465.13	Heart - Atrial Appendage	C=0.596	T=0.404	0.116254	2.79454e-05
rs7068966	rs11819728	chr10:12256195	0.869815	0.975434	CDC123	ENSG00000151465.13	Heart - Atrial Appendage	A=0.598	G=0.402	0.113761	3.65193e-05
rs7068966	rs11819728	chr10:12256195	0.869815	0.975434	CAMK1D	ENSG00000183049.12	Heart - Atrial Appendage	A=0.598	G=0.402	-0.319085	3.60975e-15
rs7068966	rs11817797	chr10:12256445	0.864485	0.973653	CAMK1D	ENSG00000183049.12	Heart - Atrial Appendage	C=0.597	T=0.403	-0.319374	5.65894e-15
rs7068966	rs11817797	chr10:12256445	0.864485	0.973653	CDC123	ENSG00000151465.13	Heart - Atrial Appendage	C=0.597	T=0.403	0.116254	2.79454e-05
rs7068966	rs11593214	chr10:12256596	0.887577	0.973923	CDC123	ENSG00000151465.13	Heart - Atrial Appendage	G=0.603	C=0.397	0.113288	4.10557e-05
rs7068966	rs11593214	chr10:12256596	0.887577	0.973923	CAMK1D	ENSG00000183049.12	Heart - Atrial Appendage	G=0.603	C=0.397	-0.328818	4.83858e-16
rs7068966	rs11599700	chr10:12260061	0.850604	0.930897	CAMK1D	ENSG00000183049.12	Heart - Atrial Appendage	C=0.615	A=0.385	-0.330041	1.79013e-16
rs7068966	rs11599700	chr10:12260061	0.850604	0.930897	CDC123	ENSG00000151465.13	Heart - Atrial Appendage	C=0.615	A=0.385	0.114257	2.94473e-05
rs7068966	rs4747972	chr10:12263649	0.847669	0.932427	CDC123	ENSG00000151465.13	Heart - Atrial Appendage	G=0.613	C=0.387	0.111927	4.53436e-05
rs7068966	rs4747972	chr10:12263649	0.847669	0.932427	CAMK1D	ENSG00000183049.12	Heart - Atrial Appendage	G=0.613	C=0.387	-0.334217	8.32951e-17
rs7068966	rs1307307120	chr10:12264522	0.805756	0.913299	CDC123	ENSG00000151465.13	Heart - Atrial Appendage	-=0.611	T=0.389	0.11321	3.94357e-05
rs7068966	rs1307307120	chr10:12264522	0.805756	0.913299	CAMK1D	ENSG00000183049.12	Heart - Atrial Appendage	-=0.611	T=0.389	-0.329554	3.29166e-16
rs7068966	rs202037629	chr10:12265089	0.821446	0.90903	CAMK1D	ENSG00000183049.12	Heart - Atrial Appendage	C=0.62	-=0.38	-0.353488	1.59107e-18
rs7068966	rs11593567	chr10:12265964	0.806631	0.904605	CAMK1D	ENSG00000183049.12	Heart - Atrial Appendage	A=0.616	G=0.384	-0.353488	1.59107e-18
rs7068966	rs11594076	chr10:12266435	0.804377	0.903722	CAMK1D	ENSG00000183049.12	Heart - Atrial Appendage	A=0.615	G=0.385	-0.353488	1.59107e-18
rs7068966	rs7072473	chr10:12266890	0.802814	0.902082	CAMK1D	ENSG00000183049.12	Heart - Atrial Appendage	G=0.616	A=0.384	-0.353488	1.59107e-18
rs7090277	rs2399796	chr10:12214560	0.809649	0.978268	CDC123	ENSG00000151465.13	Heart - Atrial Appendage	A=0.579	G=0.421	0.120438	2.02828e-05
rs7090277	rs2399796	chr10:12214560	0.809649	0.978268	CAMK1D	ENSG00000183049.12	Heart - Atrial Appendage	A=0.579	G=0.421	-0.300024	9.0676e-13
rs7090277	rs35828869	chr10:12226538	0.948317	0.980424	CAMK1D	ENSG00000183049.12	Heart - Atrial Appendage	G=0.615	A=0.385	-0.276266	1.86242e-11
rs7090277	rs35828869	chr10:12226538	0.948317	0.980424	CDC123	ENSG00000151465.13	Heart - Atrial Appendage	G=0.615	A=0.385	0.13964	3.36067e-07
rs7090277	rs7897432	chr10:12226995	0.913777	0.986121	CDC123	ENSG00000151465.13	Heart - Atrial Appendage	T=0.604	C=0.396	0.113097	4.30482e-05
rs7090277	rs7897432	chr10:12226995	0.913777	0.986121	CAMK1D	ENSG00000183049.12	Heart - Atrial Appendage	T=0.604	C=0.396	-0.306423	6.49869e-14
rs7090277	rs17566555	chr10:12233948	0.988179	0.995757	CDC123	ENSG00000151465.13	Heart - Atrial Appendage	G=0.619	A=0.381	0.145019	1.9113e-07
rs7090277	rs17566555	chr10:12233948	0.988179	0.995757	CAMK1D	ENSG00000183049.12	Heart - Atrial Appendage	G=0.619	A=0.381	-0.263531	3.81333e-10
rs7090277	rs7068966	chr10:12235993	0.998308	1	CAMK1D	ENSG00000183049.12	Heart - Atrial Appendage	C=0.619	T=0.381	-0.279642	2.05135e-11
rs7090277	rs7068966	chr10:12235993	0.998308	1	CDC123	ENSG00000151465.13	Heart - Atrial Appendage	C=0.619	T=0.381	0.13211	2.07828e-06
rs7090277	rs17566646	chr10:12236022	1	1	CDC123	ENSG00000151465.13	Heart - Atrial Appendage	T=0.619	A=0.381	0.126604	4.89655e-06
rs7090277	rs17566646	chr10:12236022	1	1	CAMK1D	ENSG00000183049.12	Heart - Atrial Appendage	T=0.619	A=0.381	-0.274563	3.73941e-11
rs7090277	rs57062879	chr10:12236526	0.811651	0.997242	CAMK1D	ENSG00000183049.12	Heart - Atrial Appendage	A=0.57	G=0.43	-0.285662	3.88837e-12
rs7090277	rs57062879	chr10:12236526	0.811651	0.997242	CDC123	ENSG00000151465.13	Heart - Atrial Appendage	A=0.57	G=0.43	0.124812	6.01379e-06
rs7090277	.	chr10:12237639	0.809009	0.986318	CDC123	ENSG00000151465.13	Heart - Atrial Appendage	G=0.574	-=0.426	0.132601	1.84587e-06
rs7090277	.	chr10:12237639	0.809009	0.986318	CAMK1D	ENSG00000183049.12	Heart - Atrial Appendage	G=0.574	-=0.426	-0.288756	3.72157e-12
rs7090277	rs754454622	chr10:12243129	0.972263	0.987287	CDC123	ENSG00000151465.13	Heart - Atrial Appendage	G=0.618	-=0.382	0.134675	1.35398e-06
rs7090277	rs754454622	chr10:12243129	0.972263	0.987287	CAMK1D	ENSG00000183049.12	Heart - Atrial Appendage	G=0.618	-=0.382	-0.279253	2.41806e-11
rs7090277	rs1836089321	chr10:12243628	0.970594	0.986439	CDC123	ENSG00000151465.13	Heart - Atrial Appendage	-=0.618	A=0.382	0.134675	1.35398e-06
rs7090277	rs1836089321	chr10:12243628	0.970594	0.986439	CAMK1D	ENSG00000183049.12	Heart - Atrial Appendage	-=0.618	A=0.382	-0.279253	2.41806e-11
rs7090277	rs2001546	chr10:12243736	0.969757	0.985596	CAMK1D	ENSG00000183049.12	Heart - Atrial Appendage	A=0.618	T=0.382	-0.279253	2.41806e-11
rs7090277	rs2001546	chr10:12243736	0.969757	0.985596	CDC123	ENSG00000151465.13	Heart - Atrial Appendage	A=0.618	T=0.382	0.134675	1.35398e-06
rs7090277	rs4469792	chr10:12246781	0.905057	0.982634	CDC123	ENSG00000151465.13	Heart - Atrial Appendage	A=0.603	G=0.397	0.119002	1.98848e-05
rs7090277	rs4469792	chr10:12246781	0.905057	0.982634	CAMK1D	ENSG00000183049.12	Heart - Atrial Appendage	A=0.603	G=0.397	-0.314315	2.42704e-14
rs7090277	rs1836245535	chr10:12251683	0.87474	0.979801	CDC123	ENSG00000151465.13	Heart - Atrial Appendage	TT=0.596	-=0.404	0.116254	2.79454e-05
rs7090277	rs1836245535	chr10:12251683	0.87474	0.979801	CAMK1D	ENSG00000183049.12	Heart - Atrial Appendage	TT=0.596	-=0.404	-0.319374	5.65894e-15
rs7090277	rs12767576	chr10:12252284	0.87474	0.979801	CAMK1D	ENSG00000183049.12	Heart - Atrial Appendage	G=0.596	T=0.404	-0.319374	5.65894e-15
rs7090277	rs12767576	chr10:12252284	0.87474	0.979801	CDC123	ENSG00000151465.13	Heart - Atrial Appendage	G=0.596	T=0.404	0.116254	2.79454e-05
rs7090277	rs4545446	chr10:12252967	0.876309	0.98068	CAMK1D	ENSG00000183049.12	Heart - Atrial Appendage	C=0.596	T=0.404	-0.319374	5.65894e-15
rs7090277	rs4545446	chr10:12252967	0.876309	0.98068	CDC123	ENSG00000151465.13	Heart - Atrial Appendage	C=0.596	T=0.404	0.116254	2.79454e-05
rs7090277	rs11819728	chr10:12256195	0.871336	0.97546	CDC123	ENSG00000151465.13	Heart - Atrial Appendage	A=0.598	G=0.402	0.113761	3.65193e-05
rs7090277	rs11819728	chr10:12256195	0.871336	0.97546	CAMK1D	ENSG00000183049.12	Heart - Atrial Appendage	A=0.598	G=0.402	-0.319085	3.60975e-15
rs7090277	rs11817797	chr10:12256445	0.865999	0.97368	CAMK1D	ENSG00000183049.12	Heart - Atrial Appendage	C=0.597	T=0.403	-0.319374	5.65894e-15
rs7090277	rs11817797	chr10:12256445	0.865999	0.97368	CDC123	ENSG00000151465.13	Heart - Atrial Appendage	C=0.597	T=0.403	0.116254	2.79454e-05
rs7090277	rs11593214	chr10:12256596	0.889132	0.973951	CDC123	ENSG00000151465.13	Heart - Atrial Appendage	G=0.603	C=0.397	0.113288	4.10557e-05
rs7090277	rs11593214	chr10:12256596	0.889132	0.973951	CAMK1D	ENSG00000183049.12	Heart - Atrial Appendage	G=0.603	C=0.397	-0.328818	4.83858e-16
rs7090277	rs11599700	chr10:12260061	0.852179	0.930969	CAMK1D	ENSG00000183049.12	Heart - Atrial Appendage	C=0.615	A=0.385	-0.330041	1.79013e-16
rs7090277	rs11599700	chr10:12260061	0.852179	0.930969	CDC123	ENSG00000151465.13	Heart - Atrial Appendage	C=0.615	A=0.385	0.114257	2.94473e-05
rs7090277	rs4747972	chr10:12263649	0.849235	0.932498	CDC123	ENSG00000151465.13	Heart - Atrial Appendage	G=0.613	C=0.387	0.111927	4.53436e-05
rs7090277	rs4747972	chr10:12263649	0.849235	0.932498	CAMK1D	ENSG00000183049.12	Heart - Atrial Appendage	G=0.613	C=0.387	-0.334217	8.32951e-17
rs7090277	rs1307307120	chr10:12264522	0.807283	0.91339	CDC123	ENSG00000151465.13	Heart - Atrial Appendage	-=0.611	T=0.389	0.11321	3.94357e-05
rs7090277	rs1307307120	chr10:12264522	0.807283	0.91339	CAMK1D	ENSG00000183049.12	Heart - Atrial Appendage	-=0.611	T=0.389	-0.329554	3.29166e-16
rs7090277	rs202037629	chr10:12265089	0.81995	0.908971	CAMK1D	ENSG00000183049.12	Heart - Atrial Appendage	C=0.62	-=0.38	-0.353488	1.59107e-18
rs7090277	rs11593567	chr10:12265964	0.805139	0.903003	CAMK1D	ENSG00000183049.12	Heart - Atrial Appendage	A=0.616	G=0.384	-0.353488	1.59107e-18
rs7090277	rs11594076	chr10:12266435	0.802888	0.902121	CAMK1D	ENSG00000183049.12	Heart - Atrial Appendage	A=0.615	G=0.385	-0.353488	1.59107e-18
rs7090277	rs7072473	chr10:12266890	0.801327	0.900483	CAMK1D	ENSG00000183049.12	Heart - Atrial Appendage	G=0.616	A=0.384	-0.353488	1.59107e-18
rs3740293	rs3740293	chr10:73646383	1	1	SYNPO2L	ENSG00000166317.11	Heart - Atrial Appendage	A=0.782	C=0.218	-0.133885	5.88066e-06
rs3740293	rs3740293	chr10:73646383	1	1	AGAP5	ENSG00000172650.13	Heart - Atrial Appendage	A=0.782	C=0.218	0.23076	7.23225e-06
rs3740293	rs3740293	chr10:73646383	1	1	DNAJC9	ENSG00000213551.4	Heart - Atrial Appendage	A=0.782	C=0.218	-0.206104	0.000135726
rs3740293	rs3740293	chr10:73646383	1	1	FUT11	ENSG00000196968.10	Heart - Atrial Appendage	A=0.782	C=0.218	-0.233952	2.6535e-06
rs3740293	rs3740293	chr10:73646383	1	1	MYOZ1	ENSG00000177791.11	Heart - Atrial Appendage	A=0.782	C=0.218	0.981044	6.51533e-45
rs11000785	rs10762556	chr10:73709333	0.918998	0.977988	PLAU	ENSG00000122861.15	Heart - Atrial Appendage	A=0.498	G=0.502	-0.174465	0.000103779
rs11000785	rs10762556	chr10:73709333	0.918998	0.977988	FUT11	ENSG00000196968.10	Heart - Atrial Appendage	A=0.498	G=0.502	0.162357	7.03281e-05
rs11000785	.	chr10:73714850	0.930173	0.970253	PLAU	ENSG00000122861.15	Heart - Atrial Appendage	TT=0.505	-=0.495	-0.177168	8.74923e-05
rs11000785	.	chr10:73714850	0.930173	0.970253	FUT11	ENSG00000196968.10	Heart - Atrial Appendage	TT=0.505	-=0.495	0.168805	3.85382e-05
rs11000785	rs4746143	chr10:73717540	0.938759	0.979797	FUT11	ENSG00000196968.10	Heart - Atrial Appendage	A=0.502	G=0.498	0.168805	3.85382e-05
rs11000785	rs4746143	chr10:73717540	0.938759	0.979797	PLAU	ENSG00000122861.15	Heart - Atrial Appendage	A=0.502	G=0.498	-0.177168	8.74923e-05
rs11000785	rs3849968	chr10:73723834	0.938742	0.979005	PLAU	ENSG00000122861.15	Heart - Atrial Appendage	A=0.503	C=0.497	-0.177168	8.74923e-05
rs11000785	rs3849968	chr10:73723834	0.938742	0.979005	FUT11	ENSG00000196968.10	Heart - Atrial Appendage	A=0.503	C=0.497	0.168805	3.85382e-05
rs11000785	rs2082377827	chr10:73727164	0.941111	0.9822	FUT11	ENSG00000196968.10	Heart - Atrial Appendage	-=0.502	A=0.498	0.168805	3.85382e-05
rs11000785	rs2082377827	chr10:73727164	0.941111	0.9822	PLAU	ENSG00000122861.15	Heart - Atrial Appendage	-=0.502	A=0.498	-0.177168	8.74923e-05
rs11000785	rs200686451	chr10:73744991	0.937211	0.978988	PLAU	ENSG00000122861.15	Heart - Atrial Appendage	ACCT=0.502	-=0.498	-0.177168	8.74923e-05
rs11000785	rs200686451	chr10:73744991	0.937211	0.978988	FUT11	ENSG00000196968.10	Heart - Atrial Appendage	ACCT=0.502	-=0.498	0.168805	3.85382e-05
rs11000785	rs10740417	chr10:73749561	0.941842	0.98062	FUT11	ENSG00000196968.10	Heart - Atrial Appendage	G=0.503	T=0.497	0.168805	3.85382e-05
rs11000785	rs10740417	chr10:73749561	0.941842	0.98062	PLAU	ENSG00000122861.15	Heart - Atrial Appendage	G=0.503	T=0.497	-0.177168	8.74923e-05
rs11000785	rs11000765	chr10:73752694	0.943429	0.983016	RP11-574K11.24	ENSG00000279088.1	Heart - Atrial Appendage	G=0.502	C=0.498	-0.123901	0.000206436
rs11000785	rs11000765	chr10:73752694	0.943429	0.983016	PLAU	ENSG00000122861.15	Heart - Atrial Appendage	G=0.502	C=0.498	-0.184693	4.65575e-05
rs11000785	rs11000765	chr10:73752694	0.943429	0.983016	FUT11	ENSG00000196968.10	Heart - Atrial Appendage	G=0.502	C=0.498	0.173703	2.48238e-05
rs11000785	rs75947160	chr10:73757699	0.965189	0.989533	RP11-574K11.24	ENSG00000279088.1	Heart - Atrial Appendage	-=0.511	CGAGAGGATTGATTGAGCC=0.489	-0.125817	0.000177752
rs11000785	rs75947160	chr10:73757699	0.965189	0.989533	FUT11	ENSG00000196968.10	Heart - Atrial Appendage	-=0.511	CGAGAGGATTGATTGAGCC=0.489	0.182383	1.03882e-05
rs11000785	rs75947160	chr10:73757699	0.965189	0.989533	PLAU	ENSG00000122861.15	Heart - Atrial Appendage	-=0.511	CGAGAGGATTGATTGAGCC=0.489	-0.181513	6.95452e-05
rs11000785	rs67408117	chr10:73757700	0.879731	0.993212	FUT11	ENSG00000196968.10	Heart - Atrial Appendage	T=0.536	C=0.464	0.168805	3.85382e-05
rs11000785	rs67408117	chr10:73757700	0.879731	0.993212	PLAU	ENSG00000122861.15	Heart - Atrial Appendage	T=0.536	C=0.464	-0.177168	8.74923e-05
rs11000785	rs10740418	chr10:73759564	0.977761	0.992778	FUT11	ENSG00000196968.10	Heart - Atrial Appendage	T=0.51	C=0.49	0.173703	2.48238e-05
rs11000785	rs10740418	chr10:73759564	0.977761	0.992778	PLAU	ENSG00000122861.15	Heart - Atrial Appendage	T=0.51	C=0.49	-0.184693	4.65575e-05
rs11000785	rs10740418	chr10:73759564	0.977761	0.992778	RP11-574K11.24	ENSG00000279088.1	Heart - Atrial Appendage	T=0.51	C=0.49	-0.123901	0.000206436
rs11000785	rs56460032	chr10:73766241	0.973841	0.993562	RP11-574K11.24	ENSG00000279088.1	Heart - Atrial Appendage	A=0.511	G=0.489	-0.123901	0.000206436
rs11000785	rs56460032	chr10:73766241	0.973841	0.993562	FUT11	ENSG00000196968.10	Heart - Atrial Appendage	A=0.511	G=0.489	0.173703	2.48238e-05
rs11000785	rs56460032	chr10:73766241	0.973841	0.993562	PLAU	ENSG00000122861.15	Heart - Atrial Appendage	A=0.511	G=0.489	-0.184693	4.65575e-05
rs11000785	rs57357818	chr10:73774730	0.977775	0.994373	RP11-574K11.24	ENSG00000279088.1	Heart - Atrial Appendage	C=0.511	T=0.489	-0.123901	0.000206436
rs11000785	rs57357818	chr10:73774730	0.977775	0.994373	FUT11	ENSG00000196968.10	Heart - Atrial Appendage	C=0.511	T=0.489	0.173703	2.48238e-05
rs11000785	rs57357818	chr10:73774730	0.977775	0.994373	PLAU	ENSG00000122861.15	Heart - Atrial Appendage	C=0.511	T=0.489	-0.184693	4.65575e-05
rs11000785	rs12256103	chr10:73785493	0.956564	0.98392	FUT11	ENSG00000196968.10	Heart - Atrial Appendage	A=0.505	G=0.495	0.165114	5.37823e-05
rs11000785	rs12256103	chr10:73785493	0.956564	0.98392	PLAU	ENSG00000122861.15	Heart - Atrial Appendage	A=0.505	G=0.495	-0.168629	0.000181774
rs11000785	rs3911887	chr10:73788268	0.97542	0.994366	FUT11	ENSG00000196968.10	Heart - Atrial Appendage	A=0.511	G=0.489	0.173703	2.48238e-05
rs11000785	rs3911887	chr10:73788268	0.97542	0.994366	PLAU	ENSG00000122861.15	Heart - Atrial Appendage	A=0.511	G=0.489	-0.184693	4.65575e-05
rs11000785	rs3911887	chr10:73788268	0.97542	0.994366	RP11-574K11.24	ENSG00000279088.1	Heart - Atrial Appendage	A=0.511	G=0.489	-0.123901	0.000206436
rs11000785	rs58670385	chr10:73799109	0.977036	0.99758	PLAU	ENSG00000122861.15	Heart - Atrial Appendage	G=0.512	A=0.488	-0.175852	7.65143e-05
rs11000785	rs58670385	chr10:73799109	0.977036	0.99758	FUT11	ENSG00000196968.10	Heart - Atrial Appendage	G=0.512	A=0.488	0.171535	2.12261e-05
rs11000785	rs58670385	chr10:73799109	0.977036	0.99758	SEC24C	ENSG00000176986.15	Heart - Atrial Appendage	G=0.512	A=0.488	-0.0876814	0.000150554
rs11000785	rs60809404	chr10:73809088	0.981745	0.997586	PLAU	ENSG00000122861.15	Heart - Atrial Appendage	C=0.511	T=0.489	-0.182549	5.36214e-05
rs11000785	rs60809404	chr10:73809088	0.981745	0.997586	RP11-574K11.24	ENSG00000279088.1	Heart - Atrial Appendage	C=0.511	T=0.489	-0.122719	0.000225191
rs11000785	rs60809404	chr10:73809088	0.981745	0.997586	FUT11	ENSG00000196968.10	Heart - Atrial Appendage	C=0.511	T=0.489	0.168948	3.89669e-05
rs11000785	rs61454577	chr10:73812345	0.992024	0.9968	PLAU	ENSG00000122861.15	Heart - Atrial Appendage	G=0.508	C=0.492	-0.182397	6.04809e-05
rs11000785	rs61454577	chr10:73812345	0.992024	0.9968	FUT11	ENSG00000196968.10	Heart - Atrial Appendage	G=0.508	C=0.492	0.169413	4.13638e-05
rs11000785	rs61454577	chr10:73812345	0.992024	0.9968	SEC24C	ENSG00000176986.15	Heart - Atrial Appendage	G=0.508	C=0.492	-0.0870923	0.000236028
rs11000785	rs17846949	chr10:73812443	0.986471	0.996791	SEC24C	ENSG00000176986.15	Heart - Atrial Appendage	G=0.51	C=0.49	-0.0870923	0.000236028
rs11000785	rs17846949	chr10:73812443	0.986471	0.996791	FUT11	ENSG00000196968.10	Heart - Atrial Appendage	G=0.51	C=0.49	0.169413	4.13638e-05
rs11000785	rs17846949	chr10:73812443	0.986471	0.996791	PLAU	ENSG00000122861.15	Heart - Atrial Appendage	G=0.51	C=0.49	-0.182397	6.04809e-05
rs11000785	rs11000785	chr10:73816205	1	1	PLAU	ENSG00000122861.15	Heart - Atrial Appendage	T=0.508	C=0.492	-0.18198	5.74591e-05
rs11000785	rs11000785	chr10:73816205	1	1	FUT11	ENSG00000196968.10	Heart - Atrial Appendage	T=0.508	C=0.492	0.168206	4.28467e-05
rs11000785	rs11000785	chr10:73816205	1	1	SEC24C	ENSG00000176986.15	Heart - Atrial Appendage	T=0.508	C=0.492	-0.0901766	0.000127768
rs11000785	rs7098573	chr10:73820256	0.962241	0.99675	PLAU	ENSG00000122861.15	Heart - Atrial Appendage	G=0.516	A=0.484	-0.177866	9.4597e-05
rs11000785	rs7098573	chr10:73820256	0.962241	0.99675	SEC24C	ENSG00000176986.15	Heart - Atrial Appendage	G=0.516	A=0.484	-0.0950591	5.88684e-05
rs11000785	rs7098573	chr10:73820256	0.962241	0.99675	FUT11	ENSG00000196968.10	Heart - Atrial Appendage	G=0.516	A=0.484	0.162331	8.88811e-05
rs11000785	rs11000787	chr10:73824625	0.907763	0.977053	PLAU	ENSG00000122861.15	Heart - Atrial Appendage	T=0.495	C=0.505	-0.170677	0.000172243
rs11000785	rs11000787	chr10:73824625	0.907763	0.977053	SEC24C	ENSG00000176986.15	Heart - Atrial Appendage	T=0.495	C=0.505	-0.0938184	6.93545e-05
rs11000785	rs11000787	chr10:73824625	0.907763	0.977053	FUT11	ENSG00000196968.10	Heart - Atrial Appendage	T=0.495	C=0.505	0.160947	9.63763e-05
rs11000785	rs2664284	chr10:73826416	0.846001	0.976228	SEC24C	ENSG00000176986.15	Heart - Atrial Appendage	G=0.522	C=0.478	0.0898848	0.00018178
rs60820984	rs60820984	chr10:73879820	1	1	AGAP5	ENSG00000172650.13	Heart - Atrial Appendage	C=0.814	T=0.186	0.187763	0.000244725
rs60820984	rs60820984	chr10:73879820	1	1	MYOZ1	ENSG00000177791.11	Heart - Atrial Appendage	C=0.814	T=0.186	0.659699	3.36541e-18
rs6480771	rs2395137	chr10:75088235	0.833531	0.981946	VDAC2	ENSG00000165637.13	Heart - Atrial Appendage	G=0.363	C=0.637	-0.0873446	2.75806e-07
rs6480771	rs2395137	chr10:75088235	0.833531	0.981946	ZNF503-AS1	ENSG00000226051.6	Heart - Atrial Appendage	G=0.363	C=0.637	-0.446323	2.15229e-13
rs6480771	rs2002023	chr10:75088766	0.827645	0.98567	VDAC2	ENSG00000165637.13	Heart - Atrial Appendage	C=0.366	T=0.634	-0.0873446	2.75806e-07
rs6480771	rs2002023	chr10:75088766	0.827645	0.98567	ZNF503-AS1	ENSG00000226051.6	Heart - Atrial Appendage	C=0.366	T=0.634	-0.446323	2.15229e-13
rs6480771	rs7082123	chr10:75091101	0.840304	0.987632	VDAC2	ENSG00000165637.13	Heart - Atrial Appendage	C=0.364	T=0.636	-0.0873446	2.75806e-07
rs6480771	rs7082123	chr10:75091101	0.840304	0.987632	ZNF503-AS1	ENSG00000226051.6	Heart - Atrial Appendage	C=0.364	T=0.636	-0.446323	2.15229e-13
rs6480771	rs6480768	chr10:75091693	0.839996	0.985747	VDAC2	ENSG00000165637.13	Heart - Atrial Appendage	A=0.363	G=0.637	-0.0873446	2.75806e-07
rs6480771	rs6480768	chr10:75091693	0.839996	0.985747	ZNF503-AS1	ENSG00000226051.6	Heart - Atrial Appendage	A=0.363	G=0.637	-0.446323	2.15229e-13
rs6480771	rs4746262	chr10:75093631	0.870237	0.987785	ZNF503-AS1	ENSG00000226051.6	Heart - Atrial Appendage	G=0.356	C=0.644	-0.448406	1.51839e-13
rs6480771	rs4746262	chr10:75093631	0.870237	0.987785	VDAC2	ENSG00000165637.13	Heart - Atrial Appendage	G=0.356	C=0.644	-0.0889846	1.5512e-07
rs6480771	rs1847616338	chr10:75094205	0.855576	0.98584	VDAC2	ENSG00000165637.13	Heart - Atrial Appendage	ATGAGGAGGACAAG=0.359	-=0.641	-0.0873446	2.75806e-07
rs6480771	rs1847616338	chr10:75094205	0.855576	0.98584	ZNF503-AS1	ENSG00000226051.6	Heart - Atrial Appendage	ATGAGGAGGACAAG=0.359	-=0.641	-0.446323	2.15229e-13
rs6480771	rs59052514	chr10:75094806	0.861117	0.987739	VDAC2	ENSG00000165637.13	Heart - Atrial Appendage	C=0.358	T=0.642	-0.0873446	2.75806e-07
rs6480771	rs59052514	chr10:75094806	0.861117	0.987739	ZNF503-AS1	ENSG00000226051.6	Heart - Atrial Appendage	C=0.358	T=0.642	-0.446323	2.15229e-13
rs6480771	rs6480770	chr10:75098799	0.863643	0.948702	ZNF503-AS1	ENSG00000226051.6	Heart - Atrial Appendage	A=0.339	G=0.661	-0.417972	1.2172e-11
rs6480771	rs6480770	chr10:75098799	0.863643	0.948702	VDAC2	ENSG00000165637.13	Heart - Atrial Appendage	A=0.339	G=0.661	-0.0912651	9.34402e-08
rs6480771	rs6480770	chr10:75098799	0.863643	0.948702	RP11-399K21.11	ENSG00000270087.5	Heart - Atrial Appendage	A=0.339	G=0.661	-0.229259	0.000105417
rs6480771	rs6480771	chr10:75101922	1	1	VDAC2	ENSG00000165637.13	Heart - Atrial Appendage	T=0.33	C=0.67	-0.091462	9.16757e-08
rs6480771	rs6480771	chr10:75101922	1	1	ZNF503-AS1	ENSG00000226051.6	Heart - Atrial Appendage	T=0.33	C=0.67	-0.454546	1.22871e-13
rs6480771	rs4746264	chr10:75114194	0.967723	0.985509	ZNF503-AS1	ENSG00000226051.6	Heart - Atrial Appendage	T=0.329	C=0.671	-0.469198	4.10679e-14
rs6480771	rs4746264	chr10:75114194	0.967723	0.985509	VDAC2	ENSG00000165637.13	Heart - Atrial Appendage	T=0.329	C=0.671	-0.0909659	1.66314e-07
rs6480771	rs9299525	chr10:75118267	0.966119	0.990916	VDAC2	ENSG00000165637.13	Heart - Atrial Appendage	G=0.334	A=0.666	-0.0892035	1.97731e-07
rs6480771	rs9299525	chr10:75118267	0.966119	0.990916	ZNF503-AS1	ENSG00000226051.6	Heart - Atrial Appendage	G=0.334	A=0.666	-0.455711	1.085e-13
rs6480771	rs57538980	chr10:75119277	0.972214	0.988237	ZNF503-AS1	ENSG00000226051.6	Heart - Atrial Appendage	A=0.331	C=0.669	-0.455711	1.085e-13
rs6480771	rs57538980	chr10:75119277	0.972214	0.988237	VDAC2	ENSG00000165637.13	Heart - Atrial Appendage	A=0.331	C=0.669	-0.0892035	1.97731e-07
rs6480771	rs10762658	chr10:75119804	0.974008	0.990041	VDAC2	ENSG00000165637.13	Heart - Atrial Appendage	T=0.331	G=0.669	-0.0892035	1.97731e-07
rs6480771	rs10762658	chr10:75119804	0.974008	0.990041	ZNF503-AS1	ENSG00000226051.6	Heart - Atrial Appendage	T=0.331	G=0.669	-0.455711	1.085e-13
rs6480771	rs59454375	chr10:75131338	0.971318	0.987336	VDAC2	ENSG00000165637.13	Heart - Atrial Appendage	T=0.331	C=0.669	-0.0892035	1.97731e-07
rs6480771	rs59454375	chr10:75131338	0.971318	0.987336	ZNF503-AS1	ENSG00000226051.6	Heart - Atrial Appendage	T=0.331	C=0.669	-0.455711	1.085e-13
rs6480771	rs1287091192	chr10:75133237	0.970423	0.986436	VDAC2	ENSG00000165637.13	Heart - Atrial Appendage	A=0.331	-=0.669	-0.0881833	2.60266e-07
rs6480771	rs1287091192	chr10:75133237	0.970423	0.986436	ZNF503-AS1	ENSG00000226051.6	Heart - Atrial Appendage	A=0.331	-=0.669	-0.453538	1.28501e-13
rs6480771	rs7079694	chr10:75136804	0.887068	0.986018	VDAC2	ENSG00000165637.13	Heart - Atrial Appendage	T=0.351	C=0.649	-0.0893182	1.64512e-07
rs6480771	rs7079694	chr10:75136804	0.887068	0.986018	ZNF503-AS1	ENSG00000226051.6	Heart - Atrial Appendage	T=0.351	C=0.649	-0.453471	1.0832e-13
rs6480771	rs2395140	chr10:75139253	0.973088	0.987344	ZNF503-AS1	ENSG00000226051.6	Heart - Atrial Appendage	G=0.33	A=0.67	-0.455711	1.085e-13
rs6480771	rs2395140	chr10:75139253	0.973088	0.987344	VDAC2	ENSG00000165637.13	Heart - Atrial Appendage	G=0.33	A=0.67	-0.0892035	1.97731e-07
rs6480771	rs2997754	chr10:75144379	0.966912	0.987317	VDAC2	ENSG00000165637.13	Heart - Atrial Appendage	G=0.332	A=0.668	-0.0892035	1.97731e-07
rs6480771	rs2997754	chr10:75144379	0.966912	0.987317	ZNF503-AS1	ENSG00000226051.6	Heart - Atrial Appendage	G=0.332	A=0.668	-0.455711	1.085e-13
rs6480771	rs60730970	chr10:75145940	0.972203	0.98734	ZNF503-AS1	ENSG00000226051.6	Heart - Atrial Appendage	A=0.331	T=0.669	-0.455711	1.085e-13
rs6480771	rs60730970	chr10:75145940	0.972203	0.98734	VDAC2	ENSG00000165637.13	Heart - Atrial Appendage	A=0.331	T=0.669	-0.0892035	1.97731e-07
rs6480771	rs58814257	chr10:75153271	0.961683	0.988195	VDAC2	ENSG00000165637.13	Heart - Atrial Appendage	T=0.333	C=0.667	-0.0892035	1.97731e-07
rs6480771	rs58814257	chr10:75153271	0.961683	0.988195	ZNF503-AS1	ENSG00000226051.6	Heart - Atrial Appendage	T=0.333	C=0.667	-0.455711	1.085e-13
rs6480771	rs1840370642	chr10:75154677	0.971318	0.987336	VDAC2	ENSG00000165637.13	Heart - Atrial Appendage	-=0.331	G=0.669	-0.0892035	1.97731e-07
rs6480771	rs1840370642	chr10:75154677	0.971318	0.987336	ZNF503-AS1	ENSG00000226051.6	Heart - Atrial Appendage	-=0.331	G=0.669	-0.455711	1.085e-13
rs6480771	rs2804522	chr10:75159132	0.931875	0.988981	VDAC2	ENSG00000165637.13	Heart - Atrial Appendage	C=0.341	T=0.659	-0.0865897	4.71176e-07
rs6480771	rs2804522	chr10:75159132	0.931875	0.988981	ZNF503-AS1	ENSG00000226051.6	Heart - Atrial Appendage	C=0.341	T=0.659	-0.459339	7.00084e-14
rs6480771	rs61172436	chr10:75160051	0.950483	0.989054	VDAC2	ENSG00000165637.13	Heart - Atrial Appendage	-=0.336	G=0.664	-0.0865897	4.71176e-07
rs6480771	rs61172436	chr10:75160051	0.950483	0.989054	ZNF503-AS1	ENSG00000226051.6	Heart - Atrial Appendage	-=0.336	G=0.664	-0.459339	7.00084e-14
rs6480771	rs2657284	chr10:75160354	0.950483	0.989054	ZNF503-AS1	ENSG00000226051.6	Heart - Atrial Appendage	G=0.336	A=0.664	-0.459339	7.00084e-14
rs6480771	rs2657284	chr10:75160354	0.950483	0.989054	VDAC2	ENSG00000165637.13	Heart - Atrial Appendage	G=0.336	A=0.664	-0.0865897	4.71176e-07
rs6480771	rs2657283	chr10:75160441	0.972228	0.989136	ZNF503-AS1	ENSG00000226051.6	Heart - Atrial Appendage	T=0.331	C=0.669	-0.455711	1.085e-13
rs6480771	rs2657283	chr10:75160441	0.972228	0.989136	VDAC2	ENSG00000165637.13	Heart - Atrial Appendage	T=0.331	C=0.669	-0.0892035	1.97731e-07
rs6480771	rs57825533	chr10:75161310	0.976665	0.99005	VDAC2	ENSG00000165637.13	Heart - Atrial Appendage	C=0.331	T=0.669	-0.0892035	1.97731e-07
rs6480771	rs57825533	chr10:75161310	0.976665	0.99005	ZNF503-AS1	ENSG00000226051.6	Heart - Atrial Appendage	C=0.331	T=0.669	-0.455711	1.085e-13
rs6480771	rs60316733	chr10:75161584	0.971331	0.988234	VDAC2	ENSG00000165637.13	Heart - Atrial Appendage	A=0.331	G=0.669	-0.0892035	1.97731e-07
rs6480771	rs60316733	chr10:75161584	0.971331	0.988234	ZNF503-AS1	ENSG00000226051.6	Heart - Atrial Appendage	A=0.331	G=0.669	-0.455711	1.085e-13
rs6480771	rs2657285	chr10:75164166	0.970423	0.986436	VDAC2	ENSG00000165637.13	Heart - Atrial Appendage	T=0.331	C=0.669	-0.0892035	1.97731e-07
rs6480771	rs2657285	chr10:75164166	0.970423	0.986436	ZNF503-AS1	ENSG00000226051.6	Heart - Atrial Appendage	T=0.331	C=0.669	-0.455711	1.085e-13
rs6480771	rs58838923	chr10:75166013	0.960839	0.989093	ZNF503-AS1	ENSG00000226051.6	Heart - Atrial Appendage	T=0.334	C=0.666	-0.455711	1.085e-13
rs6480771	rs58838923	chr10:75166013	0.960839	0.989093	VDAC2	ENSG00000165637.13	Heart - Atrial Appendage	T=0.334	C=0.666	-0.0892035	1.97731e-07
rs6480771	rs60436641	chr10:75166945	0.971318	0.987336	VDAC2	ENSG00000165637.13	Heart - Atrial Appendage	T=0.331	C=0.669	-0.0892035	1.97731e-07
rs6480771	rs60436641	chr10:75166945	0.971318	0.987336	ZNF503-AS1	ENSG00000226051.6	Heart - Atrial Appendage	T=0.331	C=0.669	-0.455711	1.085e-13
rs6480771	rs10824286	chr10:75172251	0.96258	0.9891	VDAC2	ENSG00000165637.13	Heart - Atrial Appendage	T=0.334	C=0.666	-0.0892035	1.97731e-07
rs6480771	rs10824286	chr10:75172251	0.96258	0.9891	ZNF503-AS1	ENSG00000226051.6	Heart - Atrial Appendage	T=0.334	C=0.666	-0.455711	1.085e-13
rs6480771	rs1564697857	chr10:75174626	0.971345	0.989132	VDAC2	ENSG00000165637.13	Heart - Atrial Appendage	-=0.332	T=0.668	-0.090221	1.36029e-07
rs6480771	rs1564697857	chr10:75174626	0.971345	0.989132	ZNF503-AS1	ENSG00000226051.6	Heart - Atrial Appendage	-=0.332	T=0.668	-0.455757	9.97526e-14
rs6480771	rs4746270	chr10:75185189	0.963349	0.984609	VDAC2	ENSG00000165637.13	Heart - Atrial Appendage	G=0.331	A=0.669	-0.0920573	1.12685e-07
rs6480771	rs4746270	chr10:75185189	0.963349	0.984609	ZNF503-AS1	ENSG00000226051.6	Heart - Atrial Appendage	G=0.331	A=0.669	-0.469467	3.70787e-14
rs6480771	rs58201287	chr10:75187808	0.958207	0.988181	VDAC2	ENSG00000165637.13	Heart - Atrial Appendage	T=0.334	C=0.666	-0.0892035	1.97731e-07
rs6480771	rs58201287	chr10:75187808	0.958207	0.988181	ZNF503-AS1	ENSG00000226051.6	Heart - Atrial Appendage	T=0.334	C=0.666	-0.455711	1.085e-13
rs6480771	rs2657294	chr10:75193267	0.855439	0.984905	VDAC2	ENSG00000165637.13	Heart - Atrial Appendage	G=0.358	C=0.642	-0.0886871	2.51301e-07
rs6480771	rs2657294	chr10:75193267	0.855439	0.984905	ZNF503-AS1	ENSG00000226051.6	Heart - Atrial Appendage	G=0.358	C=0.642	-0.453443	1.70965e-13
rs6480771	rs2657294	chr10:75193267	0.855439	0.984905	RP11-399K21.11	ENSG00000270087.5	Heart - Atrial Appendage	G=0.358	C=0.642	-0.238082	6.01275e-05
rs7910087	rs58673108	chr10:75449387	1	1	C10orf11	ENSG00000148655.14	Heart - Atrial Appendage	T=0.546	C=0.454	0.172249	2.16177e-09
rs941873	rs117449628	chr10:79377720	0.87041	0.97572	ZCCHC24	ENSG00000165424.6	Heart - Atrial Appendage	G=0.47	A=0.53	-0.137425	4.82233e-05
rs941873	rs1463597	chr10:79379385	0.89646	0.995789	ZCCHC24	ENSG00000165424.6	Heart - Atrial Appendage	A=0.467	G=0.533	-0.145961	1.57467e-05
rs941873	rs61396935	chr10:79379706	1	1	ZCCHC24	ENSG00000165424.6	Heart - Atrial Appendage	G=0.493	A=0.507	-0.14289	2.63837e-05
rs941873	rs1013495	chr10:79380497	0.887462	0.98247	ZCCHC24	ENSG00000165424.6	Heart - Atrial Appendage	C=0.472	T=0.528	-0.143666	2.09282e-05
rs1412445	rs1412445	chr10:89243047	1	1	LIPA	ENSG00000107798.17	Heart - Atrial Appendage	C=0.583	T=0.417	0.141234	2.24718e-05
rs1412445	rs52795819	chr10:89243170	0.985274	0.994241	LIPA	ENSG00000107798.17	Heart - Atrial Appendage	C=0.582	T=0.418	0.141704	2.19816e-05
rs1412445	rs1332329	chr10:89243662	0.922889	0.986556	LIPA	ENSG00000107798.17	Heart - Atrial Appendage	A=0.57	C=0.43	0.133465	5.92434e-05
rs1412445	rs60681863	chr10:89245129	0.917473	0.98486	LIPA	ENSG00000107798.17	Heart - Atrial Appendage	A=0.569	G=0.431	0.134361	5.38993e-05
rs1412445	rs56807485	chr10:89245159	0.914324	0.967639	LIPA	ENSG00000107798.17	Heart - Atrial Appendage	C=0.577	A=0.423	0.132543	6.25772e-05
rs1412445	rs58925185	chr10:89246097	0.898085	0.962544	LIPA	ENSG00000107798.17	Heart - Atrial Appendage	C=0.575	T=0.425	0.134021	5.4533e-05
rs1412445	rs2250644	chr10:89249122	0.895775	0.961698	LIPA	ENSG00000107798.17	Heart - Atrial Appendage	C=0.575	T=0.425	0.134021	5.4533e-05
rs4933677	rs58208910	chr10:91609339	1	1	TNKS2-AS1	ENSG00000228701.1	Heart - Atrial Appendage	A=0.188	G=0.812	-0.546589	8.69204e-15
rs4933677	rs58208910	chr10:91609339	1	1	PPP1R3C	ENSG00000119938.8	Heart - Atrial Appendage	A=0.188	G=0.812	-0.1536	7.1837e-05
rs4933677	rs7077656	chr10:91609992	0.979187	0.989539	PPP1R3C	ENSG00000119938.8	Heart - Atrial Appendage	A=0.188	G=0.812	-0.150588	0.000101271
rs4933677	rs7077656	chr10:91609992	0.979187	0.989539	TNKS2-AS1	ENSG00000228701.1	Heart - Atrial Appendage	A=0.188	G=0.812	-0.545305	1.06674e-14
rs4933677	rs10881929	chr10:91611398	0.87944	0.969619	TNKS2-AS1	ENSG00000228701.1	Heart - Atrial Appendage	A=0.178	C=0.822	-0.557808	3.55446e-15
rs4933677	rs10881929	chr10:91611398	0.87944	0.969619	PPP1R3C	ENSG00000119938.8	Heart - Atrial Appendage	A=0.178	C=0.822	-0.161056	3.51691e-05
rs4933677	rs1539246	chr10:91611997	0.830818	0.956159	PPP1R3C	ENSG00000119938.8	Heart - Atrial Appendage	T=0.174	C=0.826	-0.161094	4.30091e-05
rs4933677	rs1539246	chr10:91611997	0.830818	0.956159	TNKS2-AS1	ENSG00000228701.1	Heart - Atrial Appendage	T=0.174	C=0.826	-0.563093	4.02273e-15
rs4917833	rs4917833	chr10:98458051	1	1	HPS1	ENSG00000107521.18	Heart - Atrial Appendage	C=0.602	T=0.398	-0.191051	5.63428e-07
rs4917833	rs754585	chr10:98464585	0.877172	0.953975	HPS1	ENSG00000107521.18	Heart - Atrial Appendage	C=0.61	T=0.39	-0.174858	3.95387e-06
rs3824756	rs57517138	chr10:102640376	0.836067	0.955336	ARL3	ENSG00000138175.8	Heart - Atrial Appendage	C=0.768	T=0.232	-0.217277	8.19523e-06
rs11594179	rs58610332	chr10:102632823	1	1	SFXN2	ENSG00000156398.12	Heart - Atrial Appendage	C=0.877	T=0.123	0.166377	0.000270388
rs2253950	rs1475644	chr10:102731407	0.930628	0.987285	MFSD13A	ENSG00000138111.14	Heart - Atrial Appendage	G=0.766	A=0.234	0.265266	4.72146e-06
rs2253950	rs1475644	chr10:102731407	0.930628	0.987285	SFXN2	ENSG00000156398.12	Heart - Atrial Appendage	G=0.766	A=0.234	-0.153141	0.000267703
rs2253950	rs1475644	chr10:102731407	0.930628	0.987285	BORCS7	ENSG00000166275.15	Heart - Atrial Appendage	G=0.766	A=0.234	0.194206	3.07649e-05
rs2253950	rs61869251	chr10:102736897	0.928543	0.987279	SFXN2	ENSG00000156398.12	Heart - Atrial Appendage	G=0.766	A=0.234	-0.153141	0.000267703
rs2253950	rs61869251	chr10:102736897	0.928543	0.987279	MFSD13A	ENSG00000138111.14	Heart - Atrial Appendage	G=0.766	A=0.234	0.265266	4.72146e-06
rs2253950	rs61869251	chr10:102736897	0.928543	0.987279	BORCS7	ENSG00000166275.15	Heart - Atrial Appendage	G=0.766	A=0.234	0.194206	3.07649e-05
rs2253950	rs9419938	chr10:102737102	0.929585	0.987282	BORCS7	ENSG00000166275.15	Heart - Atrial Appendage	C=0.766	T=0.234	0.194206	3.07649e-05
rs2253950	rs9419938	chr10:102737102	0.929585	0.987282	SFXN2	ENSG00000156398.12	Heart - Atrial Appendage	C=0.766	T=0.234	-0.153141	0.000267703
rs2253950	rs9419938	chr10:102737102	0.929585	0.987282	MFSD13A	ENSG00000138111.14	Heart - Atrial Appendage	C=0.766	T=0.234	0.265266	4.72146e-06
rs2253950	rs2250580	chr10:102745930	0.868389	0.988242	BORCS7	ENSG00000166275.15	Heart - Atrial Appendage	G=0.753	C=0.247	0.198936	1.93405e-05
rs2253950	rs2250580	chr10:102745930	0.868389	0.988242	MFSD13A	ENSG00000138111.14	Heart - Atrial Appendage	G=0.753	C=0.247	0.258534	8.32291e-06
rs2253950	rs2250580	chr10:102745930	0.868389	0.988242	SFXN2	ENSG00000156398.12	Heart - Atrial Appendage	G=0.753	C=0.247	-0.158925	0.000153302
rs2253950	rs56505117	chr10:102752338	0.950114	0.99423	BORCS7	ENSG00000166275.15	Heart - Atrial Appendage	G=0.767	A=0.233	0.187094	5.21763e-05
rs2253950	rs56505117	chr10:102752338	0.950114	0.99423	MFSD13A	ENSG00000138111.14	Heart - Atrial Appendage	G=0.767	A=0.233	0.252118	1.18509e-05
rs2253950	rs2482501	chr10:102755968	0.951182	0.994231	MFSD13A	ENSG00000138111.14	Heart - Atrial Appendage	C=0.768	A=0.232	0.252118	1.18509e-05
rs2253950	rs2482501	chr10:102755968	0.951182	0.994231	BORCS7	ENSG00000166275.15	Heart - Atrial Appendage	C=0.768	A=0.232	0.187094	5.21763e-05
rs2253950	rs2482499	chr10:102756489	0.959845	0.995392	MFSD13A	ENSG00000138111.14	Heart - Atrial Appendage	G=0.769	A=0.231	0.252118	1.18509e-05
rs2253950	rs2482499	chr10:102756489	0.959845	0.995392	BORCS7	ENSG00000166275.15	Heart - Atrial Appendage	G=0.769	A=0.231	0.187094	5.21763e-05
rs2253950	rs4917984	chr10:102759874	0.953391	0.995385	MFSD13A	ENSG00000138111.14	Heart - Atrial Appendage	G=0.232	C=0.768	-0.252118	1.18509e-05
rs2253950	rs4917984	chr10:102759874	0.953391	0.995385	BORCS7	ENSG00000166275.15	Heart - Atrial Appendage	G=0.232	C=0.768	-0.187094	5.21763e-05
rs2253950	rs2863717	chr10:102760072	0.953391	0.995385	BORCS7	ENSG00000166275.15	Heart - Atrial Appendage	A=0.232	G=0.768	-0.187094	5.21763e-05
rs2253950	rs2863717	chr10:102760072	0.953391	0.995385	MFSD13A	ENSG00000138111.14	Heart - Atrial Appendage	A=0.232	G=0.768	-0.252118	1.18509e-05
rs2253950	rs59916768	chr10:102760440	0.954531	0.996538	BORCS7	ENSG00000166275.15	Heart - Atrial Appendage	G=0.233	C=0.767	-0.187094	5.21763e-05
rs2253950	rs59916768	chr10:102760440	0.954531	0.996538	MFSD13A	ENSG00000138111.14	Heart - Atrial Appendage	G=0.233	C=0.767	-0.252118	1.18509e-05
rs2253950	rs7088981	chr10:102760666	0.954531	0.996538	BORCS7	ENSG00000166275.15	Heart - Atrial Appendage	T=0.233	C=0.767	-0.187094	5.21763e-05
rs2253950	rs7088981	chr10:102760666	0.954531	0.996538	MFSD13A	ENSG00000138111.14	Heart - Atrial Appendage	T=0.233	C=0.767	-0.252118	1.18509e-05
rs2253950	rs4919671	chr10:102761265	0.959905	0.996542	BORCS7	ENSG00000166275.15	Heart - Atrial Appendage	A=0.232	G=0.768	-0.187094	5.21763e-05
rs2253950	rs4919671	chr10:102761265	0.959905	0.996542	MFSD13A	ENSG00000138111.14	Heart - Atrial Appendage	A=0.232	G=0.768	-0.252118	1.18509e-05
rs2253950	rs4919672	chr10:102761347	0.954531	0.996538	BORCS7	ENSG00000166275.15	Heart - Atrial Appendage	T=0.233	C=0.767	-0.187094	5.21763e-05
rs2253950	rs4919672	chr10:102761347	0.954531	0.996538	MFSD13A	ENSG00000138111.14	Heart - Atrial Appendage	T=0.233	C=0.767	-0.252118	1.18509e-05
rs2253950	rs7393008	chr10:102761562	0.954531	0.996538	BORCS7	ENSG00000166275.15	Heart - Atrial Appendage	G=0.233	A=0.767	-0.187094	5.21763e-05
rs2253950	rs7393008	chr10:102761562	0.954531	0.996538	MFSD13A	ENSG00000138111.14	Heart - Atrial Appendage	G=0.233	A=0.767	-0.252118	1.18509e-05
rs2253950	rs4919674	chr10:102762469	0.954531	0.996538	BORCS7	ENSG00000166275.15	Heart - Atrial Appendage	T=0.233	C=0.767	-0.187094	5.21763e-05
rs2253950	rs4919674	chr10:102762469	0.954531	0.996538	MFSD13A	ENSG00000138111.14	Heart - Atrial Appendage	T=0.233	C=0.767	-0.252118	1.18509e-05
rs2253950	rs17215385	chr10:102762807	0.954531	0.996538	MFSD13A	ENSG00000138111.14	Heart - Atrial Appendage	G=0.233	T=0.767	-0.252118	1.18509e-05
rs2253950	rs17215385	chr10:102762807	0.954531	0.996538	BORCS7	ENSG00000166275.15	Heart - Atrial Appendage	G=0.233	T=0.767	-0.187094	5.21763e-05
rs2253950	rs10883773	chr10:102763128	0.953391	0.995385	MFSD13A	ENSG00000138111.14	Heart - Atrial Appendage	T=0.232	C=0.768	-0.252118	1.18509e-05
rs2253950	rs10883773	chr10:102763128	0.953391	0.995385	BORCS7	ENSG00000166275.15	Heart - Atrial Appendage	T=0.232	C=0.768	-0.187094	5.21763e-05
rs2253950	rs59973328	chr10:102764595	0.954531	0.996538	MFSD13A	ENSG00000138111.14	Heart - Atrial Appendage	C=0.233	T=0.767	-0.252118	1.18509e-05
rs2253950	rs59973328	chr10:102764595	0.954531	0.996538	BORCS7	ENSG00000166275.15	Heart - Atrial Appendage	C=0.233	T=0.767	-0.187094	5.21763e-05
rs2253950	rs7894154	chr10:102764890	0.954531	0.996538	BORCS7	ENSG00000166275.15	Heart - Atrial Appendage	G=0.233	A=0.767	-0.187094	5.21763e-05
rs2253950	rs7894154	chr10:102764890	0.954531	0.996538	MFSD13A	ENSG00000138111.14	Heart - Atrial Appendage	G=0.233	A=0.767	-0.252118	1.18509e-05
rs2253950	rs4418737	chr10:102765366	0.954531	0.996538	MFSD13A	ENSG00000138111.14	Heart - Atrial Appendage	A=0.233	G=0.767	-0.252118	1.18509e-05
rs2253950	rs4418737	chr10:102765366	0.954531	0.996538	BORCS7	ENSG00000166275.15	Heart - Atrial Appendage	A=0.233	G=0.767	-0.187094	5.21763e-05
rs2253950	rs61123469	chr10:102765614	0.954531	0.996538	BORCS7	ENSG00000166275.15	Heart - Atrial Appendage	C=0.233	T=0.767	-0.187094	5.21763e-05
rs2253950	rs61123469	chr10:102765614	0.954531	0.996538	MFSD13A	ENSG00000138111.14	Heart - Atrial Appendage	C=0.233	T=0.767	-0.252118	1.18509e-05
rs2253950	rs58497348	chr10:102766398	0.954531	0.996538	MFSD13A	ENSG00000138111.14	Heart - Atrial Appendage	A=0.233	G=0.767	-0.252118	1.18509e-05
rs2253950	rs58497348	chr10:102766398	0.954531	0.996538	BORCS7	ENSG00000166275.15	Heart - Atrial Appendage	A=0.233	G=0.767	-0.187094	5.21763e-05
rs2253950	rs111190267	chr10:102766488	0.959905	0.996542	MFSD13A	ENSG00000138111.14	Heart - Atrial Appendage	A=0.232	G=0.768	-0.252118	1.18509e-05
rs2253950	rs111190267	chr10:102766488	0.959905	0.996542	BORCS7	ENSG00000166275.15	Heart - Atrial Appendage	A=0.232	G=0.768	-0.187094	5.21763e-05
rs2253950	rs10748829	chr10:102767487	0.954531	0.996538	MFSD13A	ENSG00000138111.14	Heart - Atrial Appendage	G=0.233	A=0.767	-0.252118	1.18509e-05
rs2253950	rs10748829	chr10:102767487	0.954531	0.996538	BORCS7	ENSG00000166275.15	Heart - Atrial Appendage	G=0.233	A=0.767	-0.187094	5.21763e-05
rs2253950	rs7079231	chr10:102767584	0.952394	0.996536	MFSD13A	ENSG00000138111.14	Heart - Atrial Appendage	G=0.233	A=0.767	-0.252118	1.18509e-05
rs2253950	rs7079231	chr10:102767584	0.952394	0.996536	BORCS7	ENSG00000166275.15	Heart - Atrial Appendage	G=0.233	A=0.767	-0.187094	5.21763e-05
rs2253950	rs7911747	chr10:102769133	0.954531	0.996538	BORCS7	ENSG00000166275.15	Heart - Atrial Appendage	A=0.233	G=0.767	-0.187094	5.21763e-05
rs2253950	rs7911747	chr10:102769133	0.954531	0.996538	MFSD13A	ENSG00000138111.14	Heart - Atrial Appendage	A=0.233	G=0.767	-0.252118	1.18509e-05
rs2253950	rs57902098	chr10:102769285	0.954531	0.996538	BORCS7	ENSG00000166275.15	Heart - Atrial Appendage	T=0.233	G=0.767	-0.187094	5.21763e-05
rs2253950	rs57902098	chr10:102769285	0.954531	0.996538	MFSD13A	ENSG00000138111.14	Heart - Atrial Appendage	T=0.233	G=0.767	-0.252118	1.18509e-05
rs2253950	rs2486757	chr10:102775388	0.944289	0.986183	MFSD13A	ENSG00000138111.14	Heart - Atrial Appendage	C=0.769	T=0.231	0.252118	1.18509e-05
rs2253950	rs2486757	chr10:102775388	0.944289	0.986183	BORCS7	ENSG00000166275.15	Heart - Atrial Appendage	C=0.769	T=0.231	0.187094	5.21763e-05
rs2253950	rs17784987	chr10:102781363	1	1	MFSD13A	ENSG00000138111.14	Heart - Atrial Appendage	G=0.774	A=0.226	0.248025	1.6638e-05
rs2253950	rs17784987	chr10:102781363	1	1	BORCS7	ENSG00000166275.15	Heart - Atrial Appendage	G=0.774	A=0.226	0.189917	4.00285e-05
rs2253950	rs2253709	chr10:102782988	0.957885	0.998846	MFSD13A	ENSG00000138111.14	Heart - Atrial Appendage	T=0.767	A=0.233	0.252118	1.18509e-05
rs2253950	rs2253709	chr10:102782988	0.957885	0.998846	BORCS7	ENSG00000166275.15	Heart - Atrial Appendage	T=0.767	A=0.233	0.187094	5.21763e-05
rs2253950	rs478126	chr10:102784126	0.816009	0.9451	SFXN2	ENSG00000156398.12	Heart - Atrial Appendage	G=0.758	A=0.242	-0.160991	0.000104938
rs6892	rs6892	chr10:102816113	1	1	MFSD13A	ENSG00000138111.14	Heart - Atrial Appendage	A=0.863	G=0.137	0.261772	0.000292728
rs6892	rs284849	chr10:102831425	0.805907	0.915088	BORCS7	ENSG00000166275.15	Heart - Atrial Appendage	G=0.858	T=0.142	0.261972	5.45957e-06
rs11245347	rs11245347	chr10:124738468	1	1	METTL10	ENSG00000203791.14	Heart - Atrial Appendage	G=0.46	T=0.54	-0.319345	3.97638e-16
rs11245347	rs3195759	chr10:124758023	0.957049	0.979076	METTL10	ENSG00000203791.14	Heart - Atrial Appendage	A=0.46	G=0.54	-0.33954	4.97231e-19
rs11245347	rs74232045	chr10:124760859	0.928926	0.967693	METTL10	ENSG00000203791.14	Heart - Atrial Appendage	G=0.458	A=0.542	-0.339589	4.78153e-19
rs11245347	rs56913480	chr10:124761556	0.937505	0.976464	METTL10	ENSG00000203791.14	Heart - Atrial Appendage	C=0.456	A=0.544	-0.339589	4.78153e-19
rs11245347	rs386438568	chr10:124762816	0.938299	0.978059	METTL10	ENSG00000203791.14	Heart - Atrial Appendage	G=0.455	A=0.545	-0.339589	4.78153e-19
rs11245347	rs60352519	chr10:124763473	0.938288	0.977266	METTL10	ENSG00000203791.14	Heart - Atrial Appendage	A=0.456	G=0.544	-0.339589	4.78153e-19
rs11245347	rs60204805	chr10:124768428	0.93365	0.977206	METTL10	ENSG00000203791.14	Heart - Atrial Appendage	T=0.454	G=0.546	-0.339589	4.78153e-19
rs11245347	rs7099316	chr10:124780436	0.949191	0.975833	METTL10	ENSG00000203791.14	Heart - Atrial Appendage	G=0.459	A=0.541	-0.33954	4.97231e-19
rs11245347	rs12218858	chr10:124785631	0.93296	0.97565	METTL10	ENSG00000203791.14	Heart - Atrial Appendage	C=0.465	T=0.535	-0.336749	1.11488e-18
rs10832164	rs2618513	chr11:13990788	0.83439	0.946157	SPON1	ENSG00000262655.3	Heart - Atrial Appendage	A=0.503	G=0.497	-0.531596	5.82438e-32
rs10832164	rs11023043	chr11:13990977	0.832878	0.944544	SPON1	ENSG00000262655.3	Heart - Atrial Appendage	T=0.503	C=0.497	-0.531596	5.82438e-32
rs10832164	rs1609342	chr11:14001115	0.829109	0.940524	SPON1	ENSG00000262655.3	Heart - Atrial Appendage	C=0.504	T=0.496	-0.544403	6.01366e-33
rs10832164	rs1919309	chr11:14008307	0.838627	0.946285	SPON1	ENSG00000262655.3	Heart - Atrial Appendage	T=0.504	C=0.496	-0.52151	6.00664e-31
rs10832164	rs58282705	chr11:14017074	0.953838	0.998365	SPON1	ENSG00000262655.3	Heart - Atrial Appendage	A=0.509	G=0.491	-0.609717	7.30271e-47
rs10832164	rs10832164	chr11:14026933	1	1	SPON1	ENSG00000262655.3	Heart - Atrial Appendage	C=0.52	T=0.48	-0.609717	7.30271e-47
rs10832164	rs11023056	chr11:14030572	0.948469	0.997542	SPON1	ENSG00000262655.3	Heart - Atrial Appendage	A=0.508	G=0.492	-0.603064	1.00813e-45
rs10832164	rs61884835	chr11:14030801	0.94241	0.997535	SPON1	ENSG00000262655.3	Heart - Atrial Appendage	T=0.507	C=0.493	-0.603064	1.00813e-45
rs1002226	rs982669260	chr11:17348647	0.812708	0.932379	NCR3LG1	ENSG00000188211.8	Heart - Atrial Appendage	-=0.727	T=0.273	-0.180375	6.06967e-07
rs1002226	rs982669260	chr11:17348647	0.812708	0.932379	RP1-239B22.5	ENSG00000260196.1	Heart - Atrial Appendage	-=0.727	T=0.273	-0.234181	3.98357e-08
rs1002226	rs7928810	chr11:17350896	0.827906	0.949165	NCR3LG1	ENSG00000188211.8	Heart - Atrial Appendage	C=0.27	A=0.73	0.183248	4.37269e-07
rs1002226	rs7928810	chr11:17350896	0.827906	0.949165	RP1-239B22.5	ENSG00000260196.1	Heart - Atrial Appendage	C=0.27	A=0.73	0.243631	1.17967e-08
rs1002226	rs12146652	chr11:17362995	0.820729	0.939329	NCR3LG1	ENSG00000188211.8	Heart - Atrial Appendage	C=0.272	A=0.728	0.185155	3.13987e-07
rs1002226	rs12146652	chr11:17362995	0.820729	0.939329	RP1-239B22.5	ENSG00000260196.1	Heart - Atrial Appendage	C=0.272	A=0.728	0.245052	9.09114e-09
rs1002226	rs10832776	chr11:17363677	0.813681	0.929664	RP1-239B22.5	ENSG00000260196.1	Heart - Atrial Appendage	C=0.275	A=0.725	0.245844	8.64207e-09
rs1002226	rs10832776	chr11:17363677	0.813681	0.929664	NCR3LG1	ENSG00000188211.8	Heart - Atrial Appendage	C=0.275	A=0.725	0.18693	2.51851e-07
rs1002226	rs4439492	chr11:17365186	0.824402	0.936708	NCR3LG1	ENSG00000188211.8	Heart - Atrial Appendage	C=0.274	T=0.726	0.188785	1.85555e-07
rs1002226	rs4439492	chr11:17365186	0.824402	0.936708	RP1-239B22.5	ENSG00000260196.1	Heart - Atrial Appendage	C=0.274	T=0.726	0.245377	9.0493e-09
rs1002226	rs11024268	chr11:17366435	0.856326	0.971717	NCR3LG1	ENSG00000188211.8	Heart - Atrial Appendage	A=0.267	G=0.733	0.191039	1.55075e-07
rs1002226	rs11024268	chr11:17366435	0.856326	0.971717	RP1-239B22.5	ENSG00000260196.1	Heart - Atrial Appendage	A=0.267	G=0.733	0.243835	1.3901e-08
rs1002226	rs60594740	chr11:17368303	0.8262	0.937729	NCR3LG1	ENSG00000188211.8	Heart - Atrial Appendage	G=0.274	A=0.726	0.188785	1.85555e-07
rs1002226	rs60594740	chr11:17368303	0.8262	0.937729	RP1-239B22.5	ENSG00000260196.1	Heart - Atrial Appendage	G=0.274	A=0.726	0.245377	9.0493e-09
rs1002226	rs10832778	chr11:17372526	0.858173	0.972764	NCR3LG1	ENSG00000188211.8	Heart - Atrial Appendage	C=0.267	G=0.733	0.18693	2.51851e-07
rs1002226	rs10832778	chr11:17372526	0.858173	0.972764	RP1-239B22.5	ENSG00000260196.1	Heart - Atrial Appendage	C=0.267	G=0.733	0.245844	8.64207e-09
rs1002226	rs57704362	chr11:17373993	0.854534	0.972683	NCR3LG1	ENSG00000188211.8	Heart - Atrial Appendage	T=0.267	C=0.733	0.18693	2.51851e-07
rs1002226	rs57704362	chr11:17373993	0.854534	0.972683	RP1-239B22.5	ENSG00000260196.1	Heart - Atrial Appendage	T=0.267	C=0.733	0.245844	8.64207e-09
rs1002226	rs1557765	chr11:17382092	0.925123	0.986834	RP1-239B22.5	ENSG00000260196.1	Heart - Atrial Appendage	T=0.277	C=0.723	0.23574	3.15589e-08
rs1002226	rs1557765	chr11:17382092	0.925123	0.986834	NCR3LG1	ENSG00000188211.8	Heart - Atrial Appendage	T=0.277	C=0.723	0.171773	2.09718e-06
rs1002226	rs56724295	chr11:17383292	0.897087	0.985529	NCR3LG1	ENSG00000188211.8	Heart - Atrial Appendage	G=0.271	A=0.729	0.18693	2.51851e-07
rs1002226	rs56724295	chr11:17383292	0.897087	0.985529	RP1-239B22.5	ENSG00000260196.1	Heart - Atrial Appendage	G=0.271	A=0.729	0.245844	8.64207e-09
rs1002226	rs59737776	chr11:17384070	1	1	RP1-239B22.5	ENSG00000260196.1	Heart - Atrial Appendage	C=0.287	T=0.713	0.236507	1.76952e-08
rs1002226	rs59737776	chr11:17384070	1	1	NCR3LG1	ENSG00000188211.8	Heart - Atrial Appendage	C=0.287	T=0.713	0.164081	4.44937e-06
rs1002226	rs56731467	chr11:17387083	0.861754	0.969847	NCR3LG1	ENSG00000188211.8	Heart - Atrial Appendage	C=0.269	T=0.731	0.16312	1.0506e-05
rs1002226	rs56731467	chr11:17387083	0.861754	0.969847	RP1-239B22.5	ENSG00000260196.1	Heart - Atrial Appendage	C=0.269	T=0.731	0.235899	5.83302e-08
rs1002226	rs193929332	chr11:17388025	0.879141	0.99574	RP1-239B22.5	ENSG00000260196.1	Heart - Atrial Appendage	T=0.263	C=0.737	0.244559	2.1702e-08
rs1002226	rs193929332	chr11:17388025	0.879141	0.99574	NCR3LG1	ENSG00000188211.8	Heart - Atrial Appendage	T=0.263	C=0.737	0.175761	2.23567e-06
rs1002226	rs60365822	chr11:17390274	0.864375	0.991428	NCR3LG1	ENSG00000188211.8	Heart - Atrial Appendage	C=0.261	T=0.739	0.173729	2.98205e-06
rs1002226	rs60365822	chr11:17390274	0.864375	0.991428	RP1-239B22.5	ENSG00000260196.1	Heart - Atrial Appendage	C=0.261	T=0.739	0.244937	2.0892e-08
rs1002226	rs17846772	chr11:17393643	0.82339	0.948976	RP1-239B22.5	ENSG00000260196.1	Heart - Atrial Appendage	C=0.269	G=0.731	0.227248	1.27705e-07
rs1002226	rs17846772	chr11:17393643	0.82339	0.948976	NCR3LG1	ENSG00000188211.8	Heart - Atrial Appendage	C=0.269	G=0.731	0.165143	6.20526e-06
rs5030178	rs56486185	chr11:32431379	0.895866	0.998117	WT1-AS	ENSG00000183242.11	Heart - Atrial Appendage	C=0.327	G=0.673	-0.155963	1.40171e-05
rs5030178	rs58403630	chr11:32433981	0.988622	0.997357	WT1-AS	ENSG00000183242.11	Heart - Atrial Appendage	C=0.349	A=0.651	-0.142355	7.06723e-05
rs5030178	rs2234580	chr11:32435592	0.988622	0.997357	WT1-AS	ENSG00000183242.11	Heart - Atrial Appendage	A=0.349	G=0.651	-0.142355	7.06723e-05
rs5030178	rs2301254	chr11:32436129	0.852964	0.99444	WT1-AS	ENSG00000183242.11	Heart - Atrial Appendage	A=0.385	G=0.615	-0.145652	4.98875e-05
rs5030178	rs5030130	chr11:32436228	0.852242	0.994438	WT1-AS	ENSG00000183242.11	Heart - Atrial Appendage	G=0.385	A=0.615	-0.145652	4.98875e-05
rs5030178	rs5030128	chr11:32436381	0.852242	0.994438	WT1-AS	ENSG00000183242.11	Heart - Atrial Appendage	C=0.385	A=0.615	-0.145652	4.98875e-05
rs5030178	rs2301251	chr11:32436439	0.849644	0.991666	WT1-AS	ENSG00000183242.11	Heart - Atrial Appendage	G=0.384	T=0.616	-0.145652	4.98875e-05
rs5030178	rs2301250	chr11:32436673	0.851375	0.993514	WT1-AS	ENSG00000183242.11	Heart - Atrial Appendage	G=0.385	A=0.615	-0.145652	4.98875e-05
rs5030178	rs5030123	chr11:32436732	0.986003	0.995597	WT1-AS	ENSG00000183242.11	Heart - Atrial Appendage	-=0.349	TGT=0.651	-0.142355	7.06723e-05
rs5030178	rs5030119	chr11:32436961	0.851375	0.993514	WT1-AS	ENSG00000183242.11	Heart - Atrial Appendage	G=0.385	A=0.615	-0.145652	4.98875e-05
rs5030178	rs61025986	chr11:32438681	0.951558	0.980621	WT1-AS	ENSG00000183242.11	Heart - Atrial Appendage	C=0.353	T=0.647	-0.153082	2.83664e-05
rs3858454	rs4275604	chr11:32441030	0.902678	0.986967	WT1-AS	ENSG00000183242.11	Heart - Atrial Appendage	A=0.327	G=0.673	-0.149043	5.34001e-05
rs3858454	rs59310090	chr11:32441559	0.90181	0.986045	WT1-AS	ENSG00000183242.11	Heart - Atrial Appendage	C=0.327	T=0.673	-0.149043	5.34001e-05
rs3858454	rs4980793	chr11:32443139	0.97274	0.988462	WT1-AS	ENSG00000183242.11	Heart - Atrial Appendage	A=0.343	G=0.657	-0.162683	7.7682e-06
rs3858454	rs202219543	chr11:32444641	0.971865	0.988455	WT1-AS	ENSG00000183242.11	Heart - Atrial Appendage	-=0.343	T=0.657	-0.162683	7.7682e-06
rs3858454	rs4304749	chr11:32444758	0.930482	0.988123	WT1-AS	ENSG00000183242.11	Heart - Atrial Appendage	A=0.333	G=0.667	-0.15531	2.55262e-05
rs3858454	rs17675567	chr11:32446001	0.933926	0.98995	WT1-AS	ENSG00000183242.11	Heart - Atrial Appendage	T=0.333	G=0.667	-0.15531	2.55262e-05
rs3858454	rs57957285	chr11:32448183	0.976237	0.990237	WT1-AS	ENSG00000183242.11	Heart - Atrial Appendage	A=0.343	T=0.657	-0.162683	7.7682e-06
rs3858454	rs17748418	chr11:32449282	0.940863	0.9937	WT1-AS	ENSG00000183242.11	Heart - Atrial Appendage	C=0.355	T=0.645	-0.14701	5.59273e-05
rs3858454	rs3858454	chr11:32452080	1	1	WT1-AS	ENSG00000183242.11	Heart - Atrial Appendage	A=0.344	C=0.656	-0.164916	5.45215e-06
rs3858454	rs60039706	chr11:32452261	0.987647	0.997333	WT1-AS	ENSG00000183242.11	Heart - Atrial Appendage	T=0.343	C=0.657	-0.164916	5.45215e-06
rs3858454	rs7948813	chr11:32452378	0.987647	0.997333	WT1-AS	ENSG00000183242.11	Heart - Atrial Appendage	G=0.343	A=0.657	-0.164916	5.45215e-06
rs3858454	rs61125285	chr11:32452721	0.99735	1	WT1-AS	ENSG00000183242.11	Heart - Atrial Appendage	A=0.345	C=0.655	-0.164916	5.45215e-06
rs3858454	rs57291560	chr11:32452782	0.99735	1	WT1-AS	ENSG00000183242.11	Heart - Atrial Appendage	C=0.345	G=0.655	-0.164916	5.45215e-06
rs3858454	rs57859517	chr11:32455454	0.98853	0.994688	WT1-AS	ENSG00000183242.11	Heart - Atrial Appendage	G=0.344	T=0.656	-0.164536	5.75199e-06
rs3858454	rs11031796	chr11:32458261	0.889786	0.985395	WT1-AS	ENSG00000183242.11	Heart - Atrial Appendage	G=0.364	A=0.636	-0.148361	3.96445e-05
rs3858454	rs10835916	chr11:32461773	0.916239	0.991652	WT1-AS	ENSG00000183242.11	Heart - Atrial Appendage	A=0.328	C=0.672	-0.142976	8.63301e-05
rs9667108	rs57198433	chr11:46906326	0.99606	0.998685	C11orf49	ENSG00000149179.13	Heart - Atrial Appendage	C=0.813	T=0.187	-0.267551	8.376e-05
rs9667108	rs57198433	chr11:46906326	0.99606	0.998685	C1QTNF4	ENSG00000172247.3	Heart - Atrial Appendage	C=0.813	T=0.187	-0.414623	2.94499e-06
rs9667108	rs7102325	chr11:46908226	0.993436	0.998682	C11orf49	ENSG00000149179.13	Heart - Atrial Appendage	G=0.814	A=0.186	-0.267551	8.376e-05
rs9667108	rs7102325	chr11:46908226	0.993436	0.998682	C1QTNF4	ENSG00000172247.3	Heart - Atrial Appendage	G=0.814	A=0.186	-0.414623	2.94499e-06
rs9667108	rs61097445	chr11:46908403	0.879522	0.995964	C1QTNF4	ENSG00000172247.3	Heart - Atrial Appendage	A=0.206	G=0.794	0.412516	1.08781e-06
rs9667108	rs7120113	chr11:46912818	0.998686	1	C1QTNF4	ENSG00000172247.3	Heart - Atrial Appendage	C=0.813	T=0.187	-0.414623	2.94499e-06
rs9667108	rs7120113	chr11:46912818	0.998686	1	C11orf49	ENSG00000149179.13	Heart - Atrial Appendage	C=0.813	T=0.187	-0.267551	8.376e-05
rs9667108	rs9667108	chr11:46913634	1	1	C11orf49	ENSG00000149179.13	Heart - Atrial Appendage	G=0.813	C=0.187	-0.263121	0.000100631
rs9667108	rs9667108	chr11:46913634	1	1	C1QTNF4	ENSG00000172247.3	Heart - Atrial Appendage	G=0.813	C=0.187	-0.403229	4.91819e-06
rs2697920	rs2697920	chr11:47349056	1	1	MADD	ENSG00000110514.19	Heart - Atrial Appendage	T=0.556	C=0.444	0.147188	1.80032e-05
rs2697920	rs2697920	chr11:47349056	1	1	C1QTNF4	ENSG00000172247.3	Heart - Atrial Appendage	T=0.556	C=0.444	-0.212616	0.000302682
rs2697920	rs2697920	chr11:47349056	1	1	ACP2	ENSG00000134575.9	Heart - Atrial Appendage	T=0.556	C=0.444	0.119288	8.29741e-05
rs3729986	rs3729986	chr11:47350047	1	1	C1QTNF4	ENSG00000172247.3	Heart - Atrial Appendage	C=0.968	T=0.032	-0.38149	0.00032489
rs174572	rs174572	chr11:61830816	1	1	FADS2	ENSG00000134824.13	Heart - Atrial Appendage	C=0.846	T=0.154	0.500773	1.26492e-21
rs174572	rs174572	chr11:61830816	1	1	TMEM258	ENSG00000134825.15	Heart - Atrial Appendage	C=0.846	T=0.154	0.148828	9.64242e-07
rs174572	rs174573	chr11:61832855	0.990861	0.998467	TMEM258	ENSG00000134825.15	Heart - Atrial Appendage	G=0.845	A=0.155	0.142728	2.83402e-06
rs174572	rs174573	chr11:61832855	0.990861	0.998467	FADS2	ENSG00000134824.13	Heart - Atrial Appendage	G=0.845	A=0.155	0.495853	4.27515e-21
rs174572	rs473859	chr11:61838141	0.825061	0.980789	TMEM258	ENSG00000134825.15	Heart - Atrial Appendage	C=0.865	T=0.135	0.145639	2.0909e-05
rs174572	rs473859	chr11:61838141	0.825061	0.980789	FADS2	ENSG00000134824.13	Heart - Atrial Appendage	C=0.865	T=0.135	0.495667	1.20169e-16
rs174573	rs174572	chr11:61830816	0.990861	0.998467	FADS2	ENSG00000134824.13	Heart - Atrial Appendage	C=0.846	T=0.154	0.500773	1.26492e-21
rs174573	rs174572	chr11:61830816	0.990861	0.998467	TMEM258	ENSG00000134825.15	Heart - Atrial Appendage	C=0.846	T=0.154	0.148828	9.64242e-07
rs174573	rs174573	chr11:61832855	1	1	TMEM258	ENSG00000134825.15	Heart - Atrial Appendage	G=0.845	A=0.155	0.142728	2.83402e-06
rs174573	rs174573	chr11:61832855	1	1	FADS2	ENSG00000134824.13	Heart - Atrial Appendage	G=0.845	A=0.155	0.495853	4.27515e-21
rs174573	rs473859	chr11:61838141	0.822928	0.982519	TMEM258	ENSG00000134825.15	Heart - Atrial Appendage	C=0.865	T=0.135	0.145639	2.0909e-05
rs174573	rs473859	chr11:61838141	0.822928	0.982519	FADS2	ENSG00000134824.13	Heart - Atrial Appendage	C=0.865	T=0.135	0.495667	1.20169e-16
rs174575	rs17763526	chr11:61834531	1	1	FADS2	ENSG00000134824.13	Heart - Atrial Appendage	C=0.791	G=0.209	0.408243	8.33588e-16
rs11606601	rs61037855	chr11:65581592	0.822679	0.953621	EHBP1L1	ENSG00000173442.12	Heart - Atrial Appendage	G=0.54	A=0.46	-0.17177	8.94094e-06
rs11606601	rs11606601	chr11:65586968	1	1	EHBP1L1	ENSG00000173442.12	Heart - Atrial Appendage	C=0.515	G=0.485	-0.151625	7.46317e-05
rs10899501	rs12574042	chr11:78322126	0.857991	0.941314	NARS2	ENSG00000137513.9	Heart - Atrial Appendage	G=0.768	A=0.232	-0.204493	6.80018e-05
rs10899501	rs12574044	chr11:78322206	0.860004	0.943474	NARS2	ENSG00000137513.9	Heart - Atrial Appendage	G=0.768	A=0.232	-0.204493	6.80018e-05
rs10899501	.	chr11:78323023	0.848099	0.929626	NARS2	ENSG00000137513.9	Heart - Atrial Appendage	-=0.765	T=0.235	-0.204493	6.80018e-05
rs10899501	rs55825352	chr11:78323378	0.847631	0.937714	NARS2	ENSG00000137513.9	Heart - Atrial Appendage	C=0.768	T=0.232	-0.208489	4.66947e-05
rs10899501	rs55808581	chr11:78323408	0.849782	0.9368	NARS2	ENSG00000137513.9	Heart - Atrial Appendage	G=0.768	C=0.232	-0.208489	4.66947e-05
rs10899501	rs72931639	chr11:78325657	0.876282	0.968666	NARS2	ENSG00000137513.9	Heart - Atrial Appendage	C=0.774	T=0.226	-0.214946	2.94507e-05
rs10899501	rs11601196	chr11:78332385	0.854102	0.93499	NARS2	ENSG00000137513.9	Heart - Atrial Appendage	A=0.766	C=0.234	-0.208489	4.66947e-05
rs10899501	rs10899474	chr11:78332590	0.844243	0.924427	NARS2	ENSG00000137513.9	Heart - Atrial Appendage	T=0.764	C=0.236	-0.208489	4.66947e-05
rs10899501	rs10899476	chr11:78340748	0.873278	0.956629	NARS2	ENSG00000137513.9	Heart - Atrial Appendage	A=0.77	G=0.23	-0.206024	4.72463e-05
rs10899501	rs10899477	chr11:78341058	0.882613	0.96664	NARS2	ENSG00000137513.9	Heart - Atrial Appendage	A=0.772	T=0.228	-0.206024	4.72463e-05
rs10899501	rs10899479	chr11:78341493	0.886828	0.967847	NARS2	ENSG00000137513.9	Heart - Atrial Appendage	A=0.772	G=0.228	-0.206024	4.72463e-05
rs10899501	rs11237462	chr11:78347766	0.887866	0.974491	NARS2	ENSG00000137513.9	Heart - Atrial Appendage	C=0.774	A=0.226	-0.201785	6.94768e-05
rs10899501	rs11237463	chr11:78349418	0.886808	0.973355	NARS2	ENSG00000137513.9	Heart - Atrial Appendage	A=0.774	G=0.226	-0.201785	6.94768e-05
rs10899501	rs10793303	chr11:78349704	0.888925	0.975629	NARS2	ENSG00000137513.9	Heart - Atrial Appendage	G=0.774	A=0.226	-0.201785	6.94768e-05
rs10899501	rs11237464	chr11:78352161	0.887866	0.974491	NARS2	ENSG00000137513.9	Heart - Atrial Appendage	C=0.774	T=0.226	-0.206024	4.72463e-05
rs10899501	rs4245459	chr11:78354913	0.869145	0.953287	NARS2	ENSG00000137513.9	Heart - Atrial Appendage	T=0.77	G=0.23	-0.206024	4.72463e-05
rs10899501	rs10793305	chr11:78355971	0.871196	0.955488	NARS2	ENSG00000137513.9	Heart - Atrial Appendage	A=0.77	C=0.23	-0.206024	4.72463e-05
rs10899501	rs4945270	chr11:78357170	0.887863	0.973379	NARS2	ENSG00000137513.9	Heart - Atrial Appendage	A=0.773	G=0.227	-0.206024	4.72463e-05
rs10899501	rs10899486	chr11:78361352	0.875319	0.959914	NARS2	ENSG00000137513.9	Heart - Atrial Appendage	A=0.771	G=0.229	-0.201785	6.94768e-05
rs10899501	rs10751288	chr11:78361612	0.883648	0.96996	NARS2	ENSG00000137513.9	Heart - Atrial Appendage	A=0.773	T=0.227	-0.201785	6.94768e-05
rs10899501	rs11237469	chr11:78361829	0.878383	0.969827	NARS2	ENSG00000137513.9	Heart - Atrial Appendage	A=0.774	T=0.226	-0.201785	6.94768e-05
rs10899501	rs72931690	chr11:78362146	0.883645	0.972172	NARS2	ENSG00000137513.9	Heart - Atrial Appendage	G=0.774	A=0.226	-0.201785	6.94768e-05
rs10899501	rs11601161	chr11:78362234	0.875239	0.966434	NARS2	ENSG00000137513.9	Heart - Atrial Appendage	A=0.773	G=0.227	-0.201785	6.94768e-05
rs10899501	rs10899487	chr11:78374428	0.89528	0.979111	NARS2	ENSG00000137513.9	Heart - Atrial Appendage	G=0.774	A=0.226	-0.201785	6.94768e-05
rs10899501	rs10899488	chr11:78377708	0.876571	0.952518	NARS2	ENSG00000137513.9	Heart - Atrial Appendage	A=0.768	G=0.232	-0.201183	6.85171e-05
rs10899501	rs150068281	chr11:78379837	0.893159	0.970196	NARS2	ENSG00000137513.9	Heart - Atrial Appendage	-=0.771	A=0.229	-0.206024	4.72463e-05
rs10899501	rs4945273	chr11:78385931	0.894211	0.971317	NARS2	ENSG00000137513.9	Heart - Atrial Appendage	T=0.771	C=0.229	-0.206024	4.72463e-05
rs10899501	rs74238040	chr11:78387968	0.89632	0.97467	NARS2	ENSG00000137513.9	Heart - Atrial Appendage	T=0.772	G=0.228	-0.201785	6.94768e-05
rs10899501	rs1567890	chr11:78390654	0.893145	0.974604	NARS2	ENSG00000137513.9	Heart - Atrial Appendage	T=0.773	C=0.227	-0.206024	4.72463e-05
rs10899501	rs1567891	chr11:78390939	0.89632	0.97467	NARS2	ENSG00000137513.9	Heart - Atrial Appendage	A=0.772	G=0.228	-0.206024	4.72463e-05
rs10899501	rs12284390	chr11:78392856	0.900616	0.98371	NARS2	ENSG00000137513.9	Heart - Atrial Appendage	C=0.775	A=0.225	-0.201785	6.94768e-05
rs10899501	rs10793311	chr11:78393353	0.90169	0.98486	NARS2	ENSG00000137513.9	Heart - Atrial Appendage	G=0.775	C=0.225	-0.201785	6.94768e-05
rs10899501	rs10899491	chr11:78395259	0.894205	0.975737	NARS2	ENSG00000137513.9	Heart - Atrial Appendage	T=0.773	C=0.227	-0.206024	4.72463e-05
rs10899501	rs10431155	chr11:78410932	0.873229	0.96532	NARS2	ENSG00000137513.9	Heart - Atrial Appendage	T=0.75	C=0.25	-0.197313	7.16766e-05
rs10899501	rs10899495	chr11:78412247	0.947766	0.97676	NARS2	ENSG00000137513.9	Heart - Atrial Appendage	C=0.763	T=0.237	-0.201293	8.61923e-05
rs607562	rs2055450	chr11:100679686	0.801632	0.911904	TMEM133	ENSG00000170647.3	Heart - Atrial Appendage	A=0.69	T=0.31	0.247055	4.43859e-05
rs607562	rs2055450	chr11:100679686	0.801632	0.911904	ARHGAP42	ENSG00000165895.17	Heart - Atrial Appendage	A=0.69	T=0.31	0.258429	1.3505e-07
rs607562	rs4312035	chr11:100684383	0.815689	0.91686	ARHGAP42	ENSG00000165895.17	Heart - Atrial Appendage	A=0.691	G=0.309	0.252127	3.3004e-07
rs607562	rs4312035	chr11:100684383	0.815689	0.91686	TMEM133	ENSG00000170647.3	Heart - Atrial Appendage	A=0.691	G=0.309	0.252693	3.27219e-05
rs607562	rs386429672	chr11:100700229	0.827174	0.927183	ARHGAP42	ENSG00000165895.17	Heart - Atrial Appendage	C=0.311	T=0.689	-0.256605	1.59908e-07
rs607562	rs386429672	chr11:100700229	0.827174	0.927183	TMEM133	ENSG00000170647.3	Heart - Atrial Appendage	C=0.311	T=0.689	-0.251826	3.03683e-05
rs607562	rs670401	chr11:100701679	0.832311	0.930057	TMEM133	ENSG00000170647.3	Heart - Atrial Appendage	A=0.311	G=0.689	-0.251826	3.03683e-05
rs607562	rs670401	chr11:100701679	0.832311	0.930057	ARHGAP42	ENSG00000165895.17	Heart - Atrial Appendage	A=0.311	G=0.689	-0.256605	1.59908e-07
rs607562	rs1216743	chr11:100702389	0.84881	0.940545	ARHGAP42	ENSG00000165895.17	Heart - Atrial Appendage	G=0.311	A=0.689	-0.263918	7.06359e-08
rs607562	rs1216743	chr11:100702389	0.84881	0.940545	TMEM133	ENSG00000170647.3	Heart - Atrial Appendage	G=0.311	A=0.689	-0.261682	1.47251e-05
rs607562	rs57392685	chr11:100710589	0.899475	0.964601	ARHGAP42	ENSG00000165895.17	Heart - Atrial Appendage	G=0.31	A=0.69	-0.257466	1.84658e-07
rs607562	rs57392685	chr11:100710589	0.899475	0.964601	TMEM133	ENSG00000170647.3	Heart - Atrial Appendage	G=0.31	A=0.69	-0.264756	1.33329e-05
rs607562	rs604723	chr11:100739815	0.885208	0.942191	TMEM133	ENSG00000170647.3	Heart - Atrial Appendage	T=0.303	C=0.697	-0.276566	7.22793e-06
rs607562	rs604723	chr11:100739815	0.885208	0.942191	ARHGAP42	ENSG00000165895.17	Heart - Atrial Appendage	T=0.303	C=0.697	-0.255657	3.44939e-07
rs607562	rs607562	chr11:100753807	1	1	ARHGAP42	ENSG00000165895.17	Heart - Atrial Appendage	T=0.302	G=0.698	-0.229773	4.71805e-06
rs607562	rs57331723	chr11:100767524	0.905638	0.995132	ARHGAP42	ENSG00000165895.17	Heart - Atrial Appendage	G=0.322	A=0.678	-0.222228	9.3933e-06
rs607562	rs59703557	chr11:100772406	0.893275	0.988316	ARHGAP42	ENSG00000165895.17	Heart - Atrial Appendage	G=0.678	A=0.322	0.224913	5.11908e-06
rs7947761	rs61910508	chr11:100748595	0.988577	0.996173	TMEM133	ENSG00000170647.3	Heart - Atrial Appendage	G=0.805	T=0.195	-0.278622	2.2202e-07
rs7947761	rs61910508	chr11:100748595	0.988577	0.996173	ARHGAP42	ENSG00000165895.17	Heart - Atrial Appendage	G=0.805	T=0.195	-0.225004	3.16772e-07
rs7947761	rs4087602	chr11:100751095	0.988565	0.9949	ARHGAP42	ENSG00000165895.17	Heart - Atrial Appendage	C=0.805	T=0.195	-0.226992	2.27135e-07
rs7947761	rs4087602	chr11:100751095	0.988565	0.9949	TMEM133	ENSG00000170647.3	Heart - Atrial Appendage	C=0.805	T=0.195	-0.278929	1.98044e-07
rs7947761	rs1565555391	chr11:100751356	0.828648	0.996029	TMEM133	ENSG00000170647.3	Heart - Atrial Appendage	TG=0.776	-=0.224	-0.272651	1.67086e-07
rs7947761	rs1565555391	chr11:100751356	0.828648	0.996029	ARHGAP42	ENSG00000165895.17	Heart - Atrial Appendage	TG=0.776	-=0.224	-0.230828	5.72344e-08
rs7947761	rs7117515	chr11:100751598	0.998727	1	TMEM133	ENSG00000170647.3	Heart - Atrial Appendage	A=0.805	G=0.195	-0.281392	1.41968e-07
rs7947761	rs7117515	chr11:100751598	0.998727	1	ARHGAP42	ENSG00000165895.17	Heart - Atrial Appendage	A=0.805	G=0.195	-0.228488	1.74481e-07
rs7947761	rs4337001	chr11:100751660	0.998727	1	ARHGAP42	ENSG00000165895.17	Heart - Atrial Appendage	A=0.805	G=0.195	-0.228488	1.74481e-07
rs7947761	rs4337001	chr11:100751660	0.998727	1	TMEM133	ENSG00000170647.3	Heart - Atrial Appendage	A=0.805	G=0.195	-0.281392	1.41968e-07
rs7947761	rs3937142	chr11:100752489	0.983562	0.996169	TMEM133	ENSG00000170647.3	Heart - Atrial Appendage	G=0.804	A=0.196	-0.278622	2.2202e-07
rs7947761	rs3937142	chr11:100752489	0.983562	0.996169	ARHGAP42	ENSG00000165895.17	Heart - Atrial Appendage	G=0.804	A=0.196	-0.225004	3.16772e-07
rs7947761	rs2407750	chr11:100752720	0.998727	1	TMEM133	ENSG00000170647.3	Heart - Atrial Appendage	G=0.805	A=0.195	-0.281392	1.41968e-07
rs7947761	rs2407750	chr11:100752720	0.998727	1	ARHGAP42	ENSG00000165895.17	Heart - Atrial Appendage	G=0.805	A=0.195	-0.228488	1.74481e-07
rs7947761	rs73005729	chr11:100753508	0.916595	0.998703	ARHGAP42	ENSG00000165895.17	Heart - Atrial Appendage	A=0.792	C=0.208	-0.232501	8.8773e-08
rs7947761	rs73005729	chr11:100753508	0.916595	0.998703	TMEM133	ENSG00000170647.3	Heart - Atrial Appendage	A=0.792	C=0.208	-0.28562	7.73297e-08
rs7947761	rs61892334	chr11:100753645	0.998727	1	TMEM133	ENSG00000170647.3	Heart - Atrial Appendage	G=0.805	A=0.195	-0.278622	2.2202e-07
rs7947761	rs61892334	chr11:100753645	0.998727	1	ARHGAP42	ENSG00000165895.17	Heart - Atrial Appendage	G=0.805	A=0.195	-0.225004	3.16772e-07
rs7947761	rs60363570	chr11:100753868	1	1	TMEM133	ENSG00000170647.3	Heart - Atrial Appendage	A=0.805	G=0.195	-0.278622	2.2202e-07
rs7947761	rs60363570	chr11:100753868	1	1	ARHGAP42	ENSG00000165895.17	Heart - Atrial Appendage	A=0.805	G=0.195	-0.225004	3.16772e-07
rs7947761	rs7116153	chr11:100756275	0.973745	0.998719	TMEM133	ENSG00000170647.3	Heart - Atrial Appendage	T=0.802	G=0.198	-0.265541	7.08336e-07
rs7947761	rs7116153	chr11:100756275	0.973745	0.998719	ARHGAP42	ENSG00000165895.17	Heart - Atrial Appendage	T=0.802	G=0.198	-0.219726	5.13447e-07
rs7947761	rs7130855	chr11:100756598	0.972522	0.998719	ARHGAP42	ENSG00000165895.17	Heart - Atrial Appendage	C=0.801	T=0.199	-0.215819	9.32608e-07
rs7947761	rs7130855	chr11:100756598	0.972522	0.998719	TMEM133	ENSG00000170647.3	Heart - Atrial Appendage	C=0.801	T=0.199	-0.262199	1.10807e-06
rs7947761	rs17095405	chr11:100757609	0.973796	1	ARHGAP42	ENSG00000165895.17	Heart - Atrial Appendage	C=0.801	G=0.199	-0.215819	9.32608e-07
rs7947761	rs17095405	chr11:100757609	0.973796	1	TMEM133	ENSG00000170647.3	Heart - Atrial Appendage	C=0.801	G=0.199	-0.262199	1.10807e-06
rs7947761	rs61892352	chr11:100758716	0.975019	1	TMEM133	ENSG00000170647.3	Heart - Atrial Appendage	T=0.801	A=0.199	-0.262199	1.10807e-06
rs7947761	rs61892352	chr11:100758716	0.975019	1	ARHGAP42	ENSG00000165895.17	Heart - Atrial Appendage	T=0.801	A=0.199	-0.215819	9.32608e-07
rs7947761	rs61892354	chr11:100760017	0.973745	0.998719	ARHGAP42	ENSG00000165895.17	Heart - Atrial Appendage	C=0.802	G=0.198	-0.219726	5.13447e-07
rs7947761	rs61892354	chr11:100760017	0.973745	0.998719	TMEM133	ENSG00000170647.3	Heart - Atrial Appendage	C=0.802	G=0.198	-0.265541	7.08336e-07
rs7947761	rs61892355	chr11:100760615	0.953449	0.978314	ARHGAP42	ENSG00000165895.17	Heart - Atrial Appendage	C=0.805	T=0.195	-0.215661	9.28978e-07
rs7947761	rs61892355	chr11:100760615	0.953449	0.978314	TMEM133	ENSG00000170647.3	Heart - Atrial Appendage	C=0.805	T=0.195	-0.260605	1.26578e-06
rs7947761	rs61890760	chr11:100761876	0.966163	0.992323	ARHGAP42	ENSG00000165895.17	Heart - Atrial Appendage	G=0.802	A=0.198	-0.215819	9.32608e-07
rs7947761	rs61890760	chr11:100761876	0.966163	0.992323	TMEM133	ENSG00000170647.3	Heart - Atrial Appendage	G=0.802	A=0.198	-0.262199	1.10807e-06
rs7947761	rs17095409	chr11:100762278	0.966163	0.992323	ARHGAP42	ENSG00000165895.17	Heart - Atrial Appendage	T=0.802	C=0.198	-0.215819	9.32608e-07
rs7947761	rs17095409	chr11:100762278	0.966163	0.992323	TMEM133	ENSG00000170647.3	Heart - Atrial Appendage	T=0.802	C=0.198	-0.262199	1.10807e-06
rs7947761	rs7126324	chr11:100762572	0.960088	0.992314	ARHGAP42	ENSG00000165895.17	Heart - Atrial Appendage	C=0.801	T=0.199	-0.215819	9.32608e-07
rs7947761	rs7126324	chr11:100762572	0.960088	0.992314	TMEM133	ENSG00000170647.3	Heart - Atrial Appendage	C=0.801	T=0.199	-0.262199	1.10807e-06
rs7947761	rs59967532	chr11:100762805	0.966163	0.992323	TMEM133	ENSG00000170647.3	Heart - Atrial Appendage	T=0.802	C=0.198	-0.262199	1.10807e-06
rs7947761	rs59967532	chr11:100762805	0.966163	0.992323	ARHGAP42	ENSG00000165895.17	Heart - Atrial Appendage	T=0.802	C=0.198	-0.215819	9.32608e-07
rs7947761	rs60708905	chr11:100763104	0.966163	0.992323	TMEM133	ENSG00000170647.3	Heart - Atrial Appendage	C=0.802	T=0.198	-0.262199	1.10807e-06
rs7947761	rs60708905	chr11:100763104	0.966163	0.992323	ARHGAP42	ENSG00000165895.17	Heart - Atrial Appendage	C=0.802	T=0.198	-0.215819	9.32608e-07
rs7947761	rs57991075	chr11:100763171	0.964893	0.991046	ARHGAP42	ENSG00000165895.17	Heart - Atrial Appendage	A=0.803	G=0.197	-0.215819	9.32608e-07
rs7947761	rs57991075	chr11:100763171	0.964893	0.991046	TMEM133	ENSG00000170647.3	Heart - Atrial Appendage	A=0.803	G=0.197	-0.262199	1.10807e-06
rs7947761	rs7942588	chr11:100765133	0.971302	0.998719	TMEM133	ENSG00000170647.3	Heart - Atrial Appendage	A=0.801	G=0.199	-0.262199	1.10807e-06
rs7947761	rs7942588	chr11:100765133	0.971302	0.998719	ARHGAP42	ENSG00000165895.17	Heart - Atrial Appendage	A=0.801	G=0.199	-0.215819	9.32608e-07
rs7947761	rs7927197	chr11:100765150	0.964943	0.992321	ARHGAP42	ENSG00000165895.17	Heart - Atrial Appendage	G=0.802	T=0.198	-0.215819	9.32608e-07
rs7947761	rs7927197	chr11:100765150	0.964943	0.992321	TMEM133	ENSG00000170647.3	Heart - Atrial Appendage	G=0.802	T=0.198	-0.262199	1.10807e-06
rs7947761	rs201929684	chr11:100765367	0.964943	0.992321	TMEM133	ENSG00000170647.3	Heart - Atrial Appendage	GTG=0.802	-=0.198	-0.262199	1.10807e-06
rs7947761	rs201929684	chr11:100765367	0.964943	0.992321	ARHGAP42	ENSG00000165895.17	Heart - Atrial Appendage	GTG=0.802	-=0.198	-0.215819	9.32608e-07
rs7947761	rs7105842	chr11:100766265	0.966163	0.992323	TMEM133	ENSG00000170647.3	Heart - Atrial Appendage	T=0.802	C=0.198	-0.262199	1.10807e-06
rs7947761	rs7105842	chr11:100766265	0.966163	0.992323	ARHGAP42	ENSG00000165895.17	Heart - Atrial Appendage	T=0.802	C=0.198	-0.215819	9.32608e-07
rs7947761	rs7120712	chr11:100767271	0.949072	0.988462	ARHGAP42	ENSG00000165895.17	Heart - Atrial Appendage	G=0.801	A=0.199	-0.21294	1.60391e-06
rs7947761	rs7120712	chr11:100767271	0.949072	0.988462	TMEM133	ENSG00000170647.3	Heart - Atrial Appendage	G=0.801	A=0.199	-0.261788	1.40877e-06
rs7947761	rs58608878	chr11:100767872	0.948036	0.991015	TMEM133	ENSG00000170647.3	Heart - Atrial Appendage	G=0.8	A=0.2	-0.262006	1.38881e-06
rs7947761	rs58608878	chr11:100767872	0.948036	0.991015	ARHGAP42	ENSG00000165895.17	Heart - Atrial Appendage	G=0.8	A=0.2	-0.214775	1.30179e-06
rs7947761	rs17095428	chr11:100767913	0.949225	0.991017	ARHGAP42	ENSG00000165895.17	Heart - Atrial Appendage	A=0.8	C=0.2	-0.212	1.50408e-06
rs7947761	rs17095428	chr11:100767913	0.949225	0.991017	TMEM133	ENSG00000170647.3	Heart - Atrial Appendage	A=0.8	C=0.2	-0.25829	1.65508e-06
rs7947761	rs140748271	chr11:100768315	0.941701	0.984616	TMEM133	ENSG00000170647.3	Heart - Atrial Appendage	-=0.801	AA=0.199	-0.262006	1.38881e-06
rs7947761	rs140748271	chr11:100768315	0.941701	0.984616	ARHGAP42	ENSG00000165895.17	Heart - Atrial Appendage	-=0.801	AA=0.199	-0.214775	1.30179e-06
rs7947761	rs61890763	chr11:100768327	0.941701	0.984616	ARHGAP42	ENSG00000165895.17	Heart - Atrial Appendage	G=0.801	A=0.199	-0.214775	1.30179e-06
rs7947761	rs61890763	chr11:100768327	0.941701	0.984616	TMEM133	ENSG00000170647.3	Heart - Atrial Appendage	G=0.801	A=0.199	-0.262006	1.38881e-06
rs7947761	rs61890764	chr11:100768500	0.926807	0.988407	ARHGAP42	ENSG00000165895.17	Heart - Atrial Appendage	G=0.797	T=0.203	-0.206138	2.4843e-06
rs7947761	rs61890764	chr11:100768500	0.926807	0.988407	TMEM133	ENSG00000170647.3	Heart - Atrial Appendage	G=0.797	T=0.203	-0.253657	2.14435e-06
rs7947761	rs17095429	chr11:100768571	0.946688	0.988456	TMEM133	ENSG00000170647.3	Heart - Atrial Appendage	C=0.8	A=0.2	-0.262006	1.38881e-06
rs7947761	rs17095429	chr11:100768571	0.946688	0.988456	ARHGAP42	ENSG00000165895.17	Heart - Atrial Appendage	C=0.8	A=0.2	-0.214775	1.30179e-06
rs7947761	rs3901516	chr11:100769143	0.950494	0.992298	ARHGAP42	ENSG00000165895.17	Heart - Atrial Appendage	G=0.8	A=0.2	-0.214775	1.30179e-06
rs7947761	rs3901516	chr11:100769143	0.950494	0.992298	TMEM133	ENSG00000170647.3	Heart - Atrial Appendage	G=0.8	A=0.2	-0.262006	1.38881e-06
rs7947761	rs7102634	chr11:100769856	0.941864	0.987167	TMEM133	ENSG00000170647.3	Heart - Atrial Appendage	G=0.8	A=0.2	-0.266448	8.75307e-07
rs7947761	rs7102634	chr11:100769856	0.941864	0.987167	ARHGAP42	ENSG00000165895.17	Heart - Atrial Appendage	G=0.8	A=0.2	-0.220837	6.10502e-07
rs7947761	rs17095438	chr11:100771177	0.945582	0.989731	TMEM133	ENSG00000170647.3	Heart - Atrial Appendage	G=0.8	T=0.2	-0.259896	1.76688e-06
rs7947761	rs17095438	chr11:100771177	0.945582	0.989731	ARHGAP42	ENSG00000165895.17	Heart - Atrial Appendage	G=0.8	T=0.2	-0.219821	7.42997e-07
rs7947761	rs17095439	chr11:100771246	0.945582	0.989731	ARHGAP42	ENSG00000165895.17	Heart - Atrial Appendage	T=0.8	C=0.2	-0.223566	4.10376e-07
rs7947761	rs17095439	chr11:100771246	0.945582	0.989731	TMEM133	ENSG00000170647.3	Heart - Atrial Appendage	T=0.8	C=0.2	-0.263087	1.14671e-06
rs7947761	rs7110872	chr11:100771524	0.946768	0.989734	ARHGAP42	ENSG00000165895.17	Heart - Atrial Appendage	G=0.8	A=0.2	-0.223566	4.10376e-07
rs7947761	rs7110872	chr11:100771524	0.946768	0.989734	TMEM133	ENSG00000170647.3	Heart - Atrial Appendage	G=0.8	A=0.2	-0.263087	1.14671e-06
rs7947761	rs7112228	chr11:100771846	0.946768	0.989734	ARHGAP42	ENSG00000165895.17	Heart - Atrial Appendage	C=0.8	T=0.2	-0.223566	4.10376e-07
rs7947761	rs7112228	chr11:100771846	0.946768	0.989734	TMEM133	ENSG00000170647.3	Heart - Atrial Appendage	C=0.8	T=0.2	-0.263087	1.14671e-06
rs7947761	rs7112366	chr11:100771991	0.946768	0.989734	ARHGAP42	ENSG00000165895.17	Heart - Atrial Appendage	C=0.8	T=0.2	-0.223566	4.10376e-07
rs7947761	rs7112366	chr11:100771991	0.946768	0.989734	TMEM133	ENSG00000170647.3	Heart - Atrial Appendage	C=0.8	T=0.2	-0.263087	1.14671e-06
rs7947761	rs61890765	chr11:100772231	0.946768	0.989734	ARHGAP42	ENSG00000165895.17	Heart - Atrial Appendage	A=0.8	G=0.2	-0.223566	4.10376e-07
rs7947761	rs61890765	chr11:100772231	0.946768	0.989734	TMEM133	ENSG00000170647.3	Heart - Atrial Appendage	A=0.8	G=0.2	-0.263087	1.14671e-06
rs645258	rs6589574	chr11:116859922	0.80189	0.92283	AP000892.6	ENSG00000280143.1	Heart - Atrial Appendage	A=0.187	G=0.813	0.549037	2.20521e-13
rs645258	rs6589574	chr11:116859922	0.80189	0.92283	RP11-109L13.1	ENSG00000254851.1	Heart - Atrial Appendage	A=0.187	G=0.813	-1.04601	1.02563e-17
rs645258	rs61608455	chr11:116930485	1	1	AP000892.6	ENSG00000280143.1	Heart - Atrial Appendage	A=0.178	C=0.822	0.584649	5.579e-15
rs645258	rs61608455	chr11:116930485	1	1	RP11-109L13.1	ENSG00000254851.1	Heart - Atrial Appendage	A=0.178	C=0.822	-1.06546	3.42044e-18
rs645258	rs59257548	chr11:116969045	0.972927	0.98637	RP11-109L13.1	ENSG00000254851.1	Heart - Atrial Appendage	T=0.178	C=0.822	-1.02231	4.54938e-17
rs645258	rs59257548	chr11:116969045	0.972927	0.98637	AP000892.6	ENSG00000280143.1	Heart - Atrial Appendage	T=0.178	C=0.822	0.564158	3.00227e-14
rs645258	rs607273	chr11:116992102	0.97024	0.985008	AP000892.6	ENSG00000280143.1	Heart - Atrial Appendage	A=0.178	T=0.822	0.584649	5.579e-15
rs645258	rs607273	chr11:116992102	0.97024	0.985008	RP11-109L13.1	ENSG00000254851.1	Heart - Atrial Appendage	A=0.178	T=0.822	-1.06546	3.42044e-18
rs645258	rs7115242	chr11:117037567	0.976938	0.990427	RP11-109L13.1	ENSG00000254851.1	Heart - Atrial Appendage	A=0.178	G=0.822	-1.04878	6.47563e-18
rs645258	rs7115242	chr11:117037567	0.976938	0.990427	AP000892.6	ENSG00000280143.1	Heart - Atrial Appendage	A=0.178	G=0.822	0.581863	4.35232e-15
rs645258	rs12790051	chr11:117050674	0.815813	0.96789	RP11-109L13.1	ENSG00000254851.1	Heart - Atrial Appendage	T=0.159	C=0.841	-1.08098	4.55358e-18
rs645258	rs12790051	chr11:117050674	0.815813	0.96789	AP000892.6	ENSG00000280143.1	Heart - Atrial Appendage	T=0.159	C=0.841	0.572685	6.96205e-14
rs645258	rs58290853	chr11:117087191	0.852258	0.987798	RP11-109L13.1	ENSG00000254851.1	Heart - Atrial Appendage	C=0.159	G=0.841	-1.08098	4.55358e-18
rs645258	rs58290853	chr11:117087191	0.852258	0.987798	AP000892.6	ENSG00000280143.1	Heart - Atrial Appendage	C=0.159	G=0.841	0.572685	6.96205e-14
rs236918	rs7131536	chr11:117128730	0.875057	0.956192	AP000892.6	ENSG00000280143.1	Heart - Atrial Appendage	C=0.271	T=0.729	0.594249	8.4208e-18
rs236918	rs7131536	chr11:117128730	0.875057	0.956192	RP11-109L13.1	ENSG00000254851.1	Heart - Atrial Appendage	C=0.271	T=0.729	-1.11619	2.82493e-23
rs236918	rs7131686	chr11:117128843	0.875057	0.956192	AP000892.6	ENSG00000280143.1	Heart - Atrial Appendage	C=0.271	T=0.729	0.594249	8.4208e-18
rs236918	rs7131686	chr11:117128843	0.875057	0.956192	RP11-109L13.1	ENSG00000254851.1	Heart - Atrial Appendage	C=0.271	T=0.729	-1.11619	2.82493e-23
rs236918	rs58345762	chr11:117153765	0.896552	0.971776	AP000892.6	ENSG00000280143.1	Heart - Atrial Appendage	T=0.273	C=0.727	0.623947	2.42048e-19
rs236918	rs58345762	chr11:117153765	0.896552	0.971776	RP11-109L13.1	ENSG00000254851.1	Heart - Atrial Appendage	T=0.273	C=0.727	-1.1677	3.18368e-25
rs236918	rs7112513	chr11:117166645	0.884008	0.964469	AP000892.6	ENSG00000280143.1	Heart - Atrial Appendage	A=0.273	G=0.727	0.623947	2.42048e-19
rs236918	rs7112513	chr11:117166645	0.884008	0.964469	RP11-109L13.1	ENSG00000254851.1	Heart - Atrial Appendage	A=0.273	G=0.727	-1.1677	3.18368e-25
rs236918	rs56568666	chr11:117168609	0.891405	0.96557	RP11-109L13.1	ENSG00000254851.1	Heart - Atrial Appendage	T=0.272	G=0.728	-1.1677	3.18368e-25
rs236918	rs56568666	chr11:117168609	0.891405	0.96557	AP000892.6	ENSG00000280143.1	Heart - Atrial Appendage	T=0.272	G=0.728	0.623947	2.42048e-19
rs236918	rs6589603	chr11:117185123	0.814433	0.951987	AP000892.6	ENSG00000280143.1	Heart - Atrial Appendage	T=0.243	C=0.757	0.613147	5.47143e-18
rs236918	rs6589603	chr11:117185123	0.814433	0.951987	RP11-109L13.1	ENSG00000254851.1	Heart - Atrial Appendage	T=0.243	C=0.757	-1.1843	4.79117e-25
rs236918	rs1242230	chr11:117191467	0.815391	0.953065	AP000892.6	ENSG00000280143.1	Heart - Atrial Appendage	T=0.243	C=0.757	0.613147	5.47143e-18
rs236918	rs1242230	chr11:117191467	0.815391	0.953065	RP11-109L13.1	ENSG00000254851.1	Heart - Atrial Appendage	T=0.243	C=0.757	-1.1843	4.79117e-25
rs236918	rs59721796	chr11:117191654	0.814439	0.953026	AP000892.6	ENSG00000280143.1	Heart - Atrial Appendage	T=0.242	C=0.758	0.613147	5.47143e-18
rs236918	rs59721796	chr11:117191654	0.814439	0.953026	RP11-109L13.1	ENSG00000254851.1	Heart - Atrial Appendage	T=0.242	C=0.758	-1.1843	4.79117e-25
rs236918	rs659955	chr11:117209663	0.894085	0.979363	AP000892.6	ENSG00000280143.1	Heart - Atrial Appendage	T=0.75	A=0.25	-0.613147	5.47143e-18
rs236918	rs659955	chr11:117209663	0.894085	0.979363	RP11-109L13.1	ENSG00000254851.1	Heart - Atrial Appendage	T=0.75	A=0.25	1.1843	4.79117e-25
rs236918	rs236911	chr11:117214554	0.857575	0.932738	AP000892.6	ENSG00000280143.1	Heart - Atrial Appendage	A=0.734	C=0.266	-0.480806	2.44442e-12
rs236918	rs236911	chr11:117214554	0.857575	0.932738	RP11-109L13.1	ENSG00000254851.1	Heart - Atrial Appendage	A=0.734	C=0.266	0.961152	6.17192e-18
rs236918	rs517448	chr11:117220893	1	1	AP000892.6	ENSG00000280143.1	Heart - Atrial Appendage	G=0.737	C=0.263	-0.607604	7.19331e-18
rs236918	rs517448	chr11:117220893	1	1	RP11-109L13.1	ENSG00000254851.1	Heart - Atrial Appendage	G=0.737	C=0.263	1.16527	1.78763e-24
rs11603023	rs12225399	chr11:118609570	0.806371	0.94091	TREH	ENSG00000118094.11	Heart - Atrial Appendage	G=0.623	C=0.377	-0.250701	3.89703e-07
rs11603023	rs12225399	chr11:118609570	0.806371	0.94091	RP11-158I9.8	ENSG00000278376.1	Heart - Atrial Appendage	G=0.623	C=0.377	0.287543	4.53087e-06
rs11603023	rs57065508	chr11:118615352	1	1	TREH	ENSG00000118094.11	Heart - Atrial Appendage	T=0.399	C=0.601	0.269437	1.11633e-08
rs11603023	rs1591510101	chr11:118621086	0.88398	0.995633	RP11-158I9.8	ENSG00000278376.1	Heart - Atrial Appendage	-=0.427	C=0.573	-0.292526	5.0933e-07
rs11603023	rs1591510101	chr11:118621086	0.88398	0.995633	TREH	ENSG00000118094.11	Heart - Atrial Appendage	-=0.427	C=0.573	0.230474	5.66824e-07
rs11603023	rs12793293	chr11:118628753	0.884807	0.996506	TREH	ENSG00000118094.11	Heart - Atrial Appendage	C=0.427	G=0.573	0.232333	4.52854e-07
rs11603023	rs12793293	chr11:118628753	0.884807	0.996506	RP11-158I9.8	ENSG00000278376.1	Heart - Atrial Appendage	C=0.427	G=0.573	-0.283839	1.12484e-06
rs11603023	rs7936556	chr11:118630582	0.990862	0.996665	TREH	ENSG00000118094.11	Heart - Atrial Appendage	A=0.4	G=0.6	0.271691	8.03403e-09
rs11603023	rs12806710	chr11:118630742	0.884807	0.996506	RP11-158I9.8	ENSG00000278376.1	Heart - Atrial Appendage	A=0.427	G=0.573	-0.283839	1.12484e-06
rs11603023	rs12806710	chr11:118630742	0.884807	0.996506	TREH	ENSG00000118094.11	Heart - Atrial Appendage	A=0.427	G=0.573	0.232333	4.52854e-07
rs11603023	rs483598	chr11:118638950	0.883256	0.995632	TREH	ENSG00000118094.11	Heart - Atrial Appendage	A=0.427	G=0.573	0.232333	4.52854e-07
rs11603023	rs483598	chr11:118638950	0.883256	0.995632	RP11-158I9.8	ENSG00000278376.1	Heart - Atrial Appendage	A=0.427	G=0.573	-0.283839	1.12484e-06
rs11603023	rs4245184	chr11:118639844	0.990862	0.996665	TREH	ENSG00000118094.11	Heart - Atrial Appendage	A=0.4	G=0.6	0.271691	8.03403e-09
rs11603023	rs57871542	chr11:118640634	0.990036	0.996664	TREH	ENSG00000118094.11	Heart - Atrial Appendage	T=0.4	C=0.6	0.271691	8.03403e-09
rs11603023	rs654423	chr11:118641039	0.990032	0.995832	TREH	ENSG00000118094.11	Heart - Atrial Appendage	A=0.4	G=0.6	0.271691	8.03403e-09
rs11603023	rs17614954	chr11:118643304	0.883463	0.997376	TREH	ENSG00000118094.11	Heart - Atrial Appendage	C=0.428	G=0.572	0.232333	4.52854e-07
rs11603023	rs17614954	chr11:118643304	0.883463	0.997376	RP11-158I9.8	ENSG00000278376.1	Heart - Atrial Appendage	C=0.428	G=0.572	-0.283839	1.12484e-06
rs11603023	rs61057154	chr11:118650844	0.987549	0.994997	TREH	ENSG00000118094.11	Heart - Atrial Appendage	A=0.4	G=0.6	0.271691	8.03403e-09
rs11603023	rs4938521	chr11:118669395	0.932023	0.969041	TREH	ENSG00000118094.11	Heart - Atrial Appendage	C=0.603	G=0.397	-0.264583	2.33822e-08
rs11603023	rs7933706	chr11:118671674	0.822451	0.961534	TREH	ENSG00000118094.11	Heart - Atrial Appendage	C=0.427	T=0.573	0.224693	1.17067e-06
rs11603023	rs7933706	chr11:118671674	0.822451	0.961534	RP11-158I9.8	ENSG00000278376.1	Heart - Atrial Appendage	C=0.427	T=0.573	-0.30284	2.03568e-07
rs11603023	rs1591837195	chr11:118674035	0.829325	0.960824	TREH	ENSG00000118094.11	Heart - Atrial Appendage	-=0.425	CT=0.575	0.224693	1.17067e-06
rs11603023	rs1591837195	chr11:118674035	0.829325	0.960824	RP11-158I9.8	ENSG00000278376.1	Heart - Atrial Appendage	-=0.425	CT=0.575	-0.30284	2.03568e-07
rs11603023	rs2508573	chr11:118684674	0.928807	0.967368	TREH	ENSG00000118094.11	Heart - Atrial Appendage	C=0.603	T=0.397	-0.264583	2.33822e-08
rs11603023	rs60784671	chr11:118692577	0.919981	0.963967	TREH	ENSG00000118094.11	Heart - Atrial Appendage	G=0.603	A=0.397	-0.275319	7.03171e-09
rs11603023	rs540800	chr11:118694942	0.927207	0.965729	TREH	ENSG00000118094.11	Heart - Atrial Appendage	G=0.602	A=0.398	-0.275319	7.03171e-09
rs112119822	rs1339792929	chr11:118924321	0.956011	0.993117	TRAPPC4	ENSG00000196655.11	Heart - Atrial Appendage	-=0.818	CAGACA=0.182	0.269414	1.20205e-06
rs112119822	rs112119822	chr11:118928115	1	1	TRAPPC4	ENSG00000196655.11	Heart - Atrial Appendage	A=0.823	G=0.177	0.265387	1.57783e-06
rs112119822	rs7101680	chr11:118928497	0.998631	1	TRAPPC4	ENSG00000196655.11	Heart - Atrial Appendage	G=0.823	A=0.177	0.265387	1.57783e-06
rs112119822	rs12280501	chr11:118930731	0.898923	0.995818	TRAPPC4	ENSG00000196655.11	Heart - Atrial Appendage	C=0.808	T=0.192	0.262976	1.519e-06
rs76097649	rs76097649	chr11:128894675	1	1	KCNJ5	ENSG00000120457.11	Heart - Atrial Appendage	G=0.921	A=0.079	0.338408	1.92208e-07
rs76097649	rs75190942	chr11:128894676	0.997239	1	KCNJ5	ENSG00000120457.11	Heart - Atrial Appendage	C=0.922	A=0.078	0.338408	1.92208e-07
rs75190942	rs76097649	chr11:128894675	0.997239	1	KCNJ5	ENSG00000120457.11	Heart - Atrial Appendage	G=0.921	A=0.079	0.338408	1.92208e-07
rs75190942	rs75190942	chr11:128894676	1	1	KCNJ5	ENSG00000120457.11	Heart - Atrial Appendage	C=0.922	A=0.078	0.338408	1.92208e-07
rs502834	rs57853303	chr11:133939490	0.943656	0.985911	IGSF9B	ENSG00000080854.14	Heart - Atrial Appendage	T=0.682	C=0.318	0.230345	1.66044e-11
rs502834	rs644854	chr11:133939765	0.944533	0.985915	IGSF9B	ENSG00000080854.14	Heart - Atrial Appendage	A=0.682	G=0.318	0.237063	9.82307e-12
rs502834	rs535950159	chr11:133940062	0.857613	0.955306	IGSF9B	ENSG00000080854.14	Heart - Atrial Appendage	-=0.701	T=0.299	0.208066	6.37229e-09
rs502834	rs618090	chr11:133941501	0.9455	0.987782	IGSF9B	ENSG00000080854.14	Heart - Atrial Appendage	T=0.681	A=0.319	0.230345	1.66044e-11
rs502834	rs329642	chr11:133942404	0.861981	0.958192	IGSF9B	ENSG00000080854.14	Heart - Atrial Appendage	T=0.701	C=0.299	0.222938	6.94282e-11
rs502834	rs329646	chr11:133943731	0.948135	0.987793	IGSF9B	ENSG00000080854.14	Heart - Atrial Appendage	G=0.682	A=0.318	0.230345	1.66044e-11
rs502834	rs2077377	chr11:133947114	0.888727	0.997105	IGSF9B	ENSG00000080854.14	Heart - Atrial Appendage	C=0.663	T=0.337	0.221065	1.55482e-10
rs502834	rs2077376	chr11:133947142	0.943446	0.997161	IGSF9B	ENSG00000080854.14	Heart - Atrial Appendage	C=0.677	T=0.323	0.219328	1.44686e-10
rs502834	rs59122586	chr11:133947160	0.909048	0.998083	IGSF9B	ENSG00000080854.14	Heart - Atrial Appendage	A=0.668	G=0.332	0.203067	3.79603e-09
rs502834	rs688500	chr11:133947330	0.979689	0.9944	IGSF9B	ENSG00000080854.14	Heart - Atrial Appendage	C=0.686	T=0.314	0.225664	5.86842e-11
rs502834	rs59701923	chr11:133947438	1	1	IGSF9B	ENSG00000080854.14	Heart - Atrial Appendage	G=0.688	A=0.312	0.230288	1.2828e-11
rs502834	rs564123	chr11:133949522	0.854769	0.979812	IGSF9B	ENSG00000080854.14	Heart - Atrial Appendage	G=0.712	T=0.288	0.218417	1.46158e-10
rs4149577	rs56694757	chr12:6336816	0.869295	0.962481	TNFRSF1A	ENSG00000067182.7	Heart - Atrial Appendage	A=0.418	C=0.582	-0.114175	9.11926e-07
rs4149577	rs57277346	chr12:6338356	1	1	TNFRSF1A	ENSG00000067182.7	Heart - Atrial Appendage	G=0.402	A=0.598	-0.116231	6.85064e-07
rs2286729	rs2286729	chr12:6764652	1	1	PIANP	ENSG00000139200.13	Heart - Atrial Appendage	G=0.971	A=0.029	0.484081	2.96966e-05
rs2045172	rs2045172	chr12:32827227	1	1	PKP2	ENSG00000057294.14	Heart - Atrial Appendage	G=0.853	T=0.147	-0.148929	1.31746e-06
rs10876041	rs61075600	chr12:50495200	0.981991	0.992586	RP4-605O3.4	ENSG00000272368.2	Heart - Atrial Appendage	C=0.416	T=0.584	-0.309655	3.38478e-09
rs10876041	rs1957908082	chr12:50498286	0.983616	0.995045	RP4-605O3.4	ENSG00000272368.2	Heart - Atrial Appendage	C=0.414	-=0.586	-0.306847	4.2318e-09
rs10876041	rs4768882	chr12:50499669	0.98525	0.995871	RP4-605O3.4	ENSG00000272368.2	Heart - Atrial Appendage	C=0.414	T=0.586	-0.306847	4.2318e-09
rs10876041	rs10876038	chr12:50501584	0.963435	0.995816	RP4-605O3.4	ENSG00000272368.2	Heart - Atrial Appendage	C=0.408	T=0.592	-0.306847	4.2318e-09
rs10876041	rs57780765	chr12:50502118	0.983616	0.995045	RP4-605O3.4	ENSG00000272368.2	Heart - Atrial Appendage	A=0.414	G=0.586	-0.306847	4.2318e-09
rs10876041	rs60500821	chr12:50502945	0.951743	0.99415	RP4-605O3.4	ENSG00000272368.2	Heart - Atrial Appendage	C=0.424	T=0.576	-0.30135	1.25938e-08
rs10876041	rs1957938278	chr12:50503889	0.977909	0.991746	RP4-605O3.4	ENSG00000272368.2	Heart - Atrial Appendage	AAGT=0.414	-=0.586	-0.306847	4.2318e-09
rs10876041	.	chr12:50506605	0.990979	0.999174	RP4-605O3.4	ENSG00000272368.2	Heart - Atrial Appendage	-=0.414	GT=0.586	-0.306847	4.2318e-09
rs10876041	rs10876041	chr12:50508099	1	1	RP4-605O3.4	ENSG00000272368.2	Heart - Atrial Appendage	T=0.415	C=0.585	-0.309655	3.38478e-09
rs10876041	rs10876044	chr12:50512622	0.990971	0.996705	RP4-605O3.4	ENSG00000272368.2	Heart - Atrial Appendage	C=0.415	T=0.585	-0.309655	3.38478e-09
rs10876041	rs10783367	chr12:50521653	0.987709	0.998346	RP4-605O3.4	ENSG00000272368.2	Heart - Atrial Appendage	G=0.413	A=0.587	-0.306847	4.2318e-09
rs10876041	rs61198930	chr12:50527989	0.987709	0.998346	RP4-605O3.4	ENSG00000272368.2	Heart - Atrial Appendage	G=0.413	A=0.587	-0.306847	4.2318e-09
rs10876041	rs4768886	chr12:50528196	0.987709	0.998346	RP4-605O3.4	ENSG00000272368.2	Heart - Atrial Appendage	G=0.413	A=0.587	-0.306847	4.2318e-09
rs10876041	rs7308872	chr12:50726391	0.815193	0.971256	RP4-605O3.4	ENSG00000272368.2	Heart - Atrial Appendage	T=0.38	C=0.62	-0.311311	4.25516e-09
rs2238151	rs847892	chr12:111703766	0.980159	0.9905	ALDH2	ENSG00000111275.12	Heart - Atrial Appendage	G=0.301	A=0.699	-0.15482	7.67983e-05
rs2238151	rs847892	chr12:111703766	0.980159	0.9905	TMEM116	ENSG00000198270.12	Heart - Atrial Appendage	G=0.301	A=0.699	0.24828	9.89435e-06
rs2238151	rs847890	chr12:111707296	0.987705	0.995249	ADAM1B	ENSG00000226469.1	Heart - Atrial Appendage	C=0.302	A=0.698	0.242275	0.000277313
rs2238151	rs847890	chr12:111707296	0.987705	0.995249	TMEM116	ENSG00000198270.12	Heart - Atrial Appendage	C=0.302	A=0.698	0.249844	8.35183e-06
rs2238151	rs847890	chr12:111707296	0.987705	0.995249	ALDH2	ENSG00000111275.12	Heart - Atrial Appendage	C=0.302	A=0.698	-0.156164	6.43456e-05
rs2238151	rs17219007	chr12:111774029	1	1	ALDH2	ENSG00000111275.12	Heart - Atrial Appendage	T=0.301	C=0.699	-0.151306	9.43288e-05
rs2238151	rs17219007	chr12:111774029	1	1	ADAM1B	ENSG00000226469.1	Heart - Atrial Appendage	T=0.301	C=0.699	0.245663	0.000197803
rs2238151	rs17219007	chr12:111774029	1	1	TMEM116	ENSG00000198270.12	Heart - Atrial Appendage	T=0.301	C=0.699	0.245673	9.86459e-06
rs2238151	rs61645944	chr12:111795214	0.977348	0.998076	ALDH2	ENSG00000111275.12	Heart - Atrial Appendage	T=0.297	C=0.703	-0.151117	8.48437e-05
rs2238151	rs61645944	chr12:111795214	0.977348	0.998076	TMEM116	ENSG00000198270.12	Heart - Atrial Appendage	T=0.297	C=0.703	0.234204	2.22988e-05
rs2238151	rs11066085	chr12:111918145	0.907885	0.96797	TMEM116	ENSG00000198270.12	Heart - Atrial Appendage	G=0.294	T=0.706	0.226481	4.65772e-05
rs2238151	rs4767293	chr12:112025492	0.917031	0.979422	ALDH2	ENSG00000111275.12	Heart - Atrial Appendage	A=0.292	G=0.708	-0.141821	0.000245612
rs2238151	rs4767293	chr12:112025492	0.917031	0.979422	TMEM116	ENSG00000198270.12	Heart - Atrial Appendage	A=0.292	G=0.708	0.225022	5.08356e-05
rs116904997	rs116904997	chr12:120230731	1	1	PXN	ENSG00000089159.16	Heart - Atrial Appendage	G=0.994	A=0.006	-0.565691	1.89782e-05
rs116904997	rs76382809	chr12:120233844	1	1	PXN	ENSG00000089159.16	Heart - Atrial Appendage	C=0.994	T=0.006	-0.565691	1.89782e-05
rs1260294	rs12811109	chr12:122986547	0.963014	0.988699	ARL6IP4	ENSG00000182196.13	Heart - Atrial Appendage	G=0.878	A=0.122	-0.126635	9.95687e-06
rs1260294	rs12811109	chr12:122986547	0.963014	0.988699	RP11-282O18.3	ENSG00000235423.8	Heart - Atrial Appendage	G=0.878	A=0.122	-0.382829	3.94924e-10
rs1260294	rs12811109	chr12:122986547	0.963014	0.988699	CDK2AP1	ENSG00000111328.6	Heart - Atrial Appendage	G=0.878	A=0.122	-0.177029	1.25679e-06
rs1260294	rs12811109	chr12:122986547	0.963014	0.988699	ABCB9	ENSG00000150967.17	Heart - Atrial Appendage	G=0.878	A=0.122	0.288105	3.71099e-07
rs1260294	rs12811109	chr12:122986547	0.963014	0.988699	MPHOSPH9	ENSG00000051825.14	Heart - Atrial Appendage	G=0.878	A=0.122	0.185434	1.38462e-05
rs1260294	rs1260294	chr12:123075742	1	1	MPHOSPH9	ENSG00000051825.14	Heart - Atrial Appendage	T=0.879	C=0.121	0.185434	1.38462e-05
rs1260294	rs1260294	chr12:123075742	1	1	ABCB9	ENSG00000150967.17	Heart - Atrial Appendage	T=0.879	C=0.121	0.288105	3.71099e-07
rs1260294	rs1260294	chr12:123075742	1	1	CDK2AP1	ENSG00000111328.6	Heart - Atrial Appendage	T=0.879	C=0.121	-0.177029	1.25679e-06
rs1260294	rs1260294	chr12:123075742	1	1	ARL6IP4	ENSG00000182196.13	Heart - Atrial Appendage	T=0.879	C=0.121	-0.126635	9.95687e-06
rs1260294	rs1260294	chr12:123075742	1	1	RP11-282O18.3	ENSG00000235423.8	Heart - Atrial Appendage	T=0.879	C=0.121	-0.382829	3.94924e-10
rs1260294	rs7132277	chr12:123108835	0.91985	0.990057	ABCB9	ENSG00000150967.17	Heart - Atrial Appendage	C=0.886	T=0.114	0.285111	1.02537e-06
rs1260294	rs7132277	chr12:123108835	0.91985	0.990057	CDK2AP1	ENSG00000111328.6	Heart - Atrial Appendage	C=0.886	T=0.114	-0.179403	1.78642e-06
rs1260294	rs7132277	chr12:123108835	0.91985	0.990057	MPHOSPH9	ENSG00000051825.14	Heart - Atrial Appendage	C=0.886	T=0.114	0.182045	3.38595e-05
rs1260294	rs7132277	chr12:123108835	0.91985	0.990057	RP11-282O18.3	ENSG00000235423.8	Heart - Atrial Appendage	C=0.886	T=0.114	-0.402438	1.4656e-10
rs1260294	rs7132277	chr12:123108835	0.91985	0.990057	ARL6IP4	ENSG00000182196.13	Heart - Atrial Appendage	C=0.886	T=0.114	-0.140621	1.69411e-06
rs1260294	rs57139790	chr12:123163592	0.916358	0.969822	MPHOSPH9	ENSG00000051825.14	Heart - Atrial Appendage	-=0.124	C=0.876	-0.174397	4.14142e-05
rs1260294	rs57139790	chr12:123163592	0.916358	0.969822	CDK2AP1	ENSG00000111328.6	Heart - Atrial Appendage	-=0.124	C=0.876	0.184401	3.74917e-07
rs1260294	rs57139790	chr12:123163592	0.916358	0.969822	ABCB9	ENSG00000150967.17	Heart - Atrial Appendage	-=0.124	C=0.876	-0.299065	1.089e-07
rs1260294	rs57139790	chr12:123163592	0.916358	0.969822	ARL6IP4	ENSG00000182196.13	Heart - Atrial Appendage	-=0.124	C=0.876	0.123682	1.47544e-05
rs1260294	rs57139790	chr12:123163592	0.916358	0.969822	RP11-282O18.3	ENSG00000235423.8	Heart - Atrial Appendage	-=0.124	C=0.876	0.388127	1.77116e-10
rs1260294	rs57096401	chr12:123170502	0.919774	0.969836	ARL6IP4	ENSG00000182196.13	Heart - Atrial Appendage	A=0.123	G=0.877	0.120028	2.85769e-05
rs1260294	rs57096401	chr12:123170502	0.919774	0.969836	CDK2AP1	ENSG00000111328.6	Heart - Atrial Appendage	A=0.123	G=0.877	0.185151	3.71063e-07
rs1260294	rs57096401	chr12:123170502	0.919774	0.969836	MPHOSPH9	ENSG00000051825.14	Heart - Atrial Appendage	A=0.123	G=0.877	-0.189383	8.74441e-06
rs1260294	rs57096401	chr12:123170502	0.919774	0.969836	RP11-282O18.3	ENSG00000235423.8	Heart - Atrial Appendage	A=0.123	G=0.877	0.389435	1.79719e-10
rs1260294	rs57096401	chr12:123170502	0.919774	0.969836	ABCB9	ENSG00000150967.17	Heart - Atrial Appendage	A=0.123	G=0.877	-0.298568	1.28133e-07
rs1260294	rs7304864	chr12:123173711	0.830968	0.958114	CDK2AP1	ENSG00000111328.6	Heart - Atrial Appendage	A=0.132	G=0.868	0.175452	1.26456e-06
rs1260294	rs7304864	chr12:123173711	0.830968	0.958114	ABCB9	ENSG00000150967.17	Heart - Atrial Appendage	A=0.132	G=0.868	-0.270362	1.57962e-06
rs1260294	rs7304864	chr12:123173711	0.830968	0.958114	ARL6IP4	ENSG00000182196.13	Heart - Atrial Appendage	A=0.132	G=0.868	0.112724	7.66822e-05
rs1260294	rs7304864	chr12:123173711	0.830968	0.958114	MPHOSPH9	ENSG00000051825.14	Heart - Atrial Appendage	A=0.132	G=0.868	-0.196065	3.38593e-06
rs1260294	rs7304864	chr12:123173711	0.830968	0.958114	RP11-282O18.3	ENSG00000235423.8	Heart - Atrial Appendage	A=0.132	G=0.868	0.360676	3.10097e-09
rs1260294	rs58813774	chr12:123175963	0.90149	0.954816	CDK2AP1	ENSG00000111328.6	Heart - Atrial Appendage	A=0.122	G=0.878	0.179116	9.62464e-07
rs1260294	rs58813774	chr12:123175963	0.90149	0.954816	RP11-282O18.3	ENSG00000235423.8	Heart - Atrial Appendage	A=0.122	G=0.878	0.374391	1.05737e-09
rs1260294	rs58813774	chr12:123175963	0.90149	0.954816	ABCB9	ENSG00000150967.17	Heart - Atrial Appendage	A=0.122	G=0.878	-0.2845	5.44518e-07
rs1260294	rs58813774	chr12:123175963	0.90149	0.954816	ARL6IP4	ENSG00000182196.13	Heart - Atrial Appendage	A=0.122	G=0.878	0.113367	8.25343e-05
rs1260294	rs58813774	chr12:123175963	0.90149	0.954816	MPHOSPH9	ENSG00000051825.14	Heart - Atrial Appendage	A=0.122	G=0.878	-0.197563	3.58207e-06
rs1260294	rs1727311	chr12:123176169	0.816754	0.952369	CDK2AP1	ENSG00000111328.6	Heart - Atrial Appendage	T=0.132	G=0.868	0.175452	1.26456e-06
rs1260294	rs1727311	chr12:123176169	0.816754	0.952369	RP11-282O18.3	ENSG00000235423.8	Heart - Atrial Appendage	T=0.132	G=0.868	0.360676	3.10097e-09
rs1260294	rs1727311	chr12:123176169	0.816754	0.952369	ARL6IP4	ENSG00000182196.13	Heart - Atrial Appendage	T=0.132	G=0.868	0.112724	7.66822e-05
rs1260294	rs1727311	chr12:123176169	0.816754	0.952369	ABCB9	ENSG00000150967.17	Heart - Atrial Appendage	T=0.132	G=0.868	-0.270362	1.57962e-06
rs1260294	rs1727311	chr12:123176169	0.816754	0.952369	MPHOSPH9	ENSG00000051825.14	Heart - Atrial Appendage	T=0.132	G=0.868	-0.196065	3.38593e-06
rs1260294	rs58370940	chr12:123176170	0.816754	0.952369	ARL6IP4	ENSG00000182196.13	Heart - Atrial Appendage	T=0.132	C=0.868	0.112724	7.66822e-05
rs1260294	rs58370940	chr12:123176170	0.816754	0.952369	CDK2AP1	ENSG00000111328.6	Heart - Atrial Appendage	T=0.132	C=0.868	0.175452	1.26456e-06
rs1260294	rs58370940	chr12:123176170	0.816754	0.952369	RP11-282O18.3	ENSG00000235423.8	Heart - Atrial Appendage	T=0.132	C=0.868	0.360676	3.10097e-09
rs1260294	rs58370940	chr12:123176170	0.816754	0.952369	ABCB9	ENSG00000150967.17	Heart - Atrial Appendage	T=0.132	C=0.868	-0.270362	1.57962e-06
rs1260294	rs58370940	chr12:123176170	0.816754	0.952369	MPHOSPH9	ENSG00000051825.14	Heart - Atrial Appendage	T=0.132	C=0.868	-0.196065	3.38593e-06
rs1260294	rs2695479	chr12:123204839	0.835012	0.963792	MPHOSPH9	ENSG00000051825.14	Heart - Atrial Appendage	T=0.133	C=0.867	-0.187953	8.25716e-06
rs1260294	rs2695479	chr12:123204839	0.835012	0.963792	RP11-282O18.3	ENSG00000235423.8	Heart - Atrial Appendage	T=0.133	C=0.867	0.375283	5.72112e-10
rs1260294	rs2695479	chr12:123204839	0.835012	0.963792	CDK2AP1	ENSG00000111328.6	Heart - Atrial Appendage	T=0.133	C=0.867	0.181287	5.00621e-07
rs1260294	rs2695479	chr12:123204839	0.835012	0.963792	ARL6IP4	ENSG00000182196.13	Heart - Atrial Appendage	T=0.133	C=0.867	0.119194	2.68497e-05
rs1260294	rs2695479	chr12:123204839	0.835012	0.963792	ABCB9	ENSG00000150967.17	Heart - Atrial Appendage	T=0.133	C=0.867	-0.284063	4.0306e-07
rs1260294	rs59207857	chr12:123204974	0.919487	0.966096	MPHOSPH9	ENSG00000051825.14	Heart - Atrial Appendage	C=0.122	T=0.878	-0.189383	8.74441e-06
rs1260294	rs59207857	chr12:123204974	0.919487	0.966096	RP11-282O18.3	ENSG00000235423.8	Heart - Atrial Appendage	C=0.122	T=0.878	0.389435	1.79719e-10
rs1260294	rs59207857	chr12:123204974	0.919487	0.966096	CDK2AP1	ENSG00000111328.6	Heart - Atrial Appendage	C=0.122	T=0.878	0.185151	3.71063e-07
rs1260294	rs59207857	chr12:123204974	0.919487	0.966096	ARL6IP4	ENSG00000182196.13	Heart - Atrial Appendage	C=0.122	T=0.878	0.120028	2.85769e-05
rs1260294	rs59207857	chr12:123204974	0.919487	0.966096	ABCB9	ENSG00000150967.17	Heart - Atrial Appendage	C=0.122	T=0.878	-0.298568	1.28133e-07
rs1260294	rs2695476	chr12:123209659	0.832475	0.965666	MPHOSPH9	ENSG00000051825.14	Heart - Atrial Appendage	T=0.133	C=0.867	-0.187953	8.25716e-06
rs1260294	rs2695476	chr12:123209659	0.832475	0.965666	RP11-282O18.3	ENSG00000235423.8	Heart - Atrial Appendage	T=0.133	C=0.867	0.375283	5.72112e-10
rs1260294	rs2695476	chr12:123209659	0.832475	0.965666	CDK2AP1	ENSG00000111328.6	Heart - Atrial Appendage	T=0.133	C=0.867	0.181287	5.00621e-07
rs1260294	rs2695476	chr12:123209659	0.832475	0.965666	ABCB9	ENSG00000150967.17	Heart - Atrial Appendage	T=0.133	C=0.867	-0.284063	4.0306e-07
rs1260294	rs2695476	chr12:123209659	0.832475	0.965666	ARL6IP4	ENSG00000182196.13	Heart - Atrial Appendage	T=0.133	C=0.867	0.119194	2.68497e-05
rs1260294	rs2682433	chr12:123212494	0.831026	0.965659	MPHOSPH9	ENSG00000051825.14	Heart - Atrial Appendage	G=0.866	A=0.134	0.187953	8.25716e-06
rs1260294	rs2682433	chr12:123212494	0.831026	0.965659	ABCB9	ENSG00000150967.17	Heart - Atrial Appendage	G=0.866	A=0.134	0.284063	4.0306e-07
rs1260294	rs2682433	chr12:123212494	0.831026	0.965659	CDK2AP1	ENSG00000111328.6	Heart - Atrial Appendage	G=0.866	A=0.134	-0.181287	5.00621e-07
rs1260294	rs2682433	chr12:123212494	0.831026	0.965659	ARL6IP4	ENSG00000182196.13	Heart - Atrial Appendage	G=0.866	A=0.134	-0.119194	2.68497e-05
rs1260294	rs2682433	chr12:123212494	0.831026	0.965659	RP11-282O18.3	ENSG00000235423.8	Heart - Atrial Appendage	G=0.866	A=0.134	-0.375283	5.72112e-10
rs1260294	rs57465879	chr12:123214973	0.91605	0.966081	MPHOSPH9	ENSG00000051825.14	Heart - Atrial Appendage	A=0.123	G=0.877	-0.189383	8.74441e-06
rs1260294	rs57465879	chr12:123214973	0.91605	0.966081	RP11-282O18.3	ENSG00000235423.8	Heart - Atrial Appendage	A=0.123	G=0.877	0.389435	1.79719e-10
rs1260294	rs57465879	chr12:123214973	0.91605	0.966081	CDK2AP1	ENSG00000111328.6	Heart - Atrial Appendage	A=0.123	G=0.877	0.185151	3.71063e-07
rs1260294	rs57465879	chr12:123214973	0.91605	0.966081	ARL6IP4	ENSG00000182196.13	Heart - Atrial Appendage	A=0.123	G=0.877	0.120028	2.85769e-05
rs1260294	rs57465879	chr12:123214973	0.91605	0.966081	ABCB9	ENSG00000150967.17	Heart - Atrial Appendage	A=0.123	G=0.877	-0.298568	1.28133e-07
rs1260294	rs2695480	chr12:123220022	0.813963	0.965563	MPHOSPH9	ENSG00000051825.14	Heart - Atrial Appendage	C=0.136	T=0.864	-0.180354	1.3331e-05
rs1260294	rs2695480	chr12:123220022	0.813963	0.965563	CDK2AP1	ENSG00000111328.6	Heart - Atrial Appendage	C=0.136	T=0.864	0.173317	1.01243e-06
rs1260294	rs2695480	chr12:123220022	0.813963	0.965563	RP11-282O18.3	ENSG00000235423.8	Heart - Atrial Appendage	C=0.136	T=0.864	0.355133	2.51552e-09
rs1260294	rs2695480	chr12:123220022	0.813963	0.965563	ARL6IP4	ENSG00000182196.13	Heart - Atrial Appendage	C=0.136	T=0.864	0.11942	1.80548e-05
rs1260294	rs2695480	chr12:123220022	0.813963	0.965563	ABCB9	ENSG00000150967.17	Heart - Atrial Appendage	C=0.136	T=0.864	-0.288358	1.53785e-07
rs1260294	rs12829456	chr12:123240848	0.850162	0.947008	C12orf65	ENSG00000130921.7	Heart - Atrial Appendage	C=0.873	T=0.127	-0.200032	0.000138999
rs1260294	rs12829456	chr12:123240848	0.850162	0.947008	MPHOSPH9	ENSG00000051825.14	Heart - Atrial Appendage	C=0.873	T=0.127	0.195382	2.97337e-06
rs1260294	rs12829456	chr12:123240848	0.850162	0.947008	RP11-282O18.3	ENSG00000235423.8	Heart - Atrial Appendage	C=0.873	T=0.127	-0.382856	1.81491e-10
rs1260294	rs12829456	chr12:123240848	0.850162	0.947008	CDK2AP1	ENSG00000111328.6	Heart - Atrial Appendage	C=0.873	T=0.127	-0.190907	9.19738e-08
rs1260294	rs12829456	chr12:123240848	0.850162	0.947008	ARL6IP4	ENSG00000182196.13	Heart - Atrial Appendage	C=0.873	T=0.127	-0.114046	5.35822e-05
rs1260294	rs12829456	chr12:123240848	0.850162	0.947008	ABCB9	ENSG00000150967.17	Heart - Atrial Appendage	C=0.873	T=0.127	0.304717	3.97779e-08
rs1260294	rs12817892	chr12:123244155	0.854856	0.947044	C12orf65	ENSG00000130921.7	Heart - Atrial Appendage	G=0.874	A=0.126	-0.200032	0.000138999
rs1260294	rs12817892	chr12:123244155	0.854856	0.947044	ABCB9	ENSG00000150967.17	Heart - Atrial Appendage	G=0.874	A=0.126	0.304717	3.97779e-08
rs1260294	rs12817892	chr12:123244155	0.854856	0.947044	MPHOSPH9	ENSG00000051825.14	Heart - Atrial Appendage	G=0.874	A=0.126	0.195382	2.97337e-06
rs1260294	rs12817892	chr12:123244155	0.854856	0.947044	RP11-282O18.3	ENSG00000235423.8	Heart - Atrial Appendage	G=0.874	A=0.126	-0.382856	1.81491e-10
rs1260294	rs12817892	chr12:123244155	0.854856	0.947044	CDK2AP1	ENSG00000111328.6	Heart - Atrial Appendage	G=0.874	A=0.126	-0.190907	9.19738e-08
rs1260294	rs12817892	chr12:123244155	0.854856	0.947044	ARL6IP4	ENSG00000182196.13	Heart - Atrial Appendage	G=0.874	A=0.126	-0.114046	5.35822e-05
rs1260294	.	chr12:123248222	0.855129	0.948912	C12orf65	ENSG00000130921.7	Heart - Atrial Appendage	TACT=0.874	-=0.126	-0.200032	0.000138999
rs1260294	.	chr12:123248222	0.855129	0.948912	MPHOSPH9	ENSG00000051825.14	Heart - Atrial Appendage	TACT=0.874	-=0.126	0.195382	2.97337e-06
rs1260294	.	chr12:123248222	0.855129	0.948912	RP11-282O18.3	ENSG00000235423.8	Heart - Atrial Appendage	TACT=0.874	-=0.126	-0.382856	1.81491e-10
rs1260294	.	chr12:123248222	0.855129	0.948912	CDK2AP1	ENSG00000111328.6	Heart - Atrial Appendage	TACT=0.874	-=0.126	-0.190907	9.19738e-08
rs1260294	.	chr12:123248222	0.855129	0.948912	ABCB9	ENSG00000150967.17	Heart - Atrial Appendage	TACT=0.874	-=0.126	0.304717	3.97779e-08
rs1260294	.	chr12:123248222	0.855129	0.948912	ARL6IP4	ENSG00000182196.13	Heart - Atrial Appendage	TACT=0.874	-=0.126	-0.114046	5.35822e-05
rs1260294	rs1879380	chr12:123254564	0.822498	0.920821	C12orf65	ENSG00000130921.7	Heart - Atrial Appendage	G=0.882	A=0.118	-0.207058	0.000105431
rs1260294	rs1879380	chr12:123254564	0.822498	0.920821	MPHOSPH9	ENSG00000051825.14	Heart - Atrial Appendage	G=0.882	A=0.118	0.201905	2.04865e-06
rs1260294	rs1879380	chr12:123254564	0.822498	0.920821	ABCB9	ENSG00000150967.17	Heart - Atrial Appendage	G=0.882	A=0.118	0.313645	2.71209e-08
rs1260294	rs1879380	chr12:123254564	0.822498	0.920821	RP11-282O18.3	ENSG00000235423.8	Heart - Atrial Appendage	G=0.882	A=0.118	-0.383653	3.53708e-10
rs1260294	rs1879380	chr12:123254564	0.822498	0.920821	CDK2AP1	ENSG00000111328.6	Heart - Atrial Appendage	G=0.882	A=0.118	-0.187262	2.7308e-07
rs1260294	rs17730	chr12:123261262	0.848041	0.943261	C12orf65	ENSG00000130921.7	Heart - Atrial Appendage	G=0.874	T=0.126	-0.200032	0.000138999
rs1260294	rs17730	chr12:123261262	0.848041	0.943261	MPHOSPH9	ENSG00000051825.14	Heart - Atrial Appendage	G=0.874	T=0.126	0.195382	2.97337e-06
rs1260294	rs17730	chr12:123261262	0.848041	0.943261	RP11-282O18.3	ENSG00000235423.8	Heart - Atrial Appendage	G=0.874	T=0.126	-0.382856	1.81491e-10
rs1260294	rs17730	chr12:123261262	0.848041	0.943261	CDK2AP1	ENSG00000111328.6	Heart - Atrial Appendage	G=0.874	T=0.126	-0.190907	9.19738e-08
rs1260294	rs17730	chr12:123261262	0.848041	0.943261	ABCB9	ENSG00000150967.17	Heart - Atrial Appendage	G=0.874	T=0.126	0.304717	3.97779e-08
rs1260294	rs17730	chr12:123261262	0.848041	0.943261	ARL6IP4	ENSG00000182196.13	Heart - Atrial Appendage	G=0.874	T=0.126	-0.114046	5.35822e-05
rs1260294	rs12824957	chr12:123265681	0.846482	0.943248	C12orf65	ENSG00000130921.7	Heart - Atrial Appendage	T=0.874	C=0.126	-0.200032	0.000138999
rs1260294	rs12824957	chr12:123265681	0.846482	0.943248	ARL6IP4	ENSG00000182196.13	Heart - Atrial Appendage	T=0.874	C=0.126	-0.114046	5.35822e-05
rs1260294	rs12824957	chr12:123265681	0.846482	0.943248	RP11-282O18.3	ENSG00000235423.8	Heart - Atrial Appendage	T=0.874	C=0.126	-0.382856	1.81491e-10
rs1260294	rs12824957	chr12:123265681	0.846482	0.943248	MPHOSPH9	ENSG00000051825.14	Heart - Atrial Appendage	T=0.874	C=0.126	0.195382	2.97337e-06
rs1260294	rs12824957	chr12:123265681	0.846482	0.943248	CDK2AP1	ENSG00000111328.6	Heart - Atrial Appendage	T=0.874	C=0.126	-0.190907	9.19738e-08
rs1260294	rs12824957	chr12:123265681	0.846482	0.943248	ABCB9	ENSG00000150967.17	Heart - Atrial Appendage	T=0.874	C=0.126	0.304717	3.97779e-08
rs1260294	rs35067339	chr12:123275562	0.839705	0.939465	C12orf65	ENSG00000130921.7	Heart - Atrial Appendage	T=0.874	A=0.126	-0.200032	0.000138999
rs1260294	rs35067339	chr12:123275562	0.839705	0.939465	ARL6IP4	ENSG00000182196.13	Heart - Atrial Appendage	T=0.874	A=0.126	-0.114046	5.35822e-05
rs1260294	rs35067339	chr12:123275562	0.839705	0.939465	CDK2AP1	ENSG00000111328.6	Heart - Atrial Appendage	T=0.874	A=0.126	-0.190907	9.19738e-08
rs1260294	rs35067339	chr12:123275562	0.839705	0.939465	RP11-282O18.3	ENSG00000235423.8	Heart - Atrial Appendage	T=0.874	A=0.126	-0.382856	1.81491e-10
rs1260294	rs35067339	chr12:123275562	0.839705	0.939465	ABCB9	ENSG00000150967.17	Heart - Atrial Appendage	T=0.874	A=0.126	0.304717	3.97779e-08
rs1260294	rs35067339	chr12:123275562	0.839705	0.939465	MPHOSPH9	ENSG00000051825.14	Heart - Atrial Appendage	T=0.874	A=0.126	0.195382	2.97337e-06
rs1260294	rs7306755	chr12:123283382	0.84069	0.935755	C12orf65	ENSG00000130921.7	Heart - Atrial Appendage	G=0.875	A=0.125	-0.207033	6.94305e-05
rs1260294	rs7306755	chr12:123283382	0.84069	0.935755	RP11-282O18.3	ENSG00000235423.8	Heart - Atrial Appendage	G=0.875	A=0.125	-0.359596	1.8163e-09
rs1260294	rs7306755	chr12:123283382	0.84069	0.935755	MPHOSPH9	ENSG00000051825.14	Heart - Atrial Appendage	G=0.875	A=0.125	0.191202	4.1066e-06
rs1260294	rs7306755	chr12:123283382	0.84069	0.935755	CDK2AP1	ENSG00000111328.6	Heart - Atrial Appendage	G=0.875	A=0.125	-0.182228	2.90702e-07
rs1260294	rs7306755	chr12:123283382	0.84069	0.935755	ABCB9	ENSG00000150967.17	Heart - Atrial Appendage	G=0.875	A=0.125	0.284489	2.57877e-07
rs1260294	rs71444571	chr12:123286468	0.827459	0.930054	RP11-282O18.3	ENSG00000235423.8	Heart - Atrial Appendage	G=0.874	A=0.126	-0.358507	1.77941e-09
rs1260294	rs71444571	chr12:123286468	0.827459	0.930054	ABCB9	ENSG00000150967.17	Heart - Atrial Appendage	G=0.874	A=0.126	0.28554	2.09115e-07
rs1260294	rs71444571	chr12:123286468	0.827459	0.930054	MPHOSPH9	ENSG00000051825.14	Heart - Atrial Appendage	G=0.874	A=0.126	0.185235	7.69009e-06
rs1260294	rs71444571	chr12:123286468	0.827459	0.930054	CDK2AP1	ENSG00000111328.6	Heart - Atrial Appendage	G=0.874	A=0.126	-0.179243	4.18352e-07
rs1260294	rs71444571	chr12:123286468	0.827459	0.930054	C12orf65	ENSG00000130921.7	Heart - Atrial Appendage	G=0.874	A=0.126	-0.213029	3.92807e-05
rs1260294	rs12821431	chr12:123299447	0.838854	0.933881	MPHOSPH9	ENSG00000051825.14	Heart - Atrial Appendage	C=0.875	T=0.125	0.187937	6.58269e-06
rs1260294	rs12821431	chr12:123299447	0.838854	0.933881	RP11-282O18.3	ENSG00000235423.8	Heart - Atrial Appendage	C=0.875	T=0.125	-0.362033	1.6156e-09
rs1260294	rs12821431	chr12:123299447	0.838854	0.933881	C12orf65	ENSG00000130921.7	Heart - Atrial Appendage	C=0.875	T=0.125	-0.209376	6.10207e-05
rs1260294	rs12821431	chr12:123299447	0.838854	0.933881	ABCB9	ENSG00000150967.17	Heart - Atrial Appendage	C=0.875	T=0.125	0.28819	1.97884e-07
rs1260294	rs12821431	chr12:123299447	0.838854	0.933881	CDK2AP1	ENSG00000111328.6	Heart - Atrial Appendage	C=0.875	T=0.125	-0.180243	4.39559e-07
rs1260294	rs52804765	chr12:123321672	0.843553	0.933926	ABCB9	ENSG00000150967.17	Heart - Atrial Appendage	C=0.876	T=0.124	0.284489	2.57877e-07
rs1260294	rs52804765	chr12:123321672	0.843553	0.933926	MPHOSPH9	ENSG00000051825.14	Heart - Atrial Appendage	C=0.876	T=0.124	0.191202	4.1066e-06
rs1260294	rs52804765	chr12:123321672	0.843553	0.933926	C12orf65	ENSG00000130921.7	Heart - Atrial Appendage	C=0.876	T=0.124	-0.207033	6.94305e-05
rs1260294	rs52804765	chr12:123321672	0.843553	0.933926	RP11-282O18.3	ENSG00000235423.8	Heart - Atrial Appendage	C=0.876	T=0.124	-0.359596	1.8163e-09
rs1260294	rs52804765	chr12:123321672	0.843553	0.933926	CDK2AP1	ENSG00000111328.6	Heart - Atrial Appendage	C=0.876	T=0.124	-0.182228	2.90702e-07
rs1260294	rs12824685	chr12:123333022	0.820115	0.925732	C12orf65	ENSG00000130921.7	Heart - Atrial Appendage	G=0.884	T=0.116	-0.214513	5.0953e-05
rs1260294	rs12824685	chr12:123333022	0.820115	0.925732	MPHOSPH9	ENSG00000051825.14	Heart - Atrial Appendage	G=0.884	T=0.116	0.197775	2.82767e-06
rs1260294	rs12824685	chr12:123333022	0.820115	0.925732	RP11-282O18.3	ENSG00000235423.8	Heart - Atrial Appendage	G=0.884	T=0.116	-0.360116	3.42158e-09
rs1260294	rs12824685	chr12:123333022	0.820115	0.925732	ABCB9	ENSG00000150967.17	Heart - Atrial Appendage	G=0.884	T=0.116	0.293015	1.8333e-07
rs1260294	rs12824685	chr12:123333022	0.820115	0.925732	CDK2AP1	ENSG00000111328.6	Heart - Atrial Appendage	G=0.884	T=0.116	-0.17861	8.19027e-07
rs7978610	rs58127763	chr12:123929551	0.862779	0.935493	DNAH10OS	ENSG00000250091.2	Heart - Atrial Appendage	C=0.73	T=0.27	0.383043	5.39502e-10
rs7978610	rs58127763	chr12:123929551	0.862779	0.935493	RP11-380L11.4	ENSG00000270028.1	Heart - Atrial Appendage	C=0.73	T=0.27	0.350064	6.15693e-09
rs7978610	rs58127763	chr12:123929551	0.862779	0.935493	CCDC92	ENSG00000119242.8	Heart - Atrial Appendage	C=0.73	T=0.27	0.322384	4.86403e-15
rs7978610	rs58127763	chr12:123929551	0.862779	0.935493	ZNF664	ENSG00000179195.15	Heart - Atrial Appendage	C=0.73	T=0.27	0.1914	6.69458e-11
rs7978610	rs4930707	chr12:123932792	0.858784	0.930488	ZNF664	ENSG00000179195.15	Heart - Atrial Appendage	G=0.731	A=0.269	0.1914	6.69458e-11
rs7978610	rs4930707	chr12:123932792	0.858784	0.930488	RP11-380L11.4	ENSG00000270028.1	Heart - Atrial Appendage	G=0.731	A=0.269	0.350064	6.15693e-09
rs7978610	rs4930707	chr12:123932792	0.858784	0.930488	DNAH10OS	ENSG00000250091.2	Heart - Atrial Appendage	G=0.731	A=0.269	0.383043	5.39502e-10
rs7978610	rs4930707	chr12:123932792	0.858784	0.930488	CCDC92	ENSG00000119242.8	Heart - Atrial Appendage	G=0.731	A=0.269	0.322384	4.86403e-15
rs7978610	rs4930721	chr12:123933342	0.827459	0.925691	ZNF664	ENSG00000179195.15	Heart - Atrial Appendage	C=0.74	T=0.26	0.198582	2.96958e-11
rs7978610	rs4930721	chr12:123933342	0.827459	0.925691	RP11-380L11.4	ENSG00000270028.1	Heart - Atrial Appendage	C=0.74	T=0.26	0.319473	2.33208e-07
rs7978610	rs4930721	chr12:123933342	0.827459	0.925691	DNAH10OS	ENSG00000250091.2	Heart - Atrial Appendage	C=0.74	T=0.26	0.326466	2.81344e-07
rs7978610	rs4930721	chr12:123933342	0.827459	0.925691	CCDC92	ENSG00000119242.8	Heart - Atrial Appendage	C=0.74	T=0.26	0.334625	1.41804e-15
rs7978610	rs77020228	chr12:123933925	0.871968	0.948565	RP11-380L11.4	ENSG00000270028.1	Heart - Atrial Appendage	C=0.727	G=0.273	0.343267	8.58257e-09
rs7978610	rs77020228	chr12:123933925	0.871968	0.948565	DNAH10OS	ENSG00000250091.2	Heart - Atrial Appendage	C=0.727	G=0.273	0.377901	6.12809e-10
rs7978610	rs77020228	chr12:123933925	0.871968	0.948565	CCDC92	ENSG00000119242.8	Heart - Atrial Appendage	C=0.727	G=0.273	0.320719	3.36505e-15
rs7978610	rs77020228	chr12:123933925	0.871968	0.948565	ZNF664	ENSG00000179195.15	Heart - Atrial Appendage	C=0.727	G=0.273	0.189917	5.89745e-11
rs7978610	rs58481831	chr12:123934127	0.864524	0.934541	RP11-380L11.4	ENSG00000270028.1	Heart - Atrial Appendage	C=0.731	T=0.269	0.350064	6.15693e-09
rs7978610	rs58481831	chr12:123934127	0.864524	0.934541	DNAH10OS	ENSG00000250091.2	Heart - Atrial Appendage	C=0.731	T=0.269	0.383043	5.39502e-10
rs7978610	rs58481831	chr12:123934127	0.864524	0.934541	ZNF664	ENSG00000179195.15	Heart - Atrial Appendage	C=0.731	T=0.269	0.1914	6.69458e-11
rs7978610	rs58481831	chr12:123934127	0.864524	0.934541	CCDC92	ENSG00000119242.8	Heart - Atrial Appendage	C=0.731	T=0.269	0.322384	4.86403e-15
rs7978610	rs11057396	chr12:123934515	0.875755	0.950622	ZNF664	ENSG00000179195.15	Heart - Atrial Appendage	A=0.727	C=0.273	0.189917	5.89745e-11
rs7978610	rs11057396	chr12:123934515	0.875755	0.950622	DNAH10OS	ENSG00000250091.2	Heart - Atrial Appendage	A=0.727	C=0.273	0.377901	6.12809e-10
rs7978610	rs11057396	chr12:123934515	0.875755	0.950622	RP11-380L11.4	ENSG00000270028.1	Heart - Atrial Appendage	A=0.727	C=0.273	0.343267	8.58257e-09
rs7978610	rs11057396	chr12:123934515	0.875755	0.950622	CCDC92	ENSG00000119242.8	Heart - Atrial Appendage	A=0.727	C=0.273	0.320719	3.36505e-15
rs7978610	rs11057397	chr12:123935181	0.862705	0.934505	DNAH10OS	ENSG00000250091.2	Heart - Atrial Appendage	C=0.73	T=0.27	0.376169	1.13103e-09
rs7978610	rs11057397	chr12:123935181	0.862705	0.934505	ZNF664	ENSG00000179195.15	Heart - Atrial Appendage	C=0.73	T=0.27	0.188305	1.40422e-10
rs7978610	rs11057397	chr12:123935181	0.862705	0.934505	RP11-380L11.4	ENSG00000270028.1	Heart - Atrial Appendage	C=0.73	T=0.27	0.349615	6.41122e-09
rs7978610	rs11057397	chr12:123935181	0.862705	0.934505	CCDC92	ENSG00000119242.8	Heart - Atrial Appendage	C=0.73	T=0.27	0.317658	1.30936e-14
rs7978610	rs61338852	chr12:123938728	0.84531	0.936108	DNAH10OS	ENSG00000250091.2	Heart - Atrial Appendage	C=0.74	G=0.26	0.345899	3.64294e-08
rs7978610	rs61338852	chr12:123938728	0.84531	0.936108	RP11-380L11.4	ENSG00000270028.1	Heart - Atrial Appendage	C=0.74	G=0.26	0.342292	2.01226e-08
rs7978610	rs61338852	chr12:123938728	0.84531	0.936108	ZNF664	ENSG00000179195.15	Heart - Atrial Appendage	C=0.74	G=0.26	0.189816	1.61732e-10
rs7978610	rs61338852	chr12:123938728	0.84531	0.936108	CCDC92	ENSG00000119242.8	Heart - Atrial Appendage	C=0.74	G=0.26	0.337499	3.93983e-16
rs7978610	rs57645708	chr12:123939053	0.921686	0.975965	RP11-380L11.4	ENSG00000270028.1	Heart - Atrial Appendage	G=0.739	C=0.261	0.365096	7.83629e-10
rs7978610	rs57645708	chr12:123939053	0.921686	0.975965	DNAH10OS	ENSG00000250091.2	Heart - Atrial Appendage	G=0.739	C=0.261	0.387601	2.0252e-10
rs7978610	rs57645708	chr12:123939053	0.921686	0.975965	CCDC92	ENSG00000119242.8	Heart - Atrial Appendage	G=0.739	C=0.261	0.322888	2.03705e-15
rs7978610	rs57645708	chr12:123939053	0.921686	0.975965	ZNF664	ENSG00000179195.15	Heart - Atrial Appendage	G=0.739	C=0.261	0.185431	1.73488e-10
rs7978610	rs11057399	chr12:123940531	0.94064	0.97334	DNAH10OS	ENSG00000250091.2	Heart - Atrial Appendage	A=0.734	G=0.266	0.385169	1.5425e-10
rs7978610	rs11057399	chr12:123940531	0.94064	0.97334	ZNF664	ENSG00000179195.15	Heart - Atrial Appendage	A=0.734	G=0.266	0.183773	1.48847e-10
rs7978610	rs11057399	chr12:123940531	0.94064	0.97334	RP11-380L11.4	ENSG00000270028.1	Heart - Atrial Appendage	A=0.734	G=0.266	0.365689	4.35308e-10
rs7978610	rs11057399	chr12:123940531	0.94064	0.97334	CCDC92	ENSG00000119242.8	Heart - Atrial Appendage	A=0.734	G=0.266	0.315357	4.4734e-15
rs7978610	rs11057400	chr12:123940602	0.887459	0.980519	ZNF664	ENSG00000179195.15	Heart - Atrial Appendage	C=0.748	T=0.252	0.192335	7.58403e-11
rs7978610	rs11057400	chr12:123940602	0.887459	0.980519	DNAH10OS	ENSG00000250091.2	Heart - Atrial Appendage	C=0.748	T=0.252	0.336429	7.95298e-08
rs7978610	rs11057400	chr12:123940602	0.887459	0.980519	CCDC92	ENSG00000119242.8	Heart - Atrial Appendage	C=0.748	T=0.252	0.329426	1.81145e-15
rs7978610	rs11057400	chr12:123940602	0.887459	0.980519	RP11-380L11.4	ENSG00000270028.1	Heart - Atrial Appendage	C=0.748	T=0.252	0.344792	1.39076e-08
rs7978610	.	chr12:123940837	0.924645	0.979052	RP11-380L11.4	ENSG00000270028.1	Heart - Atrial Appendage	GG=0.74	-=0.26	0.373165	2.89185e-10
rs7978610	.	chr12:123940837	0.924645	0.979052	DNAH10OS	ENSG00000250091.2	Heart - Atrial Appendage	GG=0.74	-=0.26	0.390739	1.31021e-10
rs7978610	.	chr12:123940837	0.924645	0.979052	CCDC92	ENSG00000119242.8	Heart - Atrial Appendage	GG=0.74	-=0.26	0.317202	6.27066e-15
rs7978610	.	chr12:123940837	0.924645	0.979052	ZNF664	ENSG00000179195.15	Heart - Atrial Appendage	GG=0.74	-=0.26	0.185286	1.6682e-10
rs7978610	rs12829951	chr12:123941294	0.950519	0.98347	DNAH10OS	ENSG00000250091.2	Heart - Atrial Appendage	A=0.736	G=0.264	0.385169	1.5425e-10
rs7978610	rs12829951	chr12:123941294	0.950519	0.98347	ZNF664	ENSG00000179195.15	Heart - Atrial Appendage	A=0.736	G=0.264	0.183773	1.48847e-10
rs7978610	rs12829951	chr12:123941294	0.950519	0.98347	RP11-380L11.4	ENSG00000270028.1	Heart - Atrial Appendage	A=0.736	G=0.264	0.365689	4.35308e-10
rs7978610	rs12829951	chr12:123941294	0.950519	0.98347	CCDC92	ENSG00000119242.8	Heart - Atrial Appendage	A=0.736	G=0.264	0.315357	4.4734e-15
rs7978610	rs7131882	chr12:123942189	0.949517	0.983457	ZNF664	ENSG00000179195.15	Heart - Atrial Appendage	C=0.736	T=0.264	0.183773	1.48847e-10
rs7978610	rs7131882	chr12:123942189	0.949517	0.983457	RP11-380L11.4	ENSG00000270028.1	Heart - Atrial Appendage	C=0.736	T=0.264	0.365689	4.35308e-10
rs7978610	rs7131882	chr12:123942189	0.949517	0.983457	CCDC92	ENSG00000119242.8	Heart - Atrial Appendage	C=0.736	T=0.264	0.315357	4.4734e-15
rs7978610	rs7131882	chr12:123942189	0.949517	0.983457	DNAH10OS	ENSG00000250091.2	Heart - Atrial Appendage	C=0.736	T=0.264	0.385169	1.5425e-10
rs7978610	rs17882962	chr12:123942759	0.895433	0.989108	DNAH10OS	ENSG00000250091.2	Heart - Atrial Appendage	T=0.75	A=0.25	0.336429	7.95298e-08
rs7978610	rs17882962	chr12:123942759	0.895433	0.989108	RP11-380L11.4	ENSG00000270028.1	Heart - Atrial Appendage	T=0.75	A=0.25	0.344792	1.39076e-08
rs7978610	rs17882962	chr12:123942759	0.895433	0.989108	ZNF664	ENSG00000179195.15	Heart - Atrial Appendage	T=0.75	A=0.25	0.192335	7.58403e-11
rs7978610	rs17882962	chr12:123942759	0.895433	0.989108	CCDC92	ENSG00000119242.8	Heart - Atrial Appendage	T=0.75	A=0.25	0.329426	1.81145e-15
rs7978610	rs35825716	chr12:123942977	0.80858	0.990563	RP11-380L11.4	ENSG00000270028.1	Heart - Atrial Appendage	G=0.769	C=0.231	0.343336	1.67871e-08
rs7978610	rs35825716	chr12:123942977	0.80858	0.990563	ZNF664	ENSG00000179195.15	Heart - Atrial Appendage	G=0.769	C=0.231	0.18565	3.87972e-10
rs7978610	rs35825716	chr12:123942977	0.80858	0.990563	CCDC92	ENSG00000119242.8	Heart - Atrial Appendage	G=0.769	C=0.231	0.332375	1.03678e-15
rs7978610	rs35825716	chr12:123942977	0.80858	0.990563	DNAH10OS	ENSG00000250091.2	Heart - Atrial Appendage	G=0.769	C=0.231	0.326855	1.97367e-07
rs7978610	rs1955741597	chr12:123943214	0.949524	0.98245	ZNF664	ENSG00000179195.15	Heart - Atrial Appendage	-=0.736	A=0.264	0.183773	1.48847e-10
rs7978610	rs1955741597	chr12:123943214	0.949524	0.98245	RP11-380L11.4	ENSG00000270028.1	Heart - Atrial Appendage	-=0.736	A=0.264	0.365689	4.35308e-10
rs7978610	rs1955741597	chr12:123943214	0.949524	0.98245	DNAH10OS	ENSG00000250091.2	Heart - Atrial Appendage	-=0.736	A=0.264	0.385169	1.5425e-10
rs7978610	rs1955741597	chr12:123943214	0.949524	0.98245	CCDC92	ENSG00000119242.8	Heart - Atrial Appendage	-=0.736	A=0.264	0.315357	4.4734e-15
rs7978610	rs4930725	chr12:123943615	0.859843	0.966604	DNAH10OS	ENSG00000250091.2	Heart - Atrial Appendage	T=0.716	A=0.284	0.367157	6.35693e-10
rs7978610	rs4930725	chr12:123943615	0.859843	0.966604	RP11-380L11.4	ENSG00000270028.1	Heart - Atrial Appendage	T=0.716	A=0.284	0.356864	6.42404e-10
rs7978610	rs4930725	chr12:123943615	0.859843	0.966604	CCDC92	ENSG00000119242.8	Heart - Atrial Appendage	T=0.716	A=0.284	0.30962	5.56502e-15
rs7978610	rs4930725	chr12:123943615	0.859843	0.966604	ZNF664	ENSG00000179195.15	Heart - Atrial Appendage	T=0.716	A=0.284	0.181533	1.30402e-10
rs7978610	rs17411446	chr12:123944732	0.910882	0.982954	RP11-380L11.4	ENSG00000270028.1	Heart - Atrial Appendage	G=0.744	A=0.256	0.337675	1.94788e-08
rs7978610	rs17411446	chr12:123944732	0.910882	0.982954	ZNF664	ENSG00000179195.15	Heart - Atrial Appendage	G=0.744	A=0.256	0.190624	6.84813e-11
rs7978610	rs17411446	chr12:123944732	0.910882	0.982954	CCDC92	ENSG00000119242.8	Heart - Atrial Appendage	G=0.744	A=0.256	0.327267	1.30606e-15
rs7978610	rs17411446	chr12:123944732	0.910882	0.982954	DNAH10OS	ENSG00000250091.2	Heart - Atrial Appendage	G=0.744	A=0.256	0.331867	8.60401e-08
rs7978610	rs34180676	chr12:123946972	0.893532	0.990166	DNAH10OS	ENSG00000250091.2	Heart - Atrial Appendage	C=0.75	T=0.25	0.332791	1.08624e-07
rs7978610	rs34180676	chr12:123946972	0.893532	0.990166	RP11-380L11.4	ENSG00000270028.1	Heart - Atrial Appendage	C=0.75	T=0.25	0.332574	4.56647e-08
rs7978610	rs34180676	chr12:123946972	0.893532	0.990166	ZNF664	ENSG00000179195.15	Heart - Atrial Appendage	C=0.75	T=0.25	0.194592	4.21638e-11
rs7978610	rs34180676	chr12:123946972	0.893532	0.990166	CCDC92	ENSG00000119242.8	Heart - Atrial Appendage	C=0.75	T=0.25	0.336658	3.46901e-16
rs7978610	rs7955815	chr12:123948159	0.896474	0.991265	DNAH10OS	ENSG00000250091.2	Heart - Atrial Appendage	C=0.75	T=0.25	0.332925	1.15571e-07
rs7978610	rs7955815	chr12:123948159	0.896474	0.991265	RP11-380L11.4	ENSG00000270028.1	Heart - Atrial Appendage	C=0.75	T=0.25	0.336244	3.45329e-08
rs7978610	rs7955815	chr12:123948159	0.896474	0.991265	CCDC92	ENSG00000119242.8	Heart - Atrial Appendage	C=0.75	T=0.25	0.335337	5.58872e-16
rs7978610	rs7955815	chr12:123948159	0.896474	0.991265	ZNF664	ENSG00000179195.15	Heart - Atrial Appendage	C=0.75	T=0.25	0.192482	7.90459e-11
rs7978610	rs17525929	chr12:123949358	0.902294	0.991307	DNAH10OS	ENSG00000250091.2	Heart - Atrial Appendage	C=0.749	T=0.251	0.332791	1.08624e-07
rs7978610	rs17525929	chr12:123949358	0.902294	0.991307	RP11-380L11.4	ENSG00000270028.1	Heart - Atrial Appendage	C=0.749	T=0.251	0.332574	4.56647e-08
rs7978610	rs17525929	chr12:123949358	0.902294	0.991307	ZNF664	ENSG00000179195.15	Heart - Atrial Appendage	C=0.749	T=0.251	0.194592	4.21638e-11
rs7978610	rs17525929	chr12:123949358	0.902294	0.991307	CCDC92	ENSG00000119242.8	Heart - Atrial Appendage	C=0.749	T=0.251	0.336658	3.46901e-16
rs7978610	rs17585359	chr12:123951241	0.953511	0.987555	DNAH10OS	ENSG00000250091.2	Heart - Atrial Appendage	T=0.737	A=0.263	0.382033	2.37759e-10
rs7978610	rs17585359	chr12:123951241	0.953511	0.987555	RP11-380L11.4	ENSG00000270028.1	Heart - Atrial Appendage	T=0.737	A=0.263	0.357723	1.15837e-09
rs7978610	rs17585359	chr12:123951241	0.953511	0.987555	ZNF664	ENSG00000179195.15	Heart - Atrial Appendage	T=0.737	A=0.263	0.183888	1.55279e-10
rs7978610	rs17585359	chr12:123951241	0.953511	0.987555	CCDC92	ENSG00000119242.8	Heart - Atrial Appendage	T=0.737	A=0.263	0.320876	1.46723e-15
rs7978610	rs12316080	chr12:123953670	0.93263	0.989429	DNAH10OS	ENSG00000250091.2	Heart - Atrial Appendage	C=0.742	T=0.258	0.387601	2.0252e-10
rs7978610	rs12316080	chr12:123953670	0.93263	0.989429	ZNF664	ENSG00000179195.15	Heart - Atrial Appendage	C=0.742	T=0.258	0.185431	1.73488e-10
rs7978610	rs12316080	chr12:123953670	0.93263	0.989429	RP11-380L11.4	ENSG00000270028.1	Heart - Atrial Appendage	C=0.742	T=0.258	0.365096	7.83629e-10
rs7978610	rs12316080	chr12:123953670	0.93263	0.989429	CCDC92	ENSG00000119242.8	Heart - Atrial Appendage	C=0.742	T=0.258	0.322888	2.03705e-15
rs7978610	rs7132655	chr12:123954426	0.955514	0.988592	DNAH10OS	ENSG00000250091.2	Heart - Atrial Appendage	G=0.737	C=0.263	0.382033	2.37759e-10
rs7978610	rs7132655	chr12:123954426	0.955514	0.988592	RP11-380L11.4	ENSG00000270028.1	Heart - Atrial Appendage	G=0.737	C=0.263	0.357723	1.15837e-09
rs7978610	rs7132655	chr12:123954426	0.955514	0.988592	ZNF664	ENSG00000179195.15	Heart - Atrial Appendage	G=0.737	C=0.263	0.183888	1.55279e-10
rs7978610	rs7132655	chr12:123954426	0.955514	0.988592	CCDC92	ENSG00000119242.8	Heart - Atrial Appendage	G=0.737	C=0.263	0.320876	1.46723e-15
rs7978610	rs57690726	chr12:123955563	0.937628	0.992594	CCDC92	ENSG00000119242.8	Heart - Atrial Appendage	C=0.742	A=0.258	0.322888	2.03705e-15
rs7978610	rs57690726	chr12:123955563	0.937628	0.992594	DNAH10OS	ENSG00000250091.2	Heart - Atrial Appendage	C=0.742	A=0.258	0.387601	2.0252e-10
rs7978610	rs57690726	chr12:123955563	0.937628	0.992594	RP11-380L11.4	ENSG00000270028.1	Heart - Atrial Appendage	C=0.742	A=0.258	0.365096	7.83629e-10
rs7978610	rs57690726	chr12:123955563	0.937628	0.992594	ZNF664	ENSG00000179195.15	Heart - Atrial Appendage	C=0.742	A=0.258	0.185431	1.73488e-10
rs7978610	rs7305864	chr12:123957333	0.944573	0.977374	DNAH10OS	ENSG00000250091.2	Heart - Atrial Appendage	C=0.735	G=0.265	0.382033	2.37759e-10
rs7978610	rs7305864	chr12:123957333	0.944573	0.977374	CCDC92	ENSG00000119242.8	Heart - Atrial Appendage	C=0.735	G=0.265	0.320876	1.46723e-15
rs7978610	rs7305864	chr12:123957333	0.944573	0.977374	RP11-380L11.4	ENSG00000270028.1	Heart - Atrial Appendage	C=0.735	G=0.265	0.357723	1.15837e-09
rs7978610	rs7305864	chr12:123957333	0.944573	0.977374	ZNF664	ENSG00000179195.15	Heart - Atrial Appendage	C=0.735	G=0.265	0.183888	1.55279e-10
rs7978610	rs7312404	chr12:123962181	0.948531	0.981432	DNAH10OS	ENSG00000250091.2	Heart - Atrial Appendage	A=0.736	G=0.264	0.382033	2.37759e-10
rs7978610	rs7312404	chr12:123962181	0.948531	0.981432	RP11-380L11.4	ENSG00000270028.1	Heart - Atrial Appendage	A=0.736	G=0.264	0.357723	1.15837e-09
rs7978610	rs7312404	chr12:123962181	0.948531	0.981432	CCDC92	ENSG00000119242.8	Heart - Atrial Appendage	A=0.736	G=0.264	0.320876	1.46723e-15
rs7978610	rs7312404	chr12:123962181	0.948531	0.981432	ZNF664	ENSG00000179195.15	Heart - Atrial Appendage	A=0.736	G=0.264	0.183888	1.55279e-10
rs7978610	rs11831913	chr12:123962351	0.886566	0.983675	DNAH10OS	ENSG00000250091.2	Heart - Atrial Appendage	T=0.75	C=0.25	0.332791	1.08624e-07
rs7978610	rs11831913	chr12:123962351	0.886566	0.983675	RP11-380L11.4	ENSG00000270028.1	Heart - Atrial Appendage	T=0.75	C=0.25	0.332574	4.56647e-08
rs7978610	rs11831913	chr12:123962351	0.886566	0.983675	ZNF664	ENSG00000179195.15	Heart - Atrial Appendage	T=0.75	C=0.25	0.194592	4.21638e-11
rs7978610	rs11831913	chr12:123962351	0.886566	0.983675	CCDC92	ENSG00000119242.8	Heart - Atrial Appendage	T=0.75	C=0.25	0.336658	3.46901e-16
rs7978610	rs34668609	chr12:123962918	0.92374	0.970016	DNAH10OS	ENSG00000250091.2	Heart - Atrial Appendage	T=0.736	A=0.264	0.382033	2.37759e-10
rs7978610	rs34668609	chr12:123962918	0.92374	0.970016	ZNF664	ENSG00000179195.15	Heart - Atrial Appendage	T=0.736	A=0.264	0.183888	1.55279e-10
rs7978610	rs34668609	chr12:123962918	0.92374	0.970016	RP11-380L11.4	ENSG00000270028.1	Heart - Atrial Appendage	T=0.736	A=0.264	0.357723	1.15837e-09
rs7978610	rs34668609	chr12:123962918	0.92374	0.970016	CCDC92	ENSG00000119242.8	Heart - Atrial Appendage	T=0.736	A=0.264	0.320876	1.46723e-15
rs7978610	rs55990776	chr12:123962919	0.92374	0.970016	DNAH10OS	ENSG00000250091.2	Heart - Atrial Appendage	A=0.736	G=0.264	0.382033	2.37759e-10
rs7978610	rs55990776	chr12:123962919	0.92374	0.970016	RP11-380L11.4	ENSG00000270028.1	Heart - Atrial Appendage	A=0.736	G=0.264	0.357723	1.15837e-09
rs7978610	rs55990776	chr12:123962919	0.92374	0.970016	CCDC92	ENSG00000119242.8	Heart - Atrial Appendage	A=0.736	G=0.264	0.320876	1.46723e-15
rs7978610	rs55990776	chr12:123962919	0.92374	0.970016	ZNF664	ENSG00000179195.15	Heart - Atrial Appendage	A=0.736	G=0.264	0.183888	1.55279e-10
rs7978610	rs17585597	chr12:123963294	0.889497	0.984775	DNAH10OS	ENSG00000250091.2	Heart - Atrial Appendage	G=0.749	C=0.251	0.332791	1.08624e-07
rs7978610	rs17585597	chr12:123963294	0.889497	0.984775	RP11-380L11.4	ENSG00000270028.1	Heart - Atrial Appendage	G=0.749	C=0.251	0.332574	4.56647e-08
rs7978610	rs17585597	chr12:123963294	0.889497	0.984775	ZNF664	ENSG00000179195.15	Heart - Atrial Appendage	G=0.749	C=0.251	0.194592	4.21638e-11
rs7978610	rs17585597	chr12:123963294	0.889497	0.984775	CCDC92	ENSG00000119242.8	Heart - Atrial Appendage	G=0.749	C=0.251	0.336658	3.46901e-16
rs7978610	rs34854841	chr12:123966957	0.802591	0.983571	DNAH10OS	ENSG00000250091.2	Heart - Atrial Appendage	A=0.768	G=0.232	0.320252	3.54315e-07
rs7978610	rs34854841	chr12:123966957	0.802591	0.983571	CCDC92	ENSG00000119242.8	Heart - Atrial Appendage	A=0.768	G=0.232	0.335263	5.48527e-16
rs7978610	rs34854841	chr12:123966957	0.802591	0.983571	ZNF664	ENSG00000179195.15	Heart - Atrial Appendage	A=0.768	G=0.232	0.189493	1.57997e-10
rs7978610	rs34854841	chr12:123966957	0.802591	0.983571	RP11-380L11.4	ENSG00000270028.1	Heart - Atrial Appendage	A=0.768	G=0.232	0.327635	7.82644e-08
rs7978610	rs61421153	chr12:123969688	0.900469	0.994532	DNAH10OS	ENSG00000250091.2	Heart - Atrial Appendage	T=0.751	C=0.249	0.332925	1.15571e-07
rs7978610	rs61421153	chr12:123969688	0.900469	0.994532	RP11-380L11.4	ENSG00000270028.1	Heart - Atrial Appendage	T=0.751	C=0.249	0.336244	3.45329e-08
rs7978610	rs61421153	chr12:123969688	0.900469	0.994532	CCDC92	ENSG00000119242.8	Heart - Atrial Appendage	T=0.751	C=0.249	0.335337	5.58872e-16
rs7978610	rs61421153	chr12:123969688	0.900469	0.994532	ZNF664	ENSG00000179195.15	Heart - Atrial Appendage	T=0.751	C=0.249	0.192482	7.90459e-11
rs7978610	rs12301673	chr12:123971271	0.943563	0.991588	DNAH10OS	ENSG00000250091.2	Heart - Atrial Appendage	C=0.741	T=0.259	0.376954	4.17816e-10
rs7978610	rs12301673	chr12:123971271	0.943563	0.991588	ZNF664	ENSG00000179195.15	Heart - Atrial Appendage	C=0.741	T=0.259	0.180549	3.42183e-10
rs7978610	rs12301673	chr12:123971271	0.943563	0.991588	RP11-380L11.4	ENSG00000270028.1	Heart - Atrial Appendage	C=0.741	T=0.259	0.357245	1.20474e-09
rs7978610	rs12301673	chr12:123971271	0.943563	0.991588	CCDC92	ENSG00000119242.8	Heart - Atrial Appendage	C=0.741	T=0.259	0.320436	1.57709e-15
rs7978610	rs4765127	chr12:123975620	0.990843	0.995919	DNAH10OS	ENSG00000250091.2	Heart - Atrial Appendage	G=0.733	T=0.267	0.372672	7.93851e-10
rs7978610	rs4765127	chr12:123975620	0.990843	0.995919	ZNF664	ENSG00000179195.15	Heart - Atrial Appendage	G=0.733	T=0.267	0.187625	7.26081e-11
rs7978610	rs4765127	chr12:123975620	0.990843	0.995919	RP11-380L11.4	ENSG00000270028.1	Heart - Atrial Appendage	G=0.733	T=0.267	0.35366	2.09708e-09
rs7978610	rs4765127	chr12:123975620	0.990843	0.995919	CCDC92	ENSG00000119242.8	Heart - Atrial Appendage	G=0.733	T=0.267	0.3225	1.3125e-15
rs7978610	rs56491008	chr12:123976156	0.932817	0.997859	DNAH10OS	ENSG00000250091.2	Heart - Atrial Appendage	C=0.745	A=0.255	0.32553	2.33105e-07
rs7978610	rs56491008	chr12:123976156	0.932817	0.997859	CCDC92	ENSG00000119242.8	Heart - Atrial Appendage	C=0.745	A=0.255	0.337428	3.83473e-16
rs7978610	rs56491008	chr12:123976156	0.932817	0.997859	ZNF664	ENSG00000179195.15	Heart - Atrial Appendage	C=0.745	A=0.255	0.195901	3.63457e-11
rs7978610	rs56491008	chr12:123976156	0.932817	0.997859	RP11-380L11.4	ENSG00000270028.1	Heart - Atrial Appendage	C=0.745	A=0.255	0.33209	5.37707e-08
rs7978610	rs60873334	chr12:123977707	0.826841	1	DNAH10OS	ENSG00000250091.2	Heart - Atrial Appendage	T=0.768	A=0.232	0.321075	3.28179e-07
rs7978610	rs60873334	chr12:123977707	0.826841	1	CCDC92	ENSG00000119242.8	Heart - Atrial Appendage	T=0.768	A=0.232	0.333787	7.51685e-16
rs7978610	rs60873334	chr12:123977707	0.826841	1	RP11-380L11.4	ENSG00000270028.1	Heart - Atrial Appendage	T=0.768	A=0.232	0.327032	8.24859e-08
rs7978610	rs60873334	chr12:123977707	0.826841	1	ZNF664	ENSG00000179195.15	Heart - Atrial Appendage	T=0.768	A=0.232	0.189133	1.70839e-10
rs7978610	rs11057408	chr12:123980289	0.980694	0.995886	DNAH10OS	ENSG00000250091.2	Heart - Atrial Appendage	G=0.735	T=0.265	0.375531	5.79313e-10
rs7978610	rs11057408	chr12:123980289	0.980694	0.995886	CCDC92	ENSG00000119242.8	Heart - Atrial Appendage	G=0.735	T=0.265	0.31788	3.67386e-15
rs7978610	rs11057408	chr12:123980289	0.980694	0.995886	ZNF664	ENSG00000179195.15	Heart - Atrial Appendage	G=0.735	T=0.265	0.184141	1.71318e-10
rs7978610	rs11057408	chr12:123980289	0.980694	0.995886	RP11-380L11.4	ENSG00000270028.1	Heart - Atrial Appendage	G=0.735	T=0.265	0.356747	1.49199e-09
rs7978610	rs75989601	chr12:123982176	0.993893	0.997959	DNAH10OS	ENSG00000250091.2	Heart - Atrial Appendage	C=0.732	T=0.268	0.375531	5.79313e-10
rs7978610	rs75989601	chr12:123982176	0.993893	0.997959	ZNF664	ENSG00000179195.15	Heart - Atrial Appendage	C=0.732	T=0.268	0.184141	1.71318e-10
rs7978610	rs75989601	chr12:123982176	0.993893	0.997959	RP11-380L11.4	ENSG00000270028.1	Heart - Atrial Appendage	C=0.732	T=0.268	0.356747	1.49199e-09
rs7978610	rs75989601	chr12:123982176	0.993893	0.997959	CCDC92	ENSG00000119242.8	Heart - Atrial Appendage	C=0.732	T=0.268	0.31788	3.67386e-15
rs7978610	rs76283024	chr12:123982232	0.934854	1	ZNF664	ENSG00000179195.15	Heart - Atrial Appendage	G=0.746	T=0.254	0.1918	9.3887e-11
rs7978610	rs76283024	chr12:123982232	0.934854	1	DNAH10OS	ENSG00000250091.2	Heart - Atrial Appendage	G=0.746	T=0.254	0.327843	1.84118e-07
rs7978610	rs76283024	chr12:123982232	0.934854	1	RP11-380L11.4	ENSG00000270028.1	Heart - Atrial Appendage	G=0.746	T=0.254	0.334634	4.06627e-08
rs7978610	rs76283024	chr12:123982232	0.934854	1	CCDC92	ENSG00000119242.8	Heart - Atrial Appendage	G=0.746	T=0.254	0.331823	1.2265e-15
rs7978610	rs35099862	chr12:123982657	0.99085	0.996937	DNAH10OS	ENSG00000250091.2	Heart - Atrial Appendage	C=0.732	A=0.268	0.375531	5.79313e-10
rs7978610	rs35099862	chr12:123982657	0.99085	0.996937	ZNF664	ENSG00000179195.15	Heart - Atrial Appendage	C=0.732	A=0.268	0.184141	1.71318e-10
rs7978610	rs35099862	chr12:123982657	0.99085	0.996937	RP11-380L11.4	ENSG00000270028.1	Heart - Atrial Appendage	C=0.732	A=0.268	0.356747	1.49199e-09
rs7978610	rs35099862	chr12:123982657	0.99085	0.996937	CCDC92	ENSG00000119242.8	Heart - Atrial Appendage	C=0.732	A=0.268	0.31788	3.67386e-15
rs7978610	rs7978610	chr12:123984025	1	1	DNAH10OS	ENSG00000250091.2	Heart - Atrial Appendage	G=0.733	C=0.267	0.375952	8.33281e-10
rs7978610	rs7978610	chr12:123984025	1	1	RP11-380L11.4	ENSG00000270028.1	Heart - Atrial Appendage	G=0.733	C=0.267	0.357906	1.93934e-09
rs7978610	rs7978610	chr12:123984025	1	1	CCDC92	ENSG00000119242.8	Heart - Atrial Appendage	G=0.733	C=0.267	0.323943	1.94435e-15
rs7978610	rs7978610	chr12:123984025	1	1	ZNF664	ENSG00000179195.15	Heart - Atrial Appendage	G=0.733	C=0.267	0.187464	1.19374e-10
rs7978610	rs952632	chr12:123985191	0.992888	0.998979	DNAH10OS	ENSG00000250091.2	Heart - Atrial Appendage	A=0.732	G=0.268	0.375531	5.79313e-10
rs7978610	rs952632	chr12:123985191	0.992888	0.998979	RP11-380L11.4	ENSG00000270028.1	Heart - Atrial Appendage	A=0.732	G=0.268	0.356747	1.49199e-09
rs7978610	rs952632	chr12:123985191	0.992888	0.998979	ZNF664	ENSG00000179195.15	Heart - Atrial Appendage	A=0.732	G=0.268	0.184141	1.71318e-10
rs7978610	rs952632	chr12:123985191	0.992888	0.998979	CCDC92	ENSG00000119242.8	Heart - Atrial Appendage	A=0.732	G=0.268	0.31788	3.67386e-15
rs7978610	rs11837287	chr12:123985512	0.994912	0.998979	DNAH10OS	ENSG00000250091.2	Heart - Atrial Appendage	C=0.732	T=0.268	0.375531	5.79313e-10
rs7978610	rs11837287	chr12:123985512	0.994912	0.998979	RP11-380L11.4	ENSG00000270028.1	Heart - Atrial Appendage	C=0.732	T=0.268	0.356747	1.49199e-09
rs7978610	rs11837287	chr12:123985512	0.994912	0.998979	ZNF664	ENSG00000179195.15	Heart - Atrial Appendage	C=0.732	T=0.268	0.184141	1.71318e-10
rs7978610	rs11837287	chr12:123985512	0.994912	0.998979	CCDC92	ENSG00000119242.8	Heart - Atrial Appendage	C=0.732	T=0.268	0.31788	3.67386e-15
rs7978610	rs7307277	chr12:123990609	0.975637	0.992806	DNAH10OS	ENSG00000250091.2	Heart - Atrial Appendage	A=0.735	G=0.265	0.375531	5.79313e-10
rs7978610	rs7307277	chr12:123990609	0.975637	0.992806	RP11-380L11.4	ENSG00000270028.1	Heart - Atrial Appendage	A=0.735	G=0.265	0.356747	1.49199e-09
rs7978610	rs7307277	chr12:123990609	0.975637	0.992806	CCDC92	ENSG00000119242.8	Heart - Atrial Appendage	A=0.735	G=0.265	0.31788	3.67386e-15
rs7978610	rs7307277	chr12:123990609	0.975637	0.992806	ZNF664	ENSG00000179195.15	Heart - Atrial Appendage	A=0.735	G=0.265	0.184141	1.71318e-10
rs7978610	rs7311233	chr12:123991393	0.917089	0.996753	DNAH10OS	ENSG00000250091.2	Heart - Atrial Appendage	A=0.748	G=0.252	0.327843	1.84118e-07
rs7978610	rs7311233	chr12:123991393	0.917089	0.996753	CCDC92	ENSG00000119242.8	Heart - Atrial Appendage	A=0.748	G=0.252	0.331823	1.2265e-15
rs7978610	rs7311233	chr12:123991393	0.917089	0.996753	RP11-380L11.4	ENSG00000270028.1	Heart - Atrial Appendage	A=0.748	G=0.252	0.334634	4.06627e-08
rs7978610	rs7311233	chr12:123991393	0.917089	0.996753	ZNF664	ENSG00000179195.15	Heart - Atrial Appendage	A=0.748	G=0.252	0.1918	9.3887e-11
rs7978610	rs71458830	chr12:123992014	0.965564	0.987668	DNAH10OS	ENSG00000250091.2	Heart - Atrial Appendage	C=0.735	T=0.265	0.375531	5.79313e-10
rs7978610	rs71458830	chr12:123992014	0.965564	0.987668	RP11-380L11.4	ENSG00000270028.1	Heart - Atrial Appendage	C=0.735	T=0.265	0.356747	1.49199e-09
rs7978610	rs71458830	chr12:123992014	0.965564	0.987668	ZNF664	ENSG00000179195.15	Heart - Atrial Appendage	C=0.735	T=0.265	0.184141	1.71318e-10
rs7978610	rs71458830	chr12:123992014	0.965564	0.987668	CCDC92	ENSG00000119242.8	Heart - Atrial Appendage	C=0.735	T=0.265	0.31788	3.67386e-15
rs7978610	rs12809473	chr12:123992052	0.973626	0.995864	DNAH10OS	ENSG00000250091.2	Heart - Atrial Appendage	T=0.736	A=0.264	0.375531	5.79313e-10
rs7978610	rs12809473	chr12:123992052	0.973626	0.995864	ZNF664	ENSG00000179195.15	Heart - Atrial Appendage	T=0.736	A=0.264	0.184141	1.71318e-10
rs7978610	rs12809473	chr12:123992052	0.973626	0.995864	RP11-380L11.4	ENSG00000270028.1	Heart - Atrial Appendage	T=0.736	A=0.264	0.356747	1.49199e-09
rs7978610	rs12809473	chr12:123992052	0.973626	0.995864	CCDC92	ENSG00000119242.8	Heart - Atrial Appendage	T=0.736	A=0.264	0.31788	3.67386e-15
rs7978610	rs12827409	chr12:123992159	0.969587	0.993796	DNAH10OS	ENSG00000250091.2	Heart - Atrial Appendage	C=0.736	G=0.264	0.375531	5.79313e-10
rs7978610	rs12827409	chr12:123992159	0.969587	0.993796	CCDC92	ENSG00000119242.8	Heart - Atrial Appendage	C=0.736	G=0.264	0.31788	3.67386e-15
rs7978610	rs12827409	chr12:123992159	0.969587	0.993796	RP11-380L11.4	ENSG00000270028.1	Heart - Atrial Appendage	C=0.736	G=0.264	0.356747	1.49199e-09
rs7978610	rs12827409	chr12:123992159	0.969587	0.993796	ZNF664	ENSG00000179195.15	Heart - Atrial Appendage	C=0.736	G=0.264	0.184141	1.71318e-10
rs7978610	.	chr12:123993829	0.909175	0.993496	ZNF664	ENSG00000179195.15	Heart - Atrial Appendage	C=0.749	-=0.251	0.1918	9.3887e-11
rs7978610	.	chr12:123993829	0.909175	0.993496	DNAH10OS	ENSG00000250091.2	Heart - Atrial Appendage	C=0.749	-=0.251	0.327843	1.84118e-07
rs7978610	.	chr12:123993829	0.909175	0.993496	CCDC92	ENSG00000119242.8	Heart - Atrial Appendage	C=0.749	-=0.251	0.331823	1.2265e-15
rs7978610	.	chr12:123993829	0.909175	0.993496	RP11-380L11.4	ENSG00000270028.1	Heart - Atrial Appendage	C=0.749	-=0.251	0.334634	4.06627e-08
rs7978610	rs60949944	chr12:123994019	0.968576	0.99073	DNAH10OS	ENSG00000250091.2	Heart - Atrial Appendage	A=0.735	T=0.265	0.375531	5.79313e-10
rs7978610	rs60949944	chr12:123994019	0.968576	0.99073	CCDC92	ENSG00000119242.8	Heart - Atrial Appendage	A=0.735	T=0.265	0.31788	3.67386e-15
rs7978610	rs60949944	chr12:123994019	0.968576	0.99073	RP11-380L11.4	ENSG00000270028.1	Heart - Atrial Appendage	A=0.735	T=0.265	0.356747	1.49199e-09
rs7978610	rs60949944	chr12:123994019	0.968576	0.99073	ZNF664	ENSG00000179195.15	Heart - Atrial Appendage	A=0.735	T=0.265	0.184141	1.71318e-10
rs7978610	rs58107305	chr12:123994090	0.910185	0.994576	DNAH10OS	ENSG00000250091.2	Heart - Atrial Appendage	G=0.749	T=0.251	0.327843	1.84118e-07
rs7978610	rs58107305	chr12:123994090	0.910185	0.994576	ZNF664	ENSG00000179195.15	Heart - Atrial Appendage	G=0.749	T=0.251	0.1918	9.3887e-11
rs7978610	rs58107305	chr12:123994090	0.910185	0.994576	RP11-380L11.4	ENSG00000270028.1	Heart - Atrial Appendage	G=0.749	T=0.251	0.334634	4.06627e-08
rs7978610	rs58107305	chr12:123994090	0.910185	0.994576	CCDC92	ENSG00000119242.8	Heart - Atrial Appendage	G=0.749	T=0.251	0.331823	1.2265e-15
rs7978610	rs57141549	chr12:123994784	0.966563	0.9897	DNAH10OS	ENSG00000250091.2	Heart - Atrial Appendage	C=0.735	T=0.265	0.375531	5.79313e-10
rs7978610	rs57141549	chr12:123994784	0.966563	0.9897	CCDC92	ENSG00000119242.8	Heart - Atrial Appendage	C=0.735	T=0.265	0.31788	3.67386e-15
rs7978610	rs57141549	chr12:123994784	0.966563	0.9897	ZNF664	ENSG00000179195.15	Heart - Atrial Appendage	C=0.735	T=0.265	0.184141	1.71318e-10
rs7978610	rs57141549	chr12:123994784	0.966563	0.9897	RP11-380L11.4	ENSG00000270028.1	Heart - Atrial Appendage	C=0.735	T=0.265	0.356747	1.49199e-09
rs7978610	rs57374969	chr12:123996319	0.969587	0.993796	DNAH10OS	ENSG00000250091.2	Heart - Atrial Appendage	G=0.736	A=0.264	0.375531	5.79313e-10
rs7978610	rs57374969	chr12:123996319	0.969587	0.993796	CCDC92	ENSG00000119242.8	Heart - Atrial Appendage	G=0.736	A=0.264	0.31788	3.67386e-15
rs7978610	rs57374969	chr12:123996319	0.969587	0.993796	ZNF664	ENSG00000179195.15	Heart - Atrial Appendage	G=0.736	A=0.264	0.184141	1.71318e-10
rs7978610	rs57374969	chr12:123996319	0.969587	0.993796	RP11-380L11.4	ENSG00000270028.1	Heart - Atrial Appendage	G=0.736	A=0.264	0.356747	1.49199e-09
rs7978610	rs60269906	chr12:123997143	0.979695	0.990806	ZNF664	ENSG00000179195.15	Heart - Atrial Appendage	A=0.733	G=0.267	0.184141	1.71318e-10
rs7978610	rs60269906	chr12:123997143	0.979695	0.990806	DNAH10OS	ENSG00000250091.2	Heart - Atrial Appendage	A=0.733	G=0.267	0.375531	5.79313e-10
rs7978610	rs60269906	chr12:123997143	0.979695	0.990806	RP11-380L11.4	ENSG00000270028.1	Heart - Atrial Appendage	A=0.733	G=0.267	0.356747	1.49199e-09
rs7978610	rs60269906	chr12:123997143	0.979695	0.990806	CCDC92	ENSG00000119242.8	Heart - Atrial Appendage	A=0.733	G=0.267	0.31788	3.67386e-15
rs7978610	rs12303933	chr12:123997709	0.953018	0.987683	DNAH10OS	ENSG00000250091.2	Heart - Atrial Appendage	T=0.728	C=0.272	0.375531	5.79313e-10
rs7978610	rs12303933	chr12:123997709	0.953018	0.987683	CCDC92	ENSG00000119242.8	Heart - Atrial Appendage	T=0.728	C=0.272	0.31788	3.67386e-15
rs7978610	rs12303933	chr12:123997709	0.953018	0.987683	RP11-380L11.4	ENSG00000270028.1	Heart - Atrial Appendage	T=0.728	C=0.272	0.356747	1.49199e-09
rs7978610	rs12303933	chr12:123997709	0.953018	0.987683	ZNF664	ENSG00000179195.15	Heart - Atrial Appendage	T=0.728	C=0.272	0.184141	1.71318e-10
rs7978610	rs2130382	chr12:124000096	0.908908	0.981888	ZNF664	ENSG00000179195.15	Heart - Atrial Appendage	C=0.744	G=0.256	0.195696	3.08598e-11
rs7978610	rs2130382	chr12:124000096	0.908908	0.981888	RP11-380L11.4	ENSG00000270028.1	Heart - Atrial Appendage	C=0.744	G=0.256	0.337436	2.75503e-08
rs7978610	rs2130382	chr12:124000096	0.908908	0.981888	CCDC92	ENSG00000119242.8	Heart - Atrial Appendage	C=0.744	G=0.256	0.333702	6.31043e-16
rs7978610	rs2130382	chr12:124000096	0.908908	0.981888	DNAH10OS	ENSG00000250091.2	Heart - Atrial Appendage	C=0.744	G=0.256	0.330001	1.36781e-07
rs7978610	rs12310367	chr12:124002131	0.97567	0.98776	ZNF664	ENSG00000179195.15	Heart - Atrial Appendage	A=0.733	G=0.267	0.187561	6.11067e-11
rs7978610	rs12310367	chr12:124002131	0.97567	0.98776	DNAH10OS	ENSG00000250091.2	Heart - Atrial Appendage	A=0.733	G=0.267	0.376627	4.30748e-10
rs7978610	rs12310367	chr12:124002131	0.97567	0.98776	RP11-380L11.4	ENSG00000270028.1	Heart - Atrial Appendage	A=0.733	G=0.267	0.35865	1.02126e-09
rs7978610	rs12310367	chr12:124002131	0.97567	0.98776	CCDC92	ENSG00000119242.8	Heart - Atrial Appendage	A=0.733	G=0.267	0.319209	2.05266e-15
rs7978610	rs57571597	chr12:124002304	0.939601	0.987635	DNAH10OS	ENSG00000250091.2	Heart - Atrial Appendage	A=0.725	G=0.275	0.376627	4.30748e-10
rs7978610	rs57571597	chr12:124002304	0.939601	0.987635	ZNF664	ENSG00000179195.15	Heart - Atrial Appendage	A=0.725	G=0.275	0.187561	6.11067e-11
rs7978610	rs57571597	chr12:124002304	0.939601	0.987635	RP11-380L11.4	ENSG00000270028.1	Heart - Atrial Appendage	A=0.725	G=0.275	0.35865	1.02126e-09
rs7978610	rs57571597	chr12:124002304	0.939601	0.987635	CCDC92	ENSG00000119242.8	Heart - Atrial Appendage	A=0.725	G=0.275	0.319209	2.05266e-15
rs7978610	rs77112003	chr12:124002996	0.897481	0.992351	DNAH10OS	ENSG00000250091.2	Heart - Atrial Appendage	C=0.75	T=0.25	0.335066	7.64786e-08
rs7978610	rs77112003	chr12:124002996	0.897481	0.992351	RP11-380L11.4	ENSG00000270028.1	Heart - Atrial Appendage	C=0.75	T=0.25	0.334131	3.37868e-08
rs7978610	rs77112003	chr12:124002996	0.897481	0.992351	ZNF664	ENSG00000179195.15	Heart - Atrial Appendage	C=0.75	T=0.25	0.197706	1.55197e-11
rs7978610	rs77112003	chr12:124002996	0.897481	0.992351	CCDC92	ENSG00000119242.8	Heart - Atrial Appendage	C=0.75	T=0.25	0.336382	2.61807e-16
rs7978610	rs11057413	chr12:124004615	0.98073	0.991833	ZNF664	ENSG00000179195.15	Heart - Atrial Appendage	A=0.732	G=0.268	0.185304	1.26208e-10
rs7978610	rs11057413	chr12:124004615	0.98073	0.991833	DNAH10OS	ENSG00000250091.2	Heart - Atrial Appendage	A=0.732	G=0.268	0.371927	8.47174e-10
rs7978610	rs11057413	chr12:124004615	0.98073	0.991833	CCDC92	ENSG00000119242.8	Heart - Atrial Appendage	A=0.732	G=0.268	0.320769	1.87432e-15
rs7978610	rs11057413	chr12:124004615	0.98073	0.991833	RP11-380L11.4	ENSG00000270028.1	Heart - Atrial Appendage	A=0.732	G=0.268	0.349269	3.3418e-09
rs7978610	rs7307053	chr12:124009993	0.898412	0.991279	DNAH10OS	ENSG00000250091.2	Heart - Atrial Appendage	C=0.75	T=0.25	0.335066	7.64786e-08
rs7978610	rs7307053	chr12:124009993	0.898412	0.991279	CCDC92	ENSG00000119242.8	Heart - Atrial Appendage	C=0.75	T=0.25	0.336382	2.61807e-16
rs7978610	rs7307053	chr12:124009993	0.898412	0.991279	ZNF664	ENSG00000179195.15	Heart - Atrial Appendage	C=0.75	T=0.25	0.197706	1.55197e-11
rs7978610	rs7307053	chr12:124009993	0.898412	0.991279	RP11-380L11.4	ENSG00000270028.1	Heart - Atrial Appendage	C=0.75	T=0.25	0.334131	3.37868e-08
rs7978610	rs12824567	chr12:124010656	0.918886	0.991423	CCDC92	ENSG00000119242.8	Heart - Atrial Appendage	G=0.746	C=0.254	0.333702	6.31043e-16
rs7978610	rs12824567	chr12:124010656	0.918886	0.991423	ZNF664	ENSG00000179195.15	Heart - Atrial Appendage	G=0.746	C=0.254	0.195696	3.08598e-11
rs7978610	rs12824567	chr12:124010656	0.918886	0.991423	DNAH10OS	ENSG00000250091.2	Heart - Atrial Appendage	G=0.746	C=0.254	0.330001	1.36781e-07
rs7978610	rs12824567	chr12:124010656	0.918886	0.991423	RP11-380L11.4	ENSG00000270028.1	Heart - Atrial Appendage	G=0.746	C=0.254	0.337436	2.75503e-08
rs9525916	rs9533775	chr13:44123820	0.985284	0.997214	SMIM2-AS1	ENSG00000227258.5	Heart - Atrial Appendage	C=0.685	T=0.315	-0.471492	5.50311e-15
rs9525916	rs59174556	chr13:44128733	1	1	SMIM2-AS1	ENSG00000227258.5	Heart - Atrial Appendage	T=0.683	A=0.317	-0.465168	2.19652e-14
rs67602481	rs1998659	chr13:44306647	0.839217	0.992775	CCDC122	ENSG00000151773.12	Heart - Atrial Appendage	G=0.683	A=0.317	-0.281023	2.22464e-05
rs67602481	rs9567411	chr13:44307435	0.919833	0.987686	CCDC122	ENSG00000151773.12	Heart - Atrial Appendage	C=0.728	G=0.272	-0.279982	3.11199e-05
rs67602481	rs67602482	chr13:44310587	1	1	CCDC122	ENSG00000151773.12	Heart - Atrial Appendage	G=0.717	A=0.283	-0.283922	2.17959e-05
rs17074987	rs59513421	chr13:50907506	0.804648	0.925219	RNASEH2B	ENSG00000136104.19	Heart - Atrial Appendage	A=0.424	G=0.576	0.451385	1.39119e-15
rs17074987	rs58614482	chr13:50907633	0.825762	0.928515	RNASEH2B	ENSG00000136104.19	Heart - Atrial Appendage	G=0.428	T=0.572	0.453255	7.4368e-16
rs17074987	rs58664027	chr13:50910309	0.81484	0.975612	RNASEH2B	ENSG00000136104.19	Heart - Atrial Appendage	C=0.477	T=0.523	0.676516	1.51848e-48
rs17074987	rs58179667	chr13:50916060	0.92521	0.985904	RNASEH2B	ENSG00000136104.19	Heart - Atrial Appendage	T=0.451	C=0.549	0.642313	2.33319e-39
rs17074987	rs59310144	chr13:50917644	0.924246	0.981818	RNASEH2B	ENSG00000136104.19	Heart - Atrial Appendage	G=0.449	A=0.551	0.642313	2.33319e-39
rs17074987	rs17074987	chr13:50917826	1	1	RNASEH2B	ENSG00000136104.19	Heart - Atrial Appendage	A=0.439	G=0.561	0.505398	7.35063e-21
rs17074987	rs61503413	chr13:50922184	0.926724	0.985914	RNASEH2B	ENSG00000136104.19	Heart - Atrial Appendage	G=0.451	A=0.549	0.642313	2.33319e-39
rs17074987	rs4942943	chr13:50926751	0.97744	0.995097	RNASEH2B	ENSG00000136104.19	Heart - Atrial Appendage	G=0.436	A=0.564	0.505398	7.35063e-21
rs17074987	rs61485560	chr13:50937366	0.916649	0.980936	RNASEH2B	ENSG00000136104.19	Heart - Atrial Appendage	C=0.451	T=0.549	0.642313	2.33319e-39
rs17074987	rs57814464	chr13:50942169	0.942698	0.990869	RNASEH2B	ENSG00000136104.19	Heart - Atrial Appendage	A=0.429	G=0.571	0.505398	7.35063e-21
rs17074987	rs7321027	chr13:50952622	0.944206	0.989239	RNASEH2B	ENSG00000136104.19	Heart - Atrial Appendage	C=0.43	G=0.57	0.505398	7.35063e-21
rs17074987	rs6561603	chr13:50957679	0.878408	0.945243	RNASEH2B	ENSG00000136104.19	Heart - Atrial Appendage	T=0.443	C=0.557	0.642313	2.33319e-39
rs17074987	rs4941678	chr13:50966597	0.934043	0.986713	RNASEH2B	ENSG00000136104.19	Heart - Atrial Appendage	G=0.429	C=0.571	0.505398	7.35063e-21
rs12858483	rs12858483	chr13:113153960	1	1	CUL4A	ENSG00000139842.14	Heart - Atrial Appendage	C=0.899	G=0.101	0.13823	8.58975e-07
rs28429419	rs10147434	chr14:55208129	0.890792	0.95935	SOCS4	ENSG00000180008.8	Heart - Atrial Appendage	C=0.432	T=0.568	-0.133834	5.59651e-05
rs10137475	rs59295644	chr14:58327283	0.993607	0.999197	PSMA3-AS1	ENSG00000257621.7	Heart - Atrial Appendage	G=0.474	A=0.526	-0.147134	7.14281e-07
rs10137475	rs59295644	chr14:58327283	0.993607	0.999197	ACTR10	ENSG00000131966.13	Heart - Atrial Appendage	G=0.474	A=0.526	0.134961	1.42375e-07
rs10137475	rs58231973	chr14:58330929	0.958997	0.995112	ACTR10	ENSG00000131966.13	Heart - Atrial Appendage	G=0.467	A=0.533	0.13239	2.59095e-07
rs10137475	rs58231973	chr14:58330929	0.958997	0.995112	PSMA3-AS1	ENSG00000257621.7	Heart - Atrial Appendage	G=0.467	A=0.533	-0.144116	1.26131e-06
rs10137475	rs59019008	chr14:58331235	1	1	ACTR10	ENSG00000131966.13	Heart - Atrial Appendage	G=0.475	A=0.525	0.134961	1.42375e-07
rs10137475	rs59019008	chr14:58331235	1	1	PSMA3-AS1	ENSG00000257621.7	Heart - Atrial Appendage	G=0.475	A=0.525	-0.147134	7.14281e-07
rs10137475	rs12879717	chr14:58349488	0.904712	0.982587	PSMA3-AS1	ENSG00000257621.7	Heart - Atrial Appendage	T=0.459	C=0.541	-0.149627	1.5183e-05
rs10137475	rs17832951	chr14:58371950	0.926836	0.991733	PSMA3-AS1	ENSG00000257621.7	Heart - Atrial Appendage	A=0.461	G=0.539	-0.130169	1.38686e-05
rs10137475	rs17832951	chr14:58371950	0.926836	0.991733	ACTR10	ENSG00000131966.13	Heart - Atrial Appendage	A=0.461	G=0.539	0.125415	1.22497e-06
rs10137475	rs1051861	chr14:58371983	0.95427	0.99186	ACTR10	ENSG00000131966.13	Heart - Atrial Appendage	C=0.468	T=0.532	0.127815	7.10614e-07
rs10137475	rs1051861	chr14:58371983	0.95427	0.99186	PSMA3-AS1	ENSG00000257621.7	Heart - Atrial Appendage	C=0.468	T=0.532	-0.133027	8.44498e-06
rs10137475	rs72716970	chr14:58377801	0.857199	0.977083	ACTR10	ENSG00000131966.13	Heart - Atrial Appendage	A=0.449	G=0.551	0.1307	4.94214e-07
rs10137475	rs72716970	chr14:58377801	0.857199	0.977083	PSMA3-AS1	ENSG00000257621.7	Heart - Atrial Appendage	A=0.449	G=0.551	-0.135716	6.62894e-06
rs10137475	rs10312171	chr14:58379033	0.922343	0.970834	ACTR10	ENSG00000131966.13	Heart - Atrial Appendage	G=0.47	A=0.53	0.132049	2.99932e-07
rs10137475	rs10312171	chr14:58379033	0.922343	0.970834	PSMA3-AS1	ENSG00000257621.7	Heart - Atrial Appendage	G=0.47	A=0.53	-0.135579	5.72389e-06
rs10137475	rs2147609	chr14:58380261	0.848011	0.97695	ACTR10	ENSG00000131966.13	Heart - Atrial Appendage	A=0.446	G=0.554	0.131615	3.43736e-07
rs10137475	rs2147609	chr14:58380261	0.848011	0.97695	PSMA3-AS1	ENSG00000257621.7	Heart - Atrial Appendage	A=0.446	G=0.554	-0.138565	3.61326e-06
rs10137475	rs2147610	chr14:58380269	0.923184	0.974788	PSMA3-AS1	ENSG00000257621.7	Heart - Atrial Appendage	A=0.468	G=0.532	-0.135579	5.72389e-06
rs10137475	rs2147610	chr14:58380269	0.923184	0.974788	ACTR10	ENSG00000131966.13	Heart - Atrial Appendage	A=0.468	G=0.532	0.132049	2.99932e-07
rs10137475	rs4471593	chr14:58386422	0.855575	0.974582	PSMA3-AS1	ENSG00000257621.7	Heart - Atrial Appendage	C=0.449	T=0.551	-0.135449	5.51886e-06
rs10137475	rs4471593	chr14:58386422	0.855575	0.974582	ACTR10	ENSG00000131966.13	Heart - Atrial Appendage	C=0.449	T=0.551	0.131937	2.85309e-07
rs10137475	rs61974515	chr14:58387357	0.853537	0.966379	PSMA3-AS1	ENSG00000257621.7	Heart - Atrial Appendage	C=0.453	T=0.547	-0.131622	1.04635e-05
rs10137475	rs61974515	chr14:58387357	0.853537	0.966379	ACTR10	ENSG00000131966.13	Heart - Atrial Appendage	C=0.453	T=0.547	0.13215	2.79422e-07
rs17095953	rs12101052	chr14:59241609	0.930206	0.986881	L3HYPDH	ENSG00000126790.11	Heart - Atrial Appendage	G=0.747	A=0.253	0.315416	1.51906e-05
rs17095953	rs8017833	chr14:59251697	0.932268	0.987974	L3HYPDH	ENSG00000126790.11	Heart - Atrial Appendage	C=0.747	T=0.253	0.321419	1.10635e-05
rs17095953	rs57366054	chr14:59258363	0.892574	0.956503	L3HYPDH	ENSG00000126790.11	Heart - Atrial Appendage	G=0.751	A=0.249	0.326214	8.766e-06
rs17095953	rs72726353	chr14:59259999	0.882288	0.948946	L3HYPDH	ENSG00000126790.11	Heart - Atrial Appendage	G=0.751	C=0.249	0.328813	6.43379e-06
rs17095953	rs34707631	chr14:59261223	0.889826	0.944835	L3HYPDH	ENSG00000126790.11	Heart - Atrial Appendage	C=0.755	T=0.245	0.326214	8.766e-06
rs17095953	rs12878284	chr14:59267025	0.873673	0.93723	L3HYPDH	ENSG00000126790.11	Heart - Atrial Appendage	G=0.754	C=0.246	0.334999	3.98158e-06
rs17095953	rs35045925	chr14:59270382	0.838911	0.943468	L3HYPDH	ENSG00000126790.11	Heart - Atrial Appendage	G=0.766	A=0.234	0.355354	4.03472e-06
rs17095953	rs1008735	chr14:59273192	0.837554	0.928224	L3HYPDH	ENSG00000126790.11	Heart - Atrial Appendage	C=0.76	T=0.24	0.326719	7.92449e-06
rs17095953	rs1450313128	chr14:59274393	0.857703	0.937267	L3HYPDH	ENSG00000126790.11	Heart - Atrial Appendage	T=0.76	-=0.24	0.326719	7.92449e-06
rs17095953	rs58596611	chr14:59274399	0.859772	0.937372	L3HYPDH	ENSG00000126790.11	Heart - Atrial Appendage	C=0.759	G=0.241	0.326719	7.92449e-06
rs17095953	rs17096015	chr14:59277358	0.851153	0.926083	L3HYPDH	ENSG00000126790.11	Heart - Atrial Appendage	G=0.757	C=0.243	0.31685	1.32894e-05
rs17095953	rs8181987	chr14:59283767	0.896129	0.974775	L3HYPDH	ENSG00000126790.11	Heart - Atrial Appendage	G=0.744	A=0.256	0.313652	1.89733e-05
rs17095953	rs10150407	chr14:59284201	0.860696	0.942274	L3HYPDH	ENSG00000126790.11	Heart - Atrial Appendage	G=0.75	C=0.25	0.316847	1.47011e-05
rs17095953	rs59426128	chr14:59285467	0.866877	0.947664	L3HYPDH	ENSG00000126790.11	Heart - Atrial Appendage	C=0.749	A=0.251	0.319633	1.08151e-05
rs17095953	rs58856628	chr14:59286955	0.826873	0.91876	L3HYPDH	ENSG00000126790.11	Heart - Atrial Appendage	C=0.759	T=0.241	0.326719	7.92449e-06
rs17095953	rs12897011	chr14:59287991	0.866675	0.945542	L3HYPDH	ENSG00000126790.11	Heart - Atrial Appendage	C=0.75	A=0.25	0.313652	1.89733e-05
rs17095953	rs67935962	chr14:59296035	0.84809	0.928383	L3HYPDH	ENSG00000126790.11	Heart - Atrial Appendage	C=0.752	A=0.248	0.326719	7.92449e-06
rs17095953	rs58429284	chr14:59296209	0.841961	0.923039	L3HYPDH	ENSG00000126790.11	Heart - Atrial Appendage	T=0.753	A=0.247	0.332324	5.47552e-06
rs17095953	rs34183850	chr14:59303648	0.902521	0.981325	L3HYPDH	ENSG00000126790.11	Heart - Atrial Appendage	G=0.743	A=0.257	0.322921	7.85293e-06
rs17095953	rs17096065	chr14:59312882	0.81597	0.92996	L3HYPDH	ENSG00000126790.11	Heart - Atrial Appendage	G=0.766	A=0.234	0.355354	4.03472e-06
rs17095953	rs2295848	chr14:59314332	0.824617	0.921533	L3HYPDH	ENSG00000126790.11	Heart - Atrial Appendage	G=0.761	T=0.239	0.329451	5.78379e-06
rs17095953	rs3818289	chr14:59315153	0.807488	0.904961	L3HYPDH	ENSG00000126790.11	Heart - Atrial Appendage	C=0.758	T=0.242	0.307115	2.3902e-05
rs17095953	rs61031170	chr14:59320762	0.812967	0.901647	L3HYPDH	ENSG00000126790.11	Heart - Atrial Appendage	T=0.755	C=0.245	0.337874	2.88707e-06
rs17095953	rs10136535	chr14:59321724	0.877451	0.982285	L3HYPDH	ENSG00000126790.11	Heart - Atrial Appendage	A=0.737	G=0.263	0.322921	7.85293e-06
rs17095953	rs60477051	chr14:59321818	0.841139	0.93349	L3HYPDH	ENSG00000126790.11	Heart - Atrial Appendage	T=0.749	C=0.251	0.332283	4.22354e-06
rs17095953	rs57348293	chr14:59321853	0.841139	0.93349	L3HYPDH	ENSG00000126790.11	Heart - Atrial Appendage	T=0.749	C=0.251	0.337874	2.88707e-06
rs17095953	rs7161504	chr14:59322652	0.84322	0.935637	L3HYPDH	ENSG00000126790.11	Heart - Atrial Appendage	T=0.748	C=0.252	0.332283	4.22354e-06
rs17095953	rs1885447	chr14:59325177	0.879371	0.968151	L3HYPDH	ENSG00000126790.11	Heart - Atrial Appendage	C=0.743	T=0.257	0.319633	1.08151e-05
rs17095953	rs58480244	chr14:59329283	0.849714	0.925286	L3HYPDH	ENSG00000126790.11	Heart - Atrial Appendage	A=0.754	G=0.246	0.329451	5.78379e-06
rs11848179	rs869304732	chr14:64471710	0.806879	0.99541	ZBTB1	ENSG00000126804.13	Heart - Atrial Appendage	G=0.839	-=0.161	-0.173872	7.30606e-05
rs11848179	rs869304732	chr14:64471710	0.806879	0.99541	RP11-973N13.4	ENSG00000259116.1	Heart - Atrial Appendage	G=0.839	-=0.161	-0.367428	1.94011e-06
rs11848179	rs61985667	chr14:64489599	0.809447	0.998466	ZBTB1	ENSG00000126804.13	Heart - Atrial Appendage	G=0.839	A=0.161	-0.173872	7.30606e-05
rs11848179	rs61985667	chr14:64489599	0.809447	0.998466	RP11-973N13.4	ENSG00000259116.1	Heart - Atrial Appendage	G=0.839	A=0.161	-0.367428	1.94011e-06
rs11848179	rs61985668	chr14:64489628	0.925996	0.989551	RP11-973N13.4	ENSG00000259116.1	Heart - Atrial Appendage	T=0.8	C=0.2	-0.317637	2.62429e-06
rs11848179	rs61985668	chr14:64489628	0.925996	0.989551	ZBTB1	ENSG00000126804.13	Heart - Atrial Appendage	T=0.8	C=0.2	-0.150484	8.84769e-05
rs11848179	rs28738919	chr14:64489927	0.981982	0.992232	RP11-973N13.4	ENSG00000259116.1	Heart - Atrial Appendage	G=0.809	T=0.191	-0.311293	4.91035e-06
rs11848179	rs28738919	chr14:64489927	0.981982	0.992232	ZBTB1	ENSG00000126804.13	Heart - Atrial Appendage	G=0.809	T=0.191	-0.15575	5.51264e-05
rs11848179	rs11623457	chr14:64491388	0.983259	0.99352	ZBTB1	ENSG00000126804.13	Heart - Atrial Appendage	A=0.809	C=0.191	-0.15575	5.51264e-05
rs11848179	rs11623457	chr14:64491388	0.983259	0.99352	RP11-973N13.4	ENSG00000259116.1	Heart - Atrial Appendage	A=0.809	C=0.191	-0.311293	4.91035e-06
rs11848179	rs59505072	chr14:64493128	0.983259	0.99352	ZBTB1	ENSG00000126804.13	Heart - Atrial Appendage	T=0.809	C=0.191	-0.15575	5.51264e-05
rs11848179	rs59505072	chr14:64493128	0.983259	0.99352	RP11-973N13.4	ENSG00000259116.1	Heart - Atrial Appendage	T=0.809	C=0.191	-0.311293	4.91035e-06
rs11848179	rs1980519	chr14:64493137	0.981982	0.992232	RP11-973N13.4	ENSG00000259116.1	Heart - Atrial Appendage	C=0.809	G=0.191	-0.311293	4.91035e-06
rs11848179	rs1980519	chr14:64493137	0.981982	0.992232	ZBTB1	ENSG00000126804.13	Heart - Atrial Appendage	C=0.809	G=0.191	-0.15575	5.51264e-05
rs11848179	rs1982440	chr14:64494049	0.809447	0.998466	RP11-973N13.4	ENSG00000259116.1	Heart - Atrial Appendage	T=0.839	C=0.161	-0.367428	1.94011e-06
rs11848179	rs1982440	chr14:64494049	0.809447	0.998466	ZBTB1	ENSG00000126804.13	Heart - Atrial Appendage	T=0.839	C=0.161	-0.173872	7.30606e-05
rs11848179	rs17773170	chr14:64496408	0.983259	0.99352	RP11-973N13.4	ENSG00000259116.1	Heart - Atrial Appendage	C=0.809	T=0.191	-0.311293	4.91035e-06
rs11848179	rs17773170	chr14:64496408	0.983259	0.99352	ZBTB1	ENSG00000126804.13	Heart - Atrial Appendage	C=0.809	T=0.191	-0.15575	5.51264e-05
rs11848179	.	chr14:64497529	0.981982	0.992232	ZBTB1	ENSG00000126804.13	Heart - Atrial Appendage	AT=0.809	-=0.191	-0.15575	5.51264e-05
rs11848179	.	chr14:64497529	0.981982	0.992232	RP11-973N13.4	ENSG00000259116.1	Heart - Atrial Appendage	AT=0.809	-=0.191	-0.311293	4.91035e-06
rs11848179	rs12050238	chr14:64498157	0.983259	0.99352	RP11-973N13.4	ENSG00000259116.1	Heart - Atrial Appendage	C=0.809	G=0.191	-0.311293	4.91035e-06
rs11848179	rs12050238	chr14:64498157	0.983259	0.99352	ZBTB1	ENSG00000126804.13	Heart - Atrial Appendage	C=0.809	G=0.191	-0.15575	5.51264e-05
rs11848179	rs28666045	chr14:64498548	0.983259	0.99352	ZBTB1	ENSG00000126804.13	Heart - Atrial Appendage	C=0.809	T=0.191	-0.15575	5.51264e-05
rs11848179	rs28666045	chr14:64498548	0.983259	0.99352	RP11-973N13.4	ENSG00000259116.1	Heart - Atrial Appendage	C=0.809	T=0.191	-0.311293	4.91035e-06
rs11848179	rs11158543	chr14:64498819	0.979436	0.989665	RP11-973N13.4	ENSG00000259116.1	Heart - Atrial Appendage	C=0.809	A=0.191	-0.311293	4.91035e-06
rs11848179	rs11158543	chr14:64498819	0.979436	0.989665	ZBTB1	ENSG00000126804.13	Heart - Atrial Appendage	C=0.809	A=0.191	-0.15575	5.51264e-05
rs11848179	rs138038309	chr14:64499103	0.983259	0.99352	ZBTB1	ENSG00000126804.13	Heart - Atrial Appendage	-=0.809	G=0.191	-0.15575	5.51264e-05
rs11848179	rs138038309	chr14:64499103	0.983259	0.99352	RP11-973N13.4	ENSG00000259116.1	Heart - Atrial Appendage	-=0.809	G=0.191	-0.311293	4.91035e-06
rs11848179	rs386510300	chr14:64499124	0.983259	0.99352	RP11-973N13.4	ENSG00000259116.1	Heart - Atrial Appendage	C=0.809	T=0.191	-0.311293	4.91035e-06
rs11848179	rs386510300	chr14:64499124	0.983259	0.99352	ZBTB1	ENSG00000126804.13	Heart - Atrial Appendage	C=0.809	T=0.191	-0.15575	5.51264e-05
rs11848179	rs12050358	chr14:64499986	0.983259	0.99352	ZBTB1	ENSG00000126804.13	Heart - Atrial Appendage	C=0.809	T=0.191	-0.158483	4.17402e-05
rs11848179	rs12050358	chr14:64499986	0.983259	0.99352	RP11-973N13.4	ENSG00000259116.1	Heart - Atrial Appendage	C=0.809	T=0.191	-0.316934	3.39492e-06
rs11848179	rs10873173	chr14:64500623	0.983259	0.99352	ZBTB1	ENSG00000126804.13	Heart - Atrial Appendage	C=0.809	T=0.191	-0.158483	4.17402e-05
rs11848179	rs10873173	chr14:64500623	0.983259	0.99352	RP11-973N13.4	ENSG00000259116.1	Heart - Atrial Appendage	C=0.809	T=0.191	-0.316934	3.39492e-06
rs11848179	rs11628221	chr14:64500777	0.983259	0.99352	ZBTB1	ENSG00000126804.13	Heart - Atrial Appendage	A=0.809	G=0.191	-0.158483	4.17402e-05
rs11848179	rs11628221	chr14:64500777	0.983259	0.99352	RP11-973N13.4	ENSG00000259116.1	Heart - Atrial Appendage	A=0.809	G=0.191	-0.316934	3.39492e-06
rs11848179	rs3759683	chr14:64502624	0.988399	1	RP11-973N13.4	ENSG00000259116.1	Heart - Atrial Appendage	C=0.811	A=0.189	-0.316934	3.39492e-06
rs11848179	rs3759683	chr14:64502624	0.988399	1	ZBTB1	ENSG00000126804.13	Heart - Atrial Appendage	C=0.811	A=0.189	-0.158483	4.17402e-05
rs11848179	.	chr14:64504364	0.99226	1	RP11-973N13.4	ENSG00000259116.1	Heart - Atrial Appendage	-=0.81	G=0.19	-0.316934	3.39492e-06
rs11848179	.	chr14:64504364	0.99226	1	ZBTB1	ENSG00000126804.13	Heart - Atrial Appendage	-=0.81	G=0.19	-0.158483	4.17402e-05
rs11848179	rs10133696	chr14:64504441	0.990972	1	RP11-973N13.4	ENSG00000259116.1	Heart - Atrial Appendage	T=0.81	C=0.19	-0.316934	3.39492e-06
rs11848179	rs10133696	chr14:64504441	0.990972	1	ZBTB1	ENSG00000126804.13	Heart - Atrial Appendage	T=0.81	C=0.19	-0.158483	4.17402e-05
rs11848179	rs9323451	chr14:64505031	0.998709	1	RP11-973N13.4	ENSG00000259116.1	Heart - Atrial Appendage	G=0.809	A=0.191	-0.316934	3.39492e-06
rs11848179	rs9323451	chr14:64505031	0.998709	1	ZBTB1	ENSG00000126804.13	Heart - Atrial Appendage	G=0.809	A=0.191	-0.158483	4.17402e-05
rs11848179	rs9323452	chr14:64505426	1	1	ZBTB1	ENSG00000126804.13	Heart - Atrial Appendage	T=0.809	C=0.191	-0.158483	4.17402e-05
rs11848179	rs9323452	chr14:64505426	1	1	RP11-973N13.4	ENSG00000259116.1	Heart - Atrial Appendage	T=0.809	C=0.191	-0.316934	3.39492e-06
rs11848179	rs28469649	chr14:64505531	1	1	RP11-973N13.4	ENSG00000259116.1	Heart - Atrial Appendage	G=0.809	C=0.191	-0.316934	3.39492e-06
rs11848179	rs28469649	chr14:64505531	1	1	ZBTB1	ENSG00000126804.13	Heart - Atrial Appendage	G=0.809	C=0.191	-0.158483	4.17402e-05
rs11848179	rs56759536	chr14:64507485	0.998709	1	RP11-973N13.4	ENSG00000259116.1	Heart - Atrial Appendage	A=0.809	G=0.191	-0.316934	3.39492e-06
rs11848179	rs56759536	chr14:64507485	0.998709	1	ZBTB1	ENSG00000126804.13	Heart - Atrial Appendage	A=0.809	G=0.191	-0.158483	4.17402e-05
rs11848179	rs1966865	chr14:64509143	1	1	RP11-973N13.4	ENSG00000259116.1	Heart - Atrial Appendage	G=0.809	A=0.191	-0.316934	3.39492e-06
rs11848179	rs1966865	chr14:64509143	1	1	ZBTB1	ENSG00000126804.13	Heart - Atrial Appendage	G=0.809	A=0.191	-0.158483	4.17402e-05
rs11848179	rs1470851	chr14:64509402	0.998708	1	RP11-973N13.4	ENSG00000259116.1	Heart - Atrial Appendage	C=0.809	G=0.191	-0.316934	3.39492e-06
rs11848179	rs1470851	chr14:64509402	0.998708	1	ZBTB1	ENSG00000126804.13	Heart - Atrial Appendage	C=0.809	G=0.191	-0.158483	4.17402e-05
rs11848179	rs61985706	chr14:64509882	0.998709	1	RP11-973N13.4	ENSG00000259116.1	Heart - Atrial Appendage	C=0.809	A=0.191	-0.316934	3.39492e-06
rs11848179	rs61985706	chr14:64509882	0.998709	1	ZBTB1	ENSG00000126804.13	Heart - Atrial Appendage	C=0.809	A=0.191	-0.158483	4.17402e-05
rs11848179	rs113944684	chr14:64509964	0.98343	1	ZBTB1	ENSG00000126804.13	Heart - Atrial Appendage	G=0.806	A=0.194	-0.158483	4.17402e-05
rs11848179	rs113944684	chr14:64509964	0.98343	1	RP11-973N13.4	ENSG00000259116.1	Heart - Atrial Appendage	G=0.806	A=0.194	-0.316934	3.39492e-06
rs11848179	rs11848179	chr14:64510335	1	1	ZBTB1	ENSG00000126804.13	Heart - Atrial Appendage	A=0.809	G=0.191	-0.158483	4.17402e-05
rs11848179	rs11848179	chr14:64510335	1	1	RP11-973N13.4	ENSG00000259116.1	Heart - Atrial Appendage	A=0.809	G=0.191	-0.316934	3.39492e-06
rs11848179	rs11625265	chr14:64510603	0.985951	1	ZBTB1	ENSG00000126804.13	Heart - Atrial Appendage	A=0.807	G=0.193	-0.148689	9.48785e-05
rs11848179	rs11625265	chr14:64510603	0.985951	1	RP11-973N13.4	ENSG00000259116.1	Heart - Atrial Appendage	A=0.807	G=0.193	-0.328605	9.27088e-07
rs11848179	rs398118295	chr14:64511328	0.816743	1	RP11-973N13.4	ENSG00000259116.1	Heart - Atrial Appendage	GA=0.838	-=0.162	-0.374991	1.24024e-06
rs11848179	rs398118295	chr14:64511328	0.816743	1	ZBTB1	ENSG00000126804.13	Heart - Atrial Appendage	GA=0.838	-=0.162	-0.177493	5.32705e-05
rs11848179	rs73267743	chr14:64511424	0.808161	0.996936	ZBTB1	ENSG00000126804.13	Heart - Atrial Appendage	G=0.839	T=0.161	-0.177493	5.32705e-05
rs11848179	rs73267743	chr14:64511424	0.808161	0.996936	RP11-973N13.4	ENSG00000259116.1	Heart - Atrial Appendage	G=0.839	T=0.161	-0.374991	1.24024e-06
rs11848179	rs73267744	chr14:64511461	0.81915	1	RP11-973N13.4	ENSG00000259116.1	Heart - Atrial Appendage	A=0.838	C=0.162	-0.374991	1.24024e-06
rs11848179	rs73267744	chr14:64511461	0.81915	1	ZBTB1	ENSG00000126804.13	Heart - Atrial Appendage	A=0.838	C=0.162	-0.177493	5.32705e-05
rs11848179	rs2079724364	chr14:64511549	0.816576	0.996962	ZBTB1	ENSG00000126804.13	Heart - Atrial Appendage	-=0.837	CTTA=0.163	-0.177493	5.32705e-05
rs11848179	rs2079724364	chr14:64511549	0.816576	0.996962	RP11-973N13.4	ENSG00000259116.1	Heart - Atrial Appendage	-=0.837	CTTA=0.163	-0.374991	1.24024e-06
rs11848179	rs61985707	chr14:64512846	0.809535	1	ZBTB1	ENSG00000126804.13	Heart - Atrial Appendage	G=0.839	T=0.161	-0.177493	5.32705e-05
rs11848179	rs61985707	chr14:64512846	0.809535	1	RP11-973N13.4	ENSG00000259116.1	Heart - Atrial Appendage	G=0.839	T=0.161	-0.374991	1.24024e-06
rs11848179	rs12586212	chr14:64513329	0.81915	1	ZBTB1	ENSG00000126804.13	Heart - Atrial Appendage	T=0.838	C=0.162	-0.177493	5.32705e-05
rs11848179	rs12586212	chr14:64513329	0.81915	1	RP11-973N13.4	ENSG00000259116.1	Heart - Atrial Appendage	T=0.838	C=0.162	-0.374991	1.24024e-06
rs11848179	rs60908674	chr14:64514181	0.817861	0.998479	RP11-973N13.4	ENSG00000259116.1	Heart - Atrial Appendage	A=0.838	C=0.162	-0.374991	1.24024e-06
rs11848179	rs60908674	chr14:64514181	0.817861	0.998479	ZBTB1	ENSG00000126804.13	Heart - Atrial Appendage	A=0.838	C=0.162	-0.177493	5.32705e-05
rs11848179	rs59440409	chr14:64514249	0.817861	0.998479	ZBTB1	ENSG00000126804.13	Heart - Atrial Appendage	A=0.838	C=0.162	-0.177493	5.32705e-05
rs11848179	rs59440409	chr14:64514249	0.817861	0.998479	RP11-973N13.4	ENSG00000259116.1	Heart - Atrial Appendage	A=0.838	C=0.162	-0.374991	1.24024e-06
rs11848179	rs61615397	chr14:64514346	0.81915	1	ZBTB1	ENSG00000126804.13	Heart - Atrial Appendage	C=0.838	T=0.162	-0.177493	5.32705e-05
rs11848179	rs61615397	chr14:64514346	0.81915	1	RP11-973N13.4	ENSG00000259116.1	Heart - Atrial Appendage	C=0.838	T=0.162	-0.374991	1.24024e-06
rs11848179	rs59690838	chr14:64514807	0.817861	0.998479	ZBTB1	ENSG00000126804.13	Heart - Atrial Appendage	T=0.838	C=0.162	-0.177493	5.32705e-05
rs11848179	rs59690838	chr14:64514807	0.817861	0.998479	RP11-973N13.4	ENSG00000259116.1	Heart - Atrial Appendage	T=0.838	C=0.162	-0.374991	1.24024e-06
rs11848179	rs57224822	chr14:64515453	0.810735	1	ZBTB1	ENSG00000126804.13	Heart - Atrial Appendage	G=0.839	T=0.161	-0.177493	5.32705e-05
rs11848179	rs57224822	chr14:64515453	0.810735	1	RP11-973N13.4	ENSG00000259116.1	Heart - Atrial Appendage	G=0.839	T=0.161	-0.374991	1.24024e-06
rs11848179	rs28446048	chr14:64515632	0.81915	1	RP11-973N13.4	ENSG00000259116.1	Heart - Atrial Appendage	C=0.838	T=0.162	-0.374991	1.24024e-06
rs11848179	rs28446048	chr14:64515632	0.81915	1	ZBTB1	ENSG00000126804.13	Heart - Atrial Appendage	C=0.838	T=0.162	-0.177493	5.32705e-05
rs11848179	rs59666621	chr14:64516759	0.81915	1	ZBTB1	ENSG00000126804.13	Heart - Atrial Appendage	G=0.838	A=0.162	-0.177493	5.32705e-05
rs11848179	rs59666621	chr14:64516759	0.81915	1	RP11-973N13.4	ENSG00000259116.1	Heart - Atrial Appendage	G=0.838	A=0.162	-0.374991	1.24024e-06
rs11848179	rs3783723	chr14:64516821	0.81915	1	ZBTB1	ENSG00000126804.13	Heart - Atrial Appendage	T=0.838	C=0.162	-0.177493	5.32705e-05
rs11848179	rs3783723	chr14:64516821	0.81915	1	RP11-973N13.4	ENSG00000259116.1	Heart - Atrial Appendage	T=0.838	C=0.162	-0.374991	1.24024e-06
rs11848179	rs10131155	chr14:64517995	0.810331	0.992415	ZBTB1	ENSG00000126804.13	Heart - Atrial Appendage	G=0.837	A=0.163	-0.177493	5.32705e-05
rs11848179	rs10131155	chr14:64517995	0.810331	0.992415	RP11-973N13.4	ENSG00000259116.1	Heart - Atrial Appendage	G=0.837	A=0.163	-0.374991	1.24024e-06
rs11848179	rs12587136	chr14:64518570	0.81915	1	RP11-973N13.4	ENSG00000259116.1	Heart - Atrial Appendage	C=0.838	T=0.162	-0.374991	1.24024e-06
rs11848179	rs12587136	chr14:64518570	0.81915	1	ZBTB1	ENSG00000126804.13	Heart - Atrial Appendage	C=0.838	T=0.162	-0.177493	5.32705e-05
rs11848179	rs58893738	chr14:64519093	0.81915	1	RP11-973N13.4	ENSG00000259116.1	Heart - Atrial Appendage	G=0.838	A=0.162	-0.374991	1.24024e-06
rs11848179	rs58893738	chr14:64519093	0.81915	1	ZBTB1	ENSG00000126804.13	Heart - Atrial Appendage	G=0.838	A=0.162	-0.177493	5.32705e-05
rs11848179	rs11847054	chr14:64520024	0.817861	0.998479	ZBTB1	ENSG00000126804.13	Heart - Atrial Appendage	C=0.838	T=0.162	-0.177493	5.32705e-05
rs11848179	rs11847054	chr14:64520024	0.817861	0.998479	RP11-973N13.4	ENSG00000259116.1	Heart - Atrial Appendage	C=0.838	T=0.162	-0.374991	1.24024e-06
rs11848179	rs28626711	chr14:64521561	0.81915	1	RP11-973N13.4	ENSG00000259116.1	Heart - Atrial Appendage	A=0.838	G=0.162	-0.374991	1.24024e-06
rs11848179	rs28626711	chr14:64521561	0.81915	1	ZBTB1	ENSG00000126804.13	Heart - Atrial Appendage	A=0.838	G=0.162	-0.177493	5.32705e-05
rs11848179	rs10133411	chr14:64522206	0.81915	1	ZBTB1	ENSG00000126804.13	Heart - Atrial Appendage	T=0.838	C=0.162	-0.177493	5.32705e-05
rs11848179	rs10133411	chr14:64522206	0.81915	1	RP11-973N13.4	ENSG00000259116.1	Heart - Atrial Appendage	T=0.838	C=0.162	-0.374991	1.24024e-06
rs11848179	rs540862971	chr14:64524970	0.809447	0.998466	RP11-973N13.4	ENSG00000259116.1	Heart - Atrial Appendage	C=0.839	-=0.161	-0.374991	1.24024e-06
rs11848179	rs540862971	chr14:64524970	0.809447	0.998466	ZBTB1	ENSG00000126804.13	Heart - Atrial Appendage	C=0.839	-=0.161	-0.177493	5.32705e-05
rs11848179	rs58348618	chr14:64526205	0.81915	1	ZBTB1	ENSG00000126804.13	Heart - Atrial Appendage	G=0.838	A=0.162	-0.177493	5.32705e-05
rs11848179	rs58348618	chr14:64526205	0.81915	1	RP11-973N13.4	ENSG00000259116.1	Heart - Atrial Appendage	G=0.838	A=0.162	-0.374991	1.24024e-06
rs11848179	rs61985710	chr14:64526295	0.81915	1	ZBTB1	ENSG00000126804.13	Heart - Atrial Appendage	C=0.838	T=0.162	-0.177493	5.32705e-05
rs11848179	rs61985710	chr14:64526295	0.81915	1	RP11-973N13.4	ENSG00000259116.1	Heart - Atrial Appendage	C=0.838	T=0.162	-0.374991	1.24024e-06
rs11848179	rs61985711	chr14:64526540	0.81915	1	RP11-973N13.4	ENSG00000259116.1	Heart - Atrial Appendage	T=0.838	C=0.162	-0.374991	1.24024e-06
rs11848179	rs61985711	chr14:64526540	0.81915	1	ZBTB1	ENSG00000126804.13	Heart - Atrial Appendage	T=0.838	C=0.162	-0.177493	5.32705e-05
rs11848179	rs10142835	chr14:64526733	0.810735	1	ZBTB1	ENSG00000126804.13	Heart - Atrial Appendage	C=0.839	T=0.161	-0.177493	5.32705e-05
rs11848179	rs10142835	chr14:64526733	0.810735	1	RP11-973N13.4	ENSG00000259116.1	Heart - Atrial Appendage	C=0.839	T=0.161	-0.374991	1.24024e-06
rs11848179	rs10143170	chr14:64527045	0.817946	1	RP11-973N13.4	ENSG00000259116.1	Heart - Atrial Appendage	C=0.838	T=0.162	-0.374991	1.24024e-06
rs11848179	rs10143170	chr14:64527045	0.817946	1	ZBTB1	ENSG00000126804.13	Heart - Atrial Appendage	C=0.838	T=0.162	-0.177493	5.32705e-05
rs11848179	rs10138256	chr14:64528494	0.816743	1	ZBTB1	ENSG00000126804.13	Heart - Atrial Appendage	T=0.838	C=0.162	-0.177493	5.32705e-05
rs11848179	rs10138256	chr14:64528494	0.816743	1	RP11-973N13.4	ENSG00000259116.1	Heart - Atrial Appendage	T=0.838	C=0.162	-0.374991	1.24024e-06
rs11848179	rs10149286	chr14:64528518	0.816743	1	RP11-973N13.4	ENSG00000259116.1	Heart - Atrial Appendage	G=0.838	T=0.162	-0.374991	1.24024e-06
rs11848179	rs10149286	chr14:64528518	0.816743	1	ZBTB1	ENSG00000126804.13	Heart - Atrial Appendage	G=0.838	T=0.162	-0.177493	5.32705e-05
rs11848179	rs1453009	chr14:64528976	0.81915	1	ZBTB1	ENSG00000126804.13	Heart - Atrial Appendage	G=0.838	A=0.162	-0.177493	5.32705e-05
rs11848179	rs1453009	chr14:64528976	0.81915	1	RP11-973N13.4	ENSG00000259116.1	Heart - Atrial Appendage	G=0.838	A=0.162	-0.374991	1.24024e-06
rs11848179	rs11158544	chr14:64529769	0.81915	1	ZBTB1	ENSG00000126804.13	Heart - Atrial Appendage	G=0.838	T=0.162	-0.177493	5.32705e-05
rs11848179	rs11158544	chr14:64529769	0.81915	1	RP11-973N13.4	ENSG00000259116.1	Heart - Atrial Appendage	G=0.838	T=0.162	-0.374991	1.24024e-06
rs11848179	rs12588886	chr14:64530226	0.81915	1	ZBTB1	ENSG00000126804.13	Heart - Atrial Appendage	T=0.838	A=0.162	-0.177493	5.32705e-05
rs11848179	rs12588886	chr14:64530226	0.81915	1	RP11-973N13.4	ENSG00000259116.1	Heart - Atrial Appendage	T=0.838	A=0.162	-0.374991	1.24024e-06
rs11848179	rs56974300	chr14:64530237	0.81915	1	ZBTB1	ENSG00000126804.13	Heart - Atrial Appendage	T=0.838	C=0.162	-0.173872	7.30606e-05
rs11848179	rs56974300	chr14:64530237	0.81915	1	RP11-973N13.4	ENSG00000259116.1	Heart - Atrial Appendage	T=0.838	C=0.162	-0.367428	1.94011e-06
rs11848179	rs992382351	chr14:64530877	0.816657	0.998477	ZBTB1	ENSG00000126804.13	Heart - Atrial Appendage	-=0.838	A=0.162	-0.177493	5.32705e-05
rs11848179	rs992382351	chr14:64530877	0.816657	0.998477	RP11-973N13.4	ENSG00000259116.1	Heart - Atrial Appendage	-=0.838	A=0.162	-0.374991	1.24024e-06
rs11848179	rs3783722	chr14:64531248	0.816657	0.998477	RP11-973N13.4	ENSG00000259116.1	Heart - Atrial Appendage	T=0.838	A=0.162	-0.374991	1.24024e-06
rs11848179	rs3783722	chr14:64531248	0.816657	0.998477	ZBTB1	ENSG00000126804.13	Heart - Atrial Appendage	T=0.838	A=0.162	-0.177493	5.32705e-05
rs11848179	rs60719568	chr14:64533227	0.810404	0.993917	RP11-973N13.4	ENSG00000259116.1	Heart - Atrial Appendage	G=0.838	A=0.162	-0.374991	1.24024e-06
rs11848179	rs60719568	chr14:64533227	0.810404	0.993917	ZBTB1	ENSG00000126804.13	Heart - Atrial Appendage	G=0.838	A=0.162	-0.177493	5.32705e-05
rs11848179	rs7160634	chr14:64534491	0.849322	0.996	RP11-973N13.4	ENSG00000259116.1	Heart - Atrial Appendage	G=0.784	A=0.216	-0.328573	7.69577e-07
rs11848179	rs7160634	chr14:64534491	0.849322	0.996	ZBTB1	ENSG00000126804.13	Heart - Atrial Appendage	G=0.784	A=0.216	-0.167669	8.58606e-06
rs4902961	rs17104975	chr14:71961917	0.888615	0.974198	RGS6	ENSG00000182732.16	Heart - Atrial Appendage	A=0.766	G=0.234	0.163364	4.93393e-07
rs4902961	rs4902961	chr14:71970560	1	1	RGS6	ENSG00000182732.16	Heart - Atrial Appendage	G=0.778	A=0.222	0.149148	9.19178e-06
rs1614170	rs56751088	chr15:41945687	0.870333	0.988914	EHD4	ENSG00000103966.10	Heart - Atrial Appendage	T=0.447	C=0.553	0.184388	7.56509e-06
rs1614170	rs59956998	chr15:41947207	1	1	EHD4	ENSG00000103966.10	Heart - Atrial Appendage	T=0.476	C=0.524	0.174199	2.02207e-05
rs11632077	rs11631995	chr15:49811404	0.923439	0.992034	GABPB1-AS1	ENSG00000244879.6	Heart - Atrial Appendage	T=0.886	C=0.114	-0.276636	0.000100871
rs11632077	rs12904017	chr15:49814550	0.917885	0.990024	GABPB1-AS1	ENSG00000244879.6	Heart - Atrial Appendage	G=0.886	A=0.114	-0.276636	0.000100871
rs11632077	rs11633644	chr15:49819818	0.923439	0.992034	GABPB1-AS1	ENSG00000244879.6	Heart - Atrial Appendage	A=0.886	G=0.114	-0.276636	0.000100871
rs11632077	rs12148168	chr15:49825053	0.925299	0.994015	GABPB1-AS1	ENSG00000244879.6	Heart - Atrial Appendage	A=0.886	G=0.114	-0.270314	0.000147337
rs11632077	rs11070723	chr15:49825187	0.923439	0.992034	GABPB1-AS1	ENSG00000244879.6	Heart - Atrial Appendage	A=0.886	C=0.114	-0.270314	0.000147337
rs11632077	rs17486097	chr15:49829646	0.9179	0.993972	GABPB1-AS1	ENSG00000244879.6	Heart - Atrial Appendage	T=0.887	C=0.113	-0.276636	0.000100871
rs11632077	rs34561282	chr15:49830603	0.921598	0.993994	GABPB1-AS1	ENSG00000244879.6	Heart - Atrial Appendage	C=0.887	T=0.113	-0.270314	0.000147337
rs11632077	rs11633343	chr15:49832088	0.921598	0.993994	GABPB1-AS1	ENSG00000244879.6	Heart - Atrial Appendage	G=0.887	A=0.113	-0.270314	0.000147337
rs11632077	rs35958858	chr15:49833488	0.921598	0.993994	GABPB1-AS1	ENSG00000244879.6	Heart - Atrial Appendage	C=0.887	A=0.113	-0.270314	0.000147337
rs11632077	rs148746653	chr15:49838842	0.925299	0.994015	GABPB1-AS1	ENSG00000244879.6	Heart - Atrial Appendage	C=0.886	G=0.114	-0.270314	0.000147337
rs11632077	rs144169474	chr15:49839014	0.932711	0.994056	GABPB1-AS1	ENSG00000244879.6	Heart - Atrial Appendage	G=0.885	A=0.115	-0.270314	0.000147337
rs11632077	rs892299335	chr15:49839284	0.932711	0.994056	GABPB1-AS1	ENSG00000244879.6	Heart - Atrial Appendage	A=0.885	-=0.115	-0.270314	0.000147337
rs11632077	rs8023895	chr15:49842070	0.936423	0.994077	GABPB1-AS1	ENSG00000244879.6	Heart - Atrial Appendage	T=0.885	A=0.115	-0.270314	0.000147337
rs11632077	rs35827271	chr15:49844804	0.988723	0.996222	GABPB1-AS1	ENSG00000244879.6	Heart - Atrial Appendage	G=0.88	A=0.12	-0.270314	0.000147337
rs11632077	rs60335574	chr15:49846027	0.975588	0.996177	GABPB1-AS1	ENSG00000244879.6	Heart - Atrial Appendage	G=0.881	T=0.119	-0.270314	0.000147337
rs11632077	rs11636769	chr15:49846456	0.835237	0.998073	GABPB1-AS1	ENSG00000244879.6	Heart - Atrial Appendage	G=0.859	A=0.141	-0.269669	0.00012892
rs11632077	rs11632116	chr15:49848338	1	1	GABPB1-AS1	ENSG00000244879.6	Heart - Atrial Appendage	G=0.879	T=0.121	-0.268526	0.000145316
rs11632077	rs11632077	chr15:49848385	1	1	GABPB1-AS1	ENSG00000244879.6	Heart - Atrial Appendage	C=0.879	T=0.121	-0.268526	0.000145316
rs11632077	rs17486425	chr15:49848860	0.988717	0.998105	GABPB1-AS1	ENSG00000244879.6	Heart - Atrial Appendage	A=0.88	G=0.12	-0.268526	0.000145316
rs11632077	rs17486446	chr15:49848931	0.986841	1	GABPB1-AS1	ENSG00000244879.6	Heart - Atrial Appendage	A=0.881	G=0.119	-0.268526	0.000145316
rs11632077	rs17486467	chr15:49849832	0.92442	1	GABPB1-AS1	ENSG00000244879.6	Heart - Atrial Appendage	G=0.871	A=0.129	-0.276688	8.45369e-05
rs11632077	rs11633759	chr15:49849919	0.992518	1	GABPB1-AS1	ENSG00000244879.6	Heart - Atrial Appendage	G=0.879	C=0.121	-0.26411	0.000156222
rs11632077	rs11634914	chr15:49850527	0.992476	0.998111	GABPB1-AS1	ENSG00000244879.6	Heart - Atrial Appendage	C=0.88	T=0.12	-0.268526	0.000145316
rs11632077	rs72733056	chr15:49851614	0.990596	0.998108	GABPB1-AS1	ENSG00000244879.6	Heart - Atrial Appendage	G=0.88	A=0.12	-0.268526	0.000145316
rs11632077	rs12903153	chr15:49855065	0.95359	0.979275	GABPB1-AS1	ENSG00000244879.6	Heart - Atrial Appendage	C=0.879	T=0.121	-0.268526	0.000145316
rs11632077	rs34845057	chr15:49873008	0.864455	0.960144	GABPB1-AS1	ENSG00000244879.6	Heart - Atrial Appendage	T=0.872	C=0.128	-0.263817	0.000159622
rs4238370	rs60069770	chr15:63053423	0.803786	1	LACTB	ENSG00000103642.11	Heart - Atrial Appendage	G=0.863	A=0.137	-0.181485	4.38357e-06
rs4238370	rs4238370	chr15:63055164	1	1	LACTB	ENSG00000103642.11	Heart - Atrial Appendage	T=0.165	G=0.835	0.191746	1.48901e-06
rs4238370	rs4775614	chr15:63059488	0.809129	0.998271	LACTB	ENSG00000103642.11	Heart - Atrial Appendage	A=0.138	G=0.862	0.183706	3.51956e-06
rs4238370	rs58406552	chr15:63063076	0.809129	0.998271	LACTB	ENSG00000103642.11	Heart - Atrial Appendage	A=0.138	T=0.862	0.183706	3.51956e-06
rs4238370	rs16946416	chr15:63064522	0.801075	1	LACTB	ENSG00000103642.11	Heart - Atrial Appendage	A=0.863	T=0.137	-0.181485	4.38357e-06
rs16953467	.	chr15:63052530	0.833688	0.957165	LACTB	ENSG00000103642.11	Heart - Atrial Appendage	AAG=0.299	-=0.701	0.145582	2.19074e-05
rs16953467	rs16946361	chr15:63054121	0.994052	0.998012	LACTB	ENSG00000103642.11	Heart - Atrial Appendage	G=0.279	A=0.721	0.135245	6.88268e-05
rs16953467	rs58916079	chr15:63055204	0.993062	0.998011	LACTB	ENSG00000103642.11	Heart - Atrial Appendage	G=0.279	C=0.721	0.135245	6.88268e-05
rs16953467	rs61137069	chr15:63055798	1	1	LACTB	ENSG00000103642.11	Heart - Atrial Appendage	A=0.279	G=0.721	0.135245	6.88268e-05
rs16953467	rs57335146	chr15:63056196	0.997025	1	LACTB	ENSG00000103642.11	Heart - Atrial Appendage	G=0.279	A=0.721	0.135245	6.88268e-05
rs16953467	rs7173072	chr15:63057365	0.994052	0.998012	LACTB	ENSG00000103642.11	Heart - Atrial Appendage	C=0.279	T=0.721	0.135245	6.88268e-05
rs16953467	rs4450350	chr15:63057753	0.969623	0.992027	LACTB	ENSG00000103642.11	Heart - Atrial Appendage	A=0.282	G=0.718	0.134373	9.29378e-05
rs16953467	rs17753265	chr15:63058223	0.925137	0.998951	LACTB	ENSG00000103642.11	Heart - Atrial Appendage	A=0.264	T=0.736	0.137883	5.07293e-05
rs16953467	rs1071646	chr15:63059641	0.921835	0.995946	LACTB	ENSG00000103642.11	Heart - Atrial Appendage	C=0.294	A=0.706	0.133817	7.1324e-05
rs16953467	rs58506952	chr15:63071455	0.852288	0.960405	LACTB	ENSG00000103642.11	Heart - Atrial Appendage	A=0.295	G=0.705	0.132497	7.64764e-05
rs7166624	rs180957473	chr15:63052133	0.842579	0.967838	LACTB	ENSG00000103642.11	Heart - Atrial Appendage	-=0.139	ATTA=0.861	0.19603	1.01822e-06
rs7166624	rs60069770	chr15:63053423	0.884549	1	LACTB	ENSG00000103642.11	Heart - Atrial Appendage	G=0.863	A=0.137	-0.181485	4.38357e-06
rs7166624	rs4468558	chr15:63054482	0.990795	1	LACTB	ENSG00000103642.11	Heart - Atrial Appendage	T=0.154	C=0.846	0.17746	6.24017e-06
rs7166624	rs61113246	chr15:63056395	1	1	LACTB	ENSG00000103642.11	Heart - Atrial Appendage	A=0.152	G=0.848	0.175423	8.2813e-06
rs7166624	rs57642436	chr15:63058019	1	1	LACTB	ENSG00000103642.11	Heart - Atrial Appendage	T=0.152	C=0.848	0.17746	6.24017e-06
rs7166624	rs4238372	chr15:63059289	0.878299	0.986497	LACTB	ENSG00000103642.11	Heart - Atrial Appendage	G=0.14	A=0.86	0.183706	3.51956e-06
rs7166624	rs4775614	chr15:63059488	0.890476	0.998298	LACTB	ENSG00000103642.11	Heart - Atrial Appendage	A=0.138	G=0.862	0.183706	3.51956e-06
rs7166624	rs58406552	chr15:63063076	0.890476	0.998298	LACTB	ENSG00000103642.11	Heart - Atrial Appendage	A=0.138	T=0.862	0.183706	3.51956e-06
rs7166624	rs16946416	chr15:63064522	0.881566	1	LACTB	ENSG00000103642.11	Heart - Atrial Appendage	A=0.863	T=0.137	-0.181485	4.38357e-06
rs7166624	rs61644404	chr15:63068247	0.938293	0.998439	LACTB	ENSG00000103642.11	Heart - Atrial Appendage	G=0.16	C=0.84	0.17159	1.32871e-05
rs7166624	rs60485101	chr15:63069108	0.870855	0.988065	LACTB	ENSG00000103642.11	Heart - Atrial Appendage	A=0.138	G=0.862	0.199008	3.10075e-07
rs1972041	rs60319913	chr15:63068648	1	1	LACTB	ENSG00000103642.11	Heart - Atrial Appendage	T=0.479	C=0.521	0.196577	2.85626e-09
rs1972041	rs2173982	chr15:63069063	0.989621	0.995195	LACTB	ENSG00000103642.11	Heart - Atrial Appendage	G=0.479	C=0.521	0.182851	7.22518e-08
rs922182	rs922182	chr15:63985443	1	1	DAPK2	ENSG00000035664.11	Heart - Atrial Appendage	C=0.739	T=0.261	0.16074	4.52579e-07
rs922182	rs12148062	chr15:63989733	0.974237	0.995801	DAPK2	ENSG00000035664.11	Heart - Atrial Appendage	C=0.743	T=0.257	0.153883	1.61713e-06
rs922182	rs1460546	chr15:63990909	0.971157	0.993707	DAPK2	ENSG00000035664.11	Heart - Atrial Appendage	C=0.742	A=0.258	0.153883	1.61713e-06
rs922182	rs1281318021	chr15:63991585	0.931529	0.98505	DAPK2	ENSG00000035664.11	Heart - Atrial Appendage	C=0.747	-=0.253	0.156136	1.20575e-06
rs922182	rs9972469	chr15:63991594	0.931529	0.98505	DAPK2	ENSG00000035664.11	Heart - Atrial Appendage	C=0.747	A=0.253	0.156136	1.20575e-06
rs1543927	rs59874590	chr15:74758513	0.811946	0.906524	ULK3	ENSG00000140474.12	Heart - Atrial Appendage	T=0.368	C=0.632	-0.138051	0.000142572
rs1543927	rs11072502	chr15:74760479	0.811849	0.904913	ULK3	ENSG00000140474.12	Heart - Atrial Appendage	G=0.367	A=0.633	-0.13863	0.000141447
rs1543927	rs59238097	chr15:74764862	0.921364	0.974523	ULK3	ENSG00000140474.12	Heart - Atrial Appendage	G=0.358	T=0.642	-0.154597	1.15114e-05
rs1543927	rs59995653	chr15:74771232	1	1	ULK3	ENSG00000140474.12	Heart - Atrial Appendage	T=0.365	C=0.635	-0.146424	2.99977e-05
rs1543927	rs58736279	chr15:74776941	0.810787	0.954463	ULK3	ENSG00000140474.12	Heart - Atrial Appendage	C=0.339	T=0.661	-0.155882	1.37618e-05
rs34063670	rs34063670	chr15:74954815	1	1	RPP25	ENSG00000178718.6	Heart - Atrial Appendage	C=0.758	G=0.242	-0.26301	5.59933e-14
rs34063670	rs34063670	chr15:74954815	1	1	PPCDC	ENSG00000138621.11	Heart - Atrial Appendage	C=0.758	G=0.242	-0.171145	1.02273e-05
rs34063670	rs34063670	chr15:74954815	1	1	SCAMP5	ENSG00000198794.11	Heart - Atrial Appendage	C=0.758	G=0.242	-0.177942	1.03656e-05
rs34063670	rs12912343	chr15:74958700	0.99456	0.99782	SCAMP5	ENSG00000198794.11	Heart - Atrial Appendage	C=0.758	G=0.242	-0.177688	1.109e-05
rs34063670	rs12912343	chr15:74958700	0.99456	0.99782	RPP25	ENSG00000178718.6	Heart - Atrial Appendage	C=0.758	G=0.242	-0.259741	1.3618e-13
rs34063670	rs12912343	chr15:74958700	0.99456	0.99782	PPCDC	ENSG00000138621.11	Heart - Atrial Appendage	C=0.758	G=0.242	-0.172484	9.00655e-06
rs34063670	rs35556055	chr15:74961073	0.973995	0.990148	RPP25	ENSG00000178718.6	Heart - Atrial Appendage	G=0.759	A=0.241	-0.256816	2.664e-13
rs34063670	rs35556055	chr15:74961073	0.973995	0.990148	SCAMP5	ENSG00000198794.11	Heart - Atrial Appendage	G=0.759	A=0.241	-0.170017	2.66803e-05
rs34063670	rs35556055	chr15:74961073	0.973995	0.990148	PPCDC	ENSG00000138621.11	Heart - Atrial Appendage	G=0.759	A=0.241	-0.176629	5.33671e-06
rs34063670	.	chr15:74962226	0.969672	0.993377	RPP25	ENSG00000178718.6	Heart - Atrial Appendage	-=0.761	CACT=0.239	-0.256591	2.17604e-13
rs34063670	.	chr15:74962226	0.969672	0.993377	PPCDC	ENSG00000138621.11	Heart - Atrial Appendage	-=0.761	CACT=0.239	-0.176126	5.17085e-06
rs34063670	.	chr15:74962226	0.969672	0.993377	SCAMP5	ENSG00000198794.11	Heart - Atrial Appendage	-=0.761	CACT=0.239	-0.166461	3.66305e-05
rs34063670	rs2065499528	chr15:74963405	0.966442	0.991177	RPP25	ENSG00000178718.6	Heart - Atrial Appendage	T=0.761	-=0.239	-0.256816	2.664e-13
rs34063670	rs2065499528	chr15:74963405	0.966442	0.991177	SCAMP5	ENSG00000198794.11	Heart - Atrial Appendage	T=0.761	-=0.239	-0.170017	2.66803e-05
rs34063670	rs2065499528	chr15:74963405	0.966442	0.991177	PPCDC	ENSG00000138621.11	Heart - Atrial Appendage	T=0.761	-=0.239	-0.176629	5.33671e-06
rs34063670	rs34307821	chr15:74964485	0.963218	0.992247	RPP25	ENSG00000178718.6	Heart - Atrial Appendage	C=0.762	T=0.238	-0.256816	2.664e-13
rs34063670	rs34307821	chr15:74964485	0.963218	0.992247	SCAMP5	ENSG00000198794.11	Heart - Atrial Appendage	C=0.762	T=0.238	-0.170017	2.66803e-05
rs34063670	rs34307821	chr15:74964485	0.963218	0.992247	PPCDC	ENSG00000138621.11	Heart - Atrial Appendage	C=0.762	T=0.238	-0.176629	5.33671e-06
rs34063670	rs34799293	chr15:74966432	0.967518	0.992273	SCAMP5	ENSG00000198794.11	Heart - Atrial Appendage	T=0.761	C=0.239	-0.170017	2.66803e-05
rs34063670	rs34799293	chr15:74966432	0.967518	0.992273	RPP25	ENSG00000178718.6	Heart - Atrial Appendage	T=0.761	C=0.239	-0.256816	2.664e-13
rs34063670	rs34799293	chr15:74966432	0.967518	0.992273	PPCDC	ENSG00000138621.11	Heart - Atrial Appendage	T=0.761	C=0.239	-0.176629	5.33671e-06
rs34063670	rs35882241	chr15:74968432	0.962142	0.991147	SCAMP5	ENSG00000198794.11	Heart - Atrial Appendage	T=0.762	C=0.238	-0.170017	2.66803e-05
rs34063670	rs35882241	chr15:74968432	0.962142	0.991147	PPCDC	ENSG00000138621.11	Heart - Atrial Appendage	T=0.762	C=0.238	-0.176629	5.33671e-06
rs34063670	rs35882241	chr15:74968432	0.962142	0.991147	RPP25	ENSG00000178718.6	Heart - Atrial Appendage	T=0.762	C=0.238	-0.256816	2.664e-13
rs34063670	rs11630087	chr15:74969332	0.966442	0.991177	SCAMP5	ENSG00000198794.11	Heart - Atrial Appendage	G=0.761	T=0.239	-0.168962	3.15822e-05
rs34063670	rs11630087	chr15:74969332	0.966442	0.991177	PPCDC	ENSG00000138621.11	Heart - Atrial Appendage	G=0.761	T=0.239	-0.179551	3.90791e-06
rs34063670	rs11630087	chr15:74969332	0.966442	0.991177	RPP25	ENSG00000178718.6	Heart - Atrial Appendage	G=0.761	T=0.239	-0.25777	2.50663e-13
rs34063670	rs62029217	chr15:74969558	0.963226	0.987898	SCAMP5	ENSG00000198794.11	Heart - Atrial Appendage	C=0.76	T=0.24	-0.168962	3.15822e-05
rs34063670	rs62029217	chr15:74969558	0.963226	0.987898	RPP25	ENSG00000178718.6	Heart - Atrial Appendage	C=0.76	T=0.24	-0.25777	2.50663e-13
rs34063670	rs62029217	chr15:74969558	0.963226	0.987898	PPCDC	ENSG00000138621.11	Heart - Atrial Appendage	C=0.76	T=0.24	-0.179551	3.90791e-06
rs34063670	rs4886413	chr15:74969969	0.966442	0.991177	PPCDC	ENSG00000138621.11	Heart - Atrial Appendage	G=0.761	C=0.239	-0.179551	3.90791e-06
rs34063670	rs4886413	chr15:74969969	0.966442	0.991177	SCAMP5	ENSG00000198794.11	Heart - Atrial Appendage	G=0.761	C=0.239	-0.168962	3.15822e-05
rs34063670	rs4886413	chr15:74969969	0.966442	0.991177	RPP25	ENSG00000178718.6	Heart - Atrial Appendage	G=0.761	C=0.239	-0.25777	2.50663e-13
rs34063670	rs11636892	chr15:74973708	0.968594	0.992279	SCAMP5	ENSG00000198794.11	Heart - Atrial Appendage	G=0.761	C=0.239	-0.172423	2.13561e-05
rs34063670	rs11636892	chr15:74973708	0.968594	0.992279	PPCDC	ENSG00000138621.11	Heart - Atrial Appendage	G=0.761	C=0.239	-0.175722	6.33034e-06
rs34063670	rs11636892	chr15:74973708	0.968594	0.992279	RPP25	ENSG00000178718.6	Heart - Atrial Appendage	G=0.761	C=0.239	-0.255565	4.12817e-13
rs34063670	rs35103257	chr15:74985071	0.804342	0.992353	RPP25	ENSG00000178718.6	Heart - Atrial Appendage	G=0.793	T=0.207	-0.242513	9.44698e-12
rs34063670	rs35103257	chr15:74985071	0.804342	0.992353	PPCDC	ENSG00000138621.11	Heart - Atrial Appendage	G=0.793	T=0.207	-0.165897	2.29633e-05
rs2469204	rs17380684	chr15:76963789	1	1	SCAPER	ENSG00000140386.12	Heart - Atrial Appendage	T=0.511	G=0.489	0.159464	6.04468e-11
rs7178051	rs9806363	chr15:78817960	0.993584	0.997244	ADAMTS7	ENSG00000136378.14	Heart - Atrial Appendage	A=0.68	G=0.32	0.130566	2.58137e-05
rs7178051	rs34372090	chr15:78818393	0.827891	0.99687	ADAMTS7	ENSG00000136378.14	Heart - Atrial Appendage	C=0.719	T=0.281	0.1309	3.33888e-05
rs7178051	rs59638790	chr15:78818751	0.995415	0.998163	ADAMTS7	ENSG00000136378.14	Heart - Atrial Appendage	C=0.68	T=0.32	0.130566	2.58137e-05
rs7178051	rs60956938	chr15:78819175	0.957104	0.998139	ADAMTS7	ENSG00000136378.14	Heart - Atrial Appendage	A=0.329	G=0.671	-0.128785	3.2388e-05
rs7178051	rs7403593	chr15:78819620	0.997247	0.999081	ADAMTS7	ENSG00000136378.14	Heart - Atrial Appendage	A=0.68	G=0.32	0.130566	2.58137e-05
rs7178051	rs61101557	chr15:78819674	0.995415	0.998163	ADAMTS7	ENSG00000136378.14	Heart - Atrial Appendage	T=0.68	G=0.32	0.130566	2.58137e-05
rs7178051	rs12898392	chr15:78820090	0.867644	0.998076	ADAMTS7	ENSG00000136378.14	Heart - Atrial Appendage	G=0.351	A=0.649	-0.129695	2.4393e-05
rs7178051	rs12899452	chr15:78820208	0.807075	0.971918	ADAMTS7	ENSG00000136378.14	Heart - Atrial Appendage	T=0.355	A=0.645	-0.129695	2.4393e-05
rs7178051	rs12898293	chr15:78820226	0.809235	0.971944	ADAMTS7	ENSG00000136378.14	Heart - Atrial Appendage	C=0.354	A=0.646	-0.129695	2.4393e-05
rs7178051	rs12898578	chr15:78820232	0.812629	0.974831	ADAMTS7	ENSG00000136378.14	Heart - Atrial Appendage	G=0.355	A=0.645	-0.129695	2.4393e-05
rs7178051	rs12898292	chr15:78820261	0.836204	0.984559	ADAMTS7	ENSG00000136378.14	Heart - Atrial Appendage	A=0.353	G=0.647	-0.129695	2.4393e-05
rs7178051	rs12898712	chr15:78820280	0.837104	0.98552	ADAMTS7	ENSG00000136378.14	Heart - Atrial Appendage	G=0.353	T=0.647	-0.129695	2.4393e-05
rs7178051	rs12898452	chr15:78820286	0.845064	0.993228	ADAMTS7	ENSG00000136378.14	Heart - Atrial Appendage	C=0.354	A=0.646	-0.130293	2.40527e-05
rs7178051	rs59173191	chr15:78820495	0.869317	0.999038	ADAMTS7	ENSG00000136378.14	Heart - Atrial Appendage	T=0.351	C=0.649	-0.129695	2.4393e-05
rs7178051	rs8026598	chr15:78820596	0.869317	0.999038	ADAMTS7	ENSG00000136378.14	Heart - Atrial Appendage	A=0.351	G=0.649	-0.129695	2.4393e-05
rs7178051	rs57147975	chr15:78820873	0.869935	0.998078	ADAMTS7	ENSG00000136378.14	Heart - Atrial Appendage	G=0.35	A=0.65	-0.129695	2.4393e-05
rs7178051	rs7166340	chr15:78820951	0.868407	0.998077	ADAMTS7	ENSG00000136378.14	Heart - Atrial Appendage	C=0.35	T=0.65	-0.129695	2.4393e-05
rs7178051	rs7167853	chr15:78820976	0.867497	0.997116	ADAMTS7	ENSG00000136378.14	Heart - Atrial Appendage	T=0.35	C=0.65	-0.129695	2.4393e-05
rs7178051	rs7167056	chr15:78821142	0.86917	0.998078	ADAMTS7	ENSG00000136378.14	Heart - Atrial Appendage	G=0.35	T=0.65	-0.129695	2.4393e-05
rs7178051	rs7167242	chr15:78821199	0.866588	0.996156	ADAMTS7	ENSG00000136378.14	Heart - Atrial Appendage	G=0.35	A=0.65	-0.129695	2.4393e-05
rs7178051	rs7166770	chr15:78821226	0.865064	0.996154	ADAMTS7	ENSG00000136378.14	Heart - Atrial Appendage	A=0.35	G=0.65	-0.129695	2.4393e-05
rs7178051	rs7402376	chr15:78821228	0.991754	0.996326	ADAMTS7	ENSG00000136378.14	Heart - Atrial Appendage	A=0.68	G=0.32	0.130566	2.58137e-05
rs7178051	rs9920493	chr15:78821504	0.8707	0.998079	ADAMTS7	ENSG00000136378.14	Heart - Atrial Appendage	A=0.35	C=0.65	-0.129695	2.4393e-05
rs7178051	rs12909317	chr15:78822077	0.999082	1	ADAMTS7	ENSG00000136378.14	Heart - Atrial Appendage	G=0.68	T=0.32	0.130566	2.58137e-05
rs7178051	rs56076311	chr15:78822778	0.992667	0.996327	ADAMTS7	ENSG00000136378.14	Heart - Atrial Appendage	A=0.68	G=0.32	0.1263	4.28884e-05
rs7178051	rs8041064	chr15:78823046	0.868881	0.99616	ADAMTS7	ENSG00000136378.14	Heart - Atrial Appendage	A=0.349	G=0.651	-0.129695	2.4393e-05
rs7178051	rs7403608	chr15:78823228	0.994498	0.999079	ADAMTS7	ENSG00000136378.14	Heart - Atrial Appendage	A=0.681	G=0.319	0.130566	2.58137e-05
rs7178051	rs12915192	chr15:78823243	0.867207	0.9952	ADAMTS7	ENSG00000136378.14	Heart - Atrial Appendage	G=0.349	A=0.651	-0.129695	2.4393e-05
rs7178051	rs7165902	chr15:78823530	0.867972	0.995201	ADAMTS7	ENSG00000136378.14	Heart - Atrial Appendage	T=0.349	G=0.651	-0.129695	2.4393e-05
rs7178051	rs7165075	chr15:78823623	0.867972	0.995201	ADAMTS7	ENSG00000136378.14	Heart - Atrial Appendage	G=0.349	A=0.651	-0.129695	2.4393e-05
rs7178051	rs6495335	chr15:78824791	0.871611	0.999039	ADAMTS7	ENSG00000136378.14	Heart - Atrial Appendage	G=0.35	T=0.65	-0.129695	2.4393e-05
rs7178051	rs12442476	chr15:78825514	0.873288	1	ADAMTS7	ENSG00000136378.14	Heart - Atrial Appendage	G=0.35	A=0.65	-0.129695	2.4393e-05
rs7178051	rs55870734	chr15:78825575	1	1	ADAMTS7	ENSG00000136378.14	Heart - Atrial Appendage	A=0.68	T=0.32	0.130566	2.58137e-05
rs7178051	rs7178051	chr15:78825954	1	1	ADAMTS7	ENSG00000136378.14	Heart - Atrial Appendage	C=0.68	T=0.32	0.130566	2.58137e-05
rs7178051	rs7403714	chr15:78826308	0.833007	0.998958	ADAMTS7	ENSG00000136378.14	Heart - Atrial Appendage	C=0.718	T=0.282	0.1309	3.33888e-05
rs7178051	rs58021857	chr15:78826887	0.999082	1	ADAMTS7	ENSG00000136378.14	Heart - Atrial Appendage	C=0.68	A=0.32	0.130566	2.58137e-05
rs7178051	rs61043060	chr15:78827935	0.994505	0.999081	ADAMTS7	ENSG00000136378.14	Heart - Atrial Appendage	T=0.679	C=0.321	0.124501	5.32934e-05
rs7178051	rs62011002	chr15:78828236	0.869317	0.999038	ADAMTS7	ENSG00000136378.14	Heart - Atrial Appendage	C=0.351	T=0.649	-0.123643	5.04981e-05
rs7178051	rs8035093	chr15:78828328	0.869317	0.999038	ADAMTS7	ENSG00000136378.14	Heart - Atrial Appendage	T=0.351	C=0.649	-0.123643	5.04981e-05
rs7178051	rs7176187	chr15:78829031	0.869935	0.998078	ADAMTS7	ENSG00000136378.14	Heart - Atrial Appendage	T=0.35	C=0.65	-0.125433	4.23443e-05
rs7178051	rs4389113	chr15:78829397	0.832183	0.998957	ADAMTS7	ENSG00000136378.14	Heart - Atrial Appendage	G=0.718	A=0.282	0.12639	5.83176e-05
rs7178051	rs4433781	chr15:78829493	0.998164	0.999082	ADAMTS7	ENSG00000136378.14	Heart - Atrial Appendage	A=0.68	T=0.32	0.126312	4.46784e-05
rs7178051	rs4384579	chr15:78830199	0.867207	0.9952	ADAMTS7	ENSG00000136378.14	Heart - Atrial Appendage	G=0.349	C=0.651	-0.125433	4.23443e-05
rs7178051	rs57064737	chr15:78831543	0.998164	0.999082	ADAMTS7	ENSG00000136378.14	Heart - Atrial Appendage	T=0.68	C=0.32	0.126312	4.46784e-05
rs7178051	rs52790672	chr15:78831674	0.994498	0.999079	ADAMTS7	ENSG00000136378.14	Heart - Atrial Appendage	G=0.681	A=0.319	0.126312	4.46784e-05
rs7178051	rs10083697	chr15:78831697	0.994498	0.999079	ADAMTS7	ENSG00000136378.14	Heart - Atrial Appendage	G=0.681	A=0.319	0.126312	4.46784e-05
rs7178051	rs67745770	chr15:78832490	0.979887	0.994456	ADAMTS7	ENSG00000136378.14	Heart - Atrial Appendage	G=0.682	A=0.318	0.135226	9.64901e-06
rs4778848	rs59925987	chr15:80701947	0.861529	0.94363	ABHD17C	ENSG00000136379.11	Heart - Atrial Appendage	G=0.817	A=0.183	0.218032	2.62364e-07
rs4778848	rs8031196	chr15:80702590	0.868713	0.951365	ABHD17C	ENSG00000136379.11	Heart - Atrial Appendage	C=0.818	T=0.182	0.218032	2.62364e-07
rs4778848	rs7173751	chr15:80706562	0.879741	0.960606	ABHD17C	ENSG00000136379.11	Heart - Atrial Appendage	G=0.819	A=0.181	0.216093	3.40757e-07
rs4778848	rs4368130	chr15:80707660	0.878518	0.959292	ABHD17C	ENSG00000136379.11	Heart - Atrial Appendage	A=0.819	C=0.181	0.216093	3.40757e-07
rs4778848	rs7171632	chr15:80711475	0.874866	0.955369	ABHD17C	ENSG00000136379.11	Heart - Atrial Appendage	G=0.818	C=0.182	0.216093	3.40757e-07
rs4778848	rs2627313	chr15:80714371	0.887256	0.963403	ABHD17C	ENSG00000136379.11	Heart - Atrial Appendage	C=0.818	T=0.182	0.216248	2.86552e-07
rs4778848	rs59550407	chr15:80717908	0.931539	0.994512	ABHD17C	ENSG00000136379.11	Heart - Atrial Appendage	A=0.821	G=0.179	0.216248	2.86552e-07
rs4778848	rs11638457	chr15:80720066	0.931521	0.993155	ABHD17C	ENSG00000136379.11	Heart - Atrial Appendage	C=0.82	G=0.18	0.216248	2.86552e-07
rs4778848	rs35199222	chr15:80720696	0.932815	0.994518	ABHD17C	ENSG00000136379.11	Heart - Atrial Appendage	G=0.82	A=0.18	0.216248	2.86552e-07
rs4778848	rs60488703	chr15:80723086	0.976571	0.993411	ABHD17C	ENSG00000136379.11	Heart - Atrial Appendage	C=0.813	A=0.187	0.231826	2.12115e-08
rs4778848	rs59078230	chr15:80723828	0.988271	0.994768	ABHD17C	ENSG00000136379.11	Heart - Atrial Appendage	G=0.812	A=0.188	0.231826	2.12115e-08
rs4778848	rs17317559	chr15:80723886	0.967645	0.985617	ABHD17C	ENSG00000136379.11	Heart - Atrial Appendage	G=0.811	A=0.189	0.226456	3.98282e-08
rs4778848	rs113428388	chr15:80726137	0.997388	1	ABHD17C	ENSG00000136379.11	Heart - Atrial Appendage	C=0.812	G=0.188	0.231826	2.12115e-08
rs4778848	rs7174222	chr15:80726202	0.95665	0.992118	ABHD17C	ENSG00000136379.11	Heart - Atrial Appendage	C=0.807	T=0.193	0.239461	6.03396e-09
rs4778848	rs7174250	chr15:80726246	0.997388	1	ABHD17C	ENSG00000136379.11	Heart - Atrial Appendage	C=0.812	T=0.188	0.231826	2.12115e-08
rs4778848	rs59487933	chr15:80727231	1	1	ABHD17C	ENSG00000136379.11	Heart - Atrial Appendage	C=0.812	A=0.188	0.235992	1.05866e-08
rs4778848	rs58153417	chr15:80729042	0.964956	1	ABHD17C	ENSG00000136379.11	Heart - Atrial Appendage	C=0.817	T=0.183	0.229809	2.47022e-08
rs4778848	rs11634851	chr15:80736624	0.926492	0.997231	ABHD17C	ENSG00000136379.11	Heart - Atrial Appendage	C=0.822	G=0.178	0.230608	2.96991e-08
rs4778848	rs111173408	chr15:80750475	0.941834	0.978803	ABHD17C	ENSG00000136379.11	Heart - Atrial Appendage	A=0.814	G=0.186	0.225694	3.13724e-08
rs4778848	rs12913385	chr15:80756451	0.835231	0.916297	ABHD17C	ENSG00000136379.11	Heart - Atrial Appendage	T=0.811	G=0.189	0.234106	1.08488e-08
rs4778848	rs1407588	chr15:80760606	0.814891	0.954208	ABHD17C	ENSG00000136379.11	Heart - Atrial Appendage	G=0.828	A=0.172	0.217856	1.55088e-07
rs7177462	rs56611529	chr15:83047101	0.925376	0.996188	HOMER2	ENSG00000103942.12	Heart - Atrial Appendage	G=0.789	A=0.211	-0.141854	2.37819e-05
rs7177462	rs56611529	chr15:83047101	0.925376	0.996188	C15orf40	ENSG00000169609.13	Heart - Atrial Appendage	G=0.789	A=0.211	-0.480575	1.38628e-20
rs7177462	rs56611529	chr15:83047101	0.925376	0.996188	BNC1	ENSG00000169594.13	Heart - Atrial Appendage	G=0.789	A=0.211	0.20259	0.000169562
rs7177462	rs52818743	chr15:83064153	1	1	GOLGA6L10	ENSG00000278662.4	Heart - Atrial Appendage	G=0.801	A=0.199	-0.331866	5.12517e-05
rs7177462	rs52818743	chr15:83064153	1	1	C15orf40	ENSG00000169609.13	Heart - Atrial Appendage	G=0.801	A=0.199	-0.447204	2.8746e-17
rs7177462	rs52818743	chr15:83064153	1	1	BNC1	ENSG00000169594.13	Heart - Atrial Appendage	G=0.801	A=0.199	0.239724	1.00218e-05
rs12898714	rs62025764	chr15:83766076	0.920274	0.989598	UBE2Q2L	ENSG00000259511.2	Heart - Atrial Appendage	T=0.866	G=0.134	-0.510098	1.55686e-08
rs12898714	rs62025764	chr15:83766076	0.920274	0.989598	RP11-182J1.14	ENSG00000259683.1	Heart - Atrial Appendage	T=0.866	G=0.134	0.288172	6.91386e-07
rs12898714	rs62025764	chr15:83766076	0.920274	0.989598	LINC00933	ENSG00000259728.5	Heart - Atrial Appendage	T=0.866	G=0.134	0.382187	1.12717e-07
rs12898714	rs62025764	chr15:83766076	0.920274	0.989598	GOLGA2P7	ENSG00000225151.10	Heart - Atrial Appendage	T=0.866	G=0.134	-0.333297	3.56891e-05
rs12898714	rs11448678	chr15:83766079	0.918664	0.989583	GOLGA2P7	ENSG00000225151.10	Heart - Atrial Appendage	A=0.866	T=0.134	-0.333297	3.56891e-05
rs12898714	rs11448678	chr15:83766079	0.918664	0.989583	UBE2Q2L	ENSG00000259511.2	Heart - Atrial Appendage	A=0.866	T=0.134	-0.510098	1.55686e-08
rs12898714	rs11448678	chr15:83766079	0.918664	0.989583	RP11-182J1.14	ENSG00000259683.1	Heart - Atrial Appendage	A=0.866	T=0.134	0.288172	6.91386e-07
rs12898714	rs11448678	chr15:83766079	0.918664	0.989583	LINC00933	ENSG00000259728.5	Heart - Atrial Appendage	A=0.866	T=0.134	0.382187	1.12717e-07
rs12898714	rs11448678	chr15:83766079	0.923497	0.989629	GOLGA2P7	ENSG00000225151.10	Heart - Atrial Appendage	-=0.865	T=0.135	-0.333297	3.56891e-05
rs12898714	rs11448678	chr15:83766079	0.923497	0.989629	UBE2Q2L	ENSG00000259511.2	Heart - Atrial Appendage	-=0.865	T=0.135	-0.510098	1.55686e-08
rs12898714	rs11448678	chr15:83766079	0.923497	0.989629	RP11-182J1.14	ENSG00000259683.1	Heart - Atrial Appendage	-=0.865	T=0.135	0.288172	6.91386e-07
rs12898714	rs11448678	chr15:83766079	0.923497	0.989629	LINC00933	ENSG00000259728.5	Heart - Atrial Appendage	-=0.865	T=0.135	0.382187	1.12717e-07
rs12898714	rs12898714	chr15:83767765	1	1	UBE2Q2L	ENSG00000259511.2	Heart - Atrial Appendage	A=0.858	G=0.142	-0.510098	1.55686e-08
rs12898714	rs12898714	chr15:83767765	1	1	GOLGA2P7	ENSG00000225151.10	Heart - Atrial Appendage	A=0.858	G=0.142	-0.333297	3.56891e-05
rs12898714	rs12898714	chr15:83767765	1	1	RP11-182J1.14	ENSG00000259683.1	Heart - Atrial Appendage	A=0.858	G=0.142	0.288172	6.91386e-07
rs12898714	rs12898714	chr15:83767765	1	1	LINC00933	ENSG00000259728.5	Heart - Atrial Appendage	A=0.858	G=0.142	0.382187	1.12717e-07
rs12898714	rs56434989	chr15:83774181	0.970584	0.988433	GOLGA2P7	ENSG00000225151.10	Heart - Atrial Appendage	T=0.859	C=0.141	-0.332573	4.05375e-05
rs12898714	rs56434989	chr15:83774181	0.970584	0.988433	UBE2Q2L	ENSG00000259511.2	Heart - Atrial Appendage	T=0.859	C=0.141	-0.534945	3.27676e-09
rs12898714	rs56434989	chr15:83774181	0.970584	0.988433	LINC00933	ENSG00000259728.5	Heart - Atrial Appendage	T=0.859	C=0.141	0.402295	2.53755e-08
rs12898714	rs56434989	chr15:83774181	0.970584	0.988433	RP11-182J1.14	ENSG00000259683.1	Heart - Atrial Appendage	T=0.859	C=0.141	0.292009	5.5055e-07
rs12898714	rs60664627	chr15:83776126	0.837559	0.990574	UBE2Q2L	ENSG00000259511.2	Heart - Atrial Appendage	T=0.877	C=0.123	-0.581502	3.89561e-10
rs12898714	rs60664627	chr15:83776126	0.837559	0.990574	WDR73	ENSG00000177082.12	Heart - Atrial Appendage	T=0.877	C=0.123	-0.300308	9.85067e-05
rs12898714	rs60664627	chr15:83776126	0.837559	0.990574	RP11-182J1.14	ENSG00000259683.1	Heart - Atrial Appendage	T=0.877	C=0.123	0.292004	1.23645e-06
rs12898714	rs60664627	chr15:83776126	0.837559	0.990574	GOLGA2P7	ENSG00000225151.10	Heart - Atrial Appendage	T=0.877	C=0.123	-0.33084	7.64325e-05
rs12898714	rs60664627	chr15:83776126	0.837559	0.990574	LINC00933	ENSG00000259728.5	Heart - Atrial Appendage	T=0.877	C=0.123	0.433545	5.3545e-09
rs12898714	rs12908587	chr15:83776392	0.883665	0.955427	UBE2Q2L	ENSG00000259511.2	Heart - Atrial Appendage	A=0.854	G=0.146	-0.534642	3.80886e-09
rs12898714	rs12908587	chr15:83776392	0.883665	0.955427	RN7SL417P	ENSG00000244056.3	Heart - Atrial Appendage	A=0.854	G=0.146	0.255531	0.000168615
rs12898714	rs12908587	chr15:83776392	0.883665	0.955427	LINC00933	ENSG00000259728.5	Heart - Atrial Appendage	A=0.854	G=0.146	0.390769	7.29623e-08
rs12898714	rs12908587	chr15:83776392	0.883665	0.955427	RP11-182J1.14	ENSG00000259683.1	Heart - Atrial Appendage	A=0.854	G=0.146	0.29232	5.86412e-07
rs12898714	rs12908587	chr15:83776392	0.883665	0.955427	GOLGA2P7	ENSG00000225151.10	Heart - Atrial Appendage	A=0.854	G=0.146	-0.331788	4.50043e-05
rs12898714	rs12908469	chr15:83776675	0.832846	0.990528	UBE2Q2L	ENSG00000259511.2	Heart - Atrial Appendage	C=0.877	T=0.123	-0.572593	7.88968e-10
rs12898714	rs12908469	chr15:83776675	0.832846	0.990528	GOLGA2P7	ENSG00000225151.10	Heart - Atrial Appendage	C=0.877	T=0.123	-0.3452	3.68889e-05
rs12898714	rs12908469	chr15:83776675	0.832846	0.990528	RP11-182J1.14	ENSG00000259683.1	Heart - Atrial Appendage	C=0.877	T=0.123	0.300575	6.00545e-07
rs12898714	rs12908469	chr15:83776675	0.832846	0.990528	LINC00933	ENSG00000259728.5	Heart - Atrial Appendage	C=0.877	T=0.123	0.433504	5.64701e-09
rs12898714	rs12910446	chr15:83782195	0.83301	0.996174	UBE2Q2L	ENSG00000259511.2	Heart - Atrial Appendage	G=0.878	A=0.122	-0.580587	4.62934e-10
rs12898714	rs12910446	chr15:83782195	0.83301	0.996174	WDR73	ENSG00000177082.12	Heart - Atrial Appendage	G=0.878	A=0.122	-0.296264	0.000127737
rs12898714	rs12910446	chr15:83782195	0.83301	0.996174	RP11-182J1.14	ENSG00000259683.1	Heart - Atrial Appendage	G=0.878	A=0.122	0.292763	1.2325e-06
rs12898714	rs12910446	chr15:83782195	0.83301	0.996174	GOLGA2P7	ENSG00000225151.10	Heart - Atrial Appendage	G=0.878	A=0.122	-0.337652	5.6077e-05
rs12898714	rs12910446	chr15:83782195	0.83301	0.996174	LINC00933	ENSG00000259728.5	Heart - Atrial Appendage	G=0.878	A=0.122	0.437597	4.14927e-09
rs12898714	rs12917432	chr15:83783384	0.834518	0.994289	RP11-182J1.14	ENSG00000259683.1	Heart - Atrial Appendage	C=0.878	T=0.122	0.296901	8.37013e-07
rs12898714	rs12917432	chr15:83783384	0.834518	0.994289	UBE2Q2L	ENSG00000259511.2	Heart - Atrial Appendage	C=0.878	T=0.122	-0.601751	9.10642e-11
rs12898714	rs12917432	chr15:83783384	0.834518	0.994289	LINC00933	ENSG00000259728.5	Heart - Atrial Appendage	C=0.878	T=0.122	0.449962	1.35558e-09
rs12898714	rs12917432	chr15:83783384	0.834518	0.994289	GOLGA2P7	ENSG00000225151.10	Heart - Atrial Appendage	C=0.878	T=0.122	-0.325036	0.000105292
rs12898714	rs12917432	chr15:83783384	0.834518	0.994289	WDR73	ENSG00000177082.12	Heart - Atrial Appendage	C=0.878	T=0.122	-0.303435	8.50578e-05
rs12898714	rs12908597	chr15:83785893	0.831382	0.99427	UBE2Q2L	ENSG00000259511.2	Heart - Atrial Appendage	G=0.878	T=0.122	-0.601751	9.10642e-11
rs12898714	rs12908597	chr15:83785893	0.831382	0.99427	RP11-182J1.14	ENSG00000259683.1	Heart - Atrial Appendage	G=0.878	T=0.122	0.296901	8.37013e-07
rs12898714	rs12908597	chr15:83785893	0.831382	0.99427	GOLGA2P7	ENSG00000225151.10	Heart - Atrial Appendage	G=0.878	T=0.122	-0.325036	0.000105292
rs12898714	rs12908597	chr15:83785893	0.831382	0.99427	WDR73	ENSG00000177082.12	Heart - Atrial Appendage	G=0.878	T=0.122	-0.303435	8.50578e-05
rs12898714	rs12908597	chr15:83785893	0.831382	0.99427	LINC00933	ENSG00000259728.5	Heart - Atrial Appendage	G=0.878	T=0.122	0.449962	1.35558e-09
rs12898714	rs12902288	chr15:83789347	0.960872	0.983475	UBE2Q2L	ENSG00000259511.2	Heart - Atrial Appendage	A=0.859	C=0.141	-0.516926	1.12635e-08
rs12898714	rs12902288	chr15:83789347	0.960872	0.983475	LINC00933	ENSG00000259728.5	Heart - Atrial Appendage	A=0.859	C=0.141	0.38762	8.27153e-08
rs12898714	rs12902288	chr15:83789347	0.960872	0.983475	GOLGA2P7	ENSG00000225151.10	Heart - Atrial Appendage	A=0.859	C=0.141	-0.338501	2.88152e-05
rs12898714	rs12902288	chr15:83789347	0.960872	0.983475	RP11-182J1.14	ENSG00000259683.1	Heart - Atrial Appendage	A=0.859	C=0.141	0.287863	7.92366e-07
rs12898714	rs201817399	chr15:83791471	0.947773	0.988198	UBE2Q2L	ENSG00000259511.2	Heart - Atrial Appendage	A=0.862	G=0.138	-0.533352	4.68853e-09
rs12898714	rs201817399	chr15:83791471	0.947773	0.988198	GOLGA2P7	ENSG00000225151.10	Heart - Atrial Appendage	A=0.862	G=0.138	-0.337066	3.57014e-05
rs12898714	rs201817399	chr15:83791471	0.947773	0.988198	RP11-182J1.14	ENSG00000259683.1	Heart - Atrial Appendage	A=0.862	G=0.138	0.292509	6.26715e-07
rs12898714	rs201817399	chr15:83791471	0.947773	0.988198	LINC00933	ENSG00000259728.5	Heart - Atrial Appendage	A=0.862	G=0.138	0.395233	5.61826e-08
rs12898714	rs12441069	chr15:83796709	0.829592	0.984943	UBE2Q2L	ENSG00000259511.2	Heart - Atrial Appendage	C=0.876	T=0.124	-0.601751	9.10642e-11
rs12898714	rs12441069	chr15:83796709	0.829592	0.984943	LINC00933	ENSG00000259728.5	Heart - Atrial Appendage	C=0.876	T=0.124	0.449962	1.35558e-09
rs12898714	rs12441069	chr15:83796709	0.829592	0.984943	GOLGA2P7	ENSG00000225151.10	Heart - Atrial Appendage	C=0.876	T=0.124	-0.325036	0.000105292
rs12898714	rs12441069	chr15:83796709	0.829592	0.984943	RP11-182J1.14	ENSG00000259683.1	Heart - Atrial Appendage	C=0.876	T=0.124	0.296901	8.37013e-07
rs12898714	rs12441069	chr15:83796709	0.829592	0.984943	WDR73	ENSG00000177082.12	Heart - Atrial Appendage	C=0.876	T=0.124	-0.303435	8.50578e-05
rs12898714	rs12441269	chr15:83798361	0.829592	0.984943	UBE2Q2L	ENSG00000259511.2	Heart - Atrial Appendage	A=0.876	G=0.124	-0.571264	9.48333e-10
rs12898714	rs12441269	chr15:83798361	0.829592	0.984943	RP11-182J1.14	ENSG00000259683.1	Heart - Atrial Appendage	A=0.876	G=0.124	0.301185	6.02608e-07
rs12898714	rs12441269	chr15:83798361	0.829592	0.984943	GOLGA2P7	ENSG00000225151.10	Heart - Atrial Appendage	A=0.876	G=0.124	-0.351876	2.68126e-05
rs12898714	rs12441269	chr15:83798361	0.829592	0.984943	LINC00933	ENSG00000259728.5	Heart - Atrial Appendage	A=0.876	G=0.124	0.437285	4.4293e-09
rs12898714	rs4843157	chr15:83799858	0.828022	0.984919	RP11-182J1.14	ENSG00000259683.1	Heart - Atrial Appendage	C=0.877	T=0.123	0.296901	8.37013e-07
rs12898714	rs4843157	chr15:83799858	0.828022	0.984919	WDR73	ENSG00000177082.12	Heart - Atrial Appendage	C=0.877	T=0.123	-0.303435	8.50578e-05
rs12898714	rs4843157	chr15:83799858	0.828022	0.984919	GOLGA2P7	ENSG00000225151.10	Heart - Atrial Appendage	C=0.877	T=0.123	-0.325036	0.000105292
rs12898714	rs4843157	chr15:83799858	0.828022	0.984919	UBE2Q2L	ENSG00000259511.2	Heart - Atrial Appendage	C=0.877	T=0.123	-0.601751	9.10642e-11
rs12898714	rs4843157	chr15:83799858	0.828022	0.984919	LINC00933	ENSG00000259728.5	Heart - Atrial Appendage	C=0.877	T=0.123	0.449962	1.35558e-09
rs12898714	rs12438035	chr15:83805283	0.826425	0.983061	UBE2Q2L	ENSG00000259511.2	Heart - Atrial Appendage	C=0.876	T=0.124	-0.601751	9.10642e-11
rs12898714	rs12438035	chr15:83805283	0.826425	0.983061	LINC00933	ENSG00000259728.5	Heart - Atrial Appendage	C=0.876	T=0.124	0.449962	1.35558e-09
rs12898714	rs12438035	chr15:83805283	0.826425	0.983061	GOLGA2P7	ENSG00000225151.10	Heart - Atrial Appendage	C=0.876	T=0.124	-0.325036	0.000105292
rs12898714	rs12438035	chr15:83805283	0.826425	0.983061	WDR73	ENSG00000177082.12	Heart - Atrial Appendage	C=0.876	T=0.124	-0.303435	8.50578e-05
rs12898714	rs12438035	chr15:83805283	0.826425	0.983061	RP11-182J1.14	ENSG00000259683.1	Heart - Atrial Appendage	C=0.876	T=0.124	0.296901	8.37013e-07
rs12898714	rs9708039	chr15:83806891	0.829592	0.984943	UBE2Q2L	ENSG00000259511.2	Heart - Atrial Appendage	A=0.876	G=0.124	-0.571264	9.48333e-10
rs12898714	rs9708039	chr15:83806891	0.829592	0.984943	GOLGA2P7	ENSG00000225151.10	Heart - Atrial Appendage	A=0.876	G=0.124	-0.351876	2.68126e-05
rs12898714	rs9708039	chr15:83806891	0.829592	0.984943	LINC00933	ENSG00000259728.5	Heart - Atrial Appendage	A=0.876	G=0.124	0.437285	4.4293e-09
rs12898714	rs9708039	chr15:83806891	0.829592	0.984943	RP11-182J1.14	ENSG00000259683.1	Heart - Atrial Appendage	A=0.876	G=0.124	0.301185	6.02608e-07
rs12898714	rs12903851	chr15:83807217	0.827995	0.983089	LINC00933	ENSG00000259728.5	Heart - Atrial Appendage	A=0.876	G=0.124	0.437285	4.4293e-09
rs12898714	rs12903851	chr15:83807217	0.827995	0.983089	GOLGA2P7	ENSG00000225151.10	Heart - Atrial Appendage	A=0.876	G=0.124	-0.351876	2.68126e-05
rs12898714	rs12903851	chr15:83807217	0.827995	0.983089	RP11-182J1.14	ENSG00000259683.1	Heart - Atrial Appendage	A=0.876	G=0.124	0.301185	6.02608e-07
rs12898714	rs12903851	chr15:83807217	0.827995	0.983089	UBE2Q2L	ENSG00000259511.2	Heart - Atrial Appendage	A=0.876	G=0.124	-0.571264	9.48333e-10
rs12898714	rs11259918	chr15:83808238	0.827995	0.983089	UBE2Q2L	ENSG00000259511.2	Heart - Atrial Appendage	C=0.876	T=0.124	-0.601751	9.10642e-11
rs12898714	rs11259918	chr15:83808238	0.827995	0.983089	GOLGA2P7	ENSG00000225151.10	Heart - Atrial Appendage	C=0.876	T=0.124	-0.325036	0.000105292
rs12898714	rs11259918	chr15:83808238	0.827995	0.983089	RP11-182J1.14	ENSG00000259683.1	Heart - Atrial Appendage	C=0.876	T=0.124	0.296901	8.37013e-07
rs12898714	rs11259918	chr15:83808238	0.827995	0.983089	LINC00933	ENSG00000259728.5	Heart - Atrial Appendage	C=0.876	T=0.124	0.449962	1.35558e-09
rs12898714	rs11259918	chr15:83808238	0.827995	0.983089	WDR73	ENSG00000177082.12	Heart - Atrial Appendage	C=0.876	T=0.124	-0.303435	8.50578e-05
rs12898714	rs12441956	chr15:83811835	0.820095	0.977488	RP11-182J1.14	ENSG00000259683.1	Heart - Atrial Appendage	A=0.876	C=0.124	0.292763	1.2325e-06
rs12898714	rs12441956	chr15:83811835	0.820095	0.977488	UBE2Q2L	ENSG00000259511.2	Heart - Atrial Appendage	A=0.876	C=0.124	-0.580587	4.62934e-10
rs12898714	rs12441956	chr15:83811835	0.820095	0.977488	LINC00933	ENSG00000259728.5	Heart - Atrial Appendage	A=0.876	C=0.124	0.437597	4.14927e-09
rs12898714	rs12441956	chr15:83811835	0.820095	0.977488	GOLGA2P7	ENSG00000225151.10	Heart - Atrial Appendage	A=0.876	C=0.124	-0.337652	5.6077e-05
rs12898714	rs12441956	chr15:83811835	0.820095	0.977488	WDR73	ENSG00000177082.12	Heart - Atrial Appendage	A=0.876	C=0.124	-0.296264	0.000127737
rs12898714	rs4477659	chr15:83814754	0.824833	0.98121	UBE2Q2L	ENSG00000259511.2	Heart - Atrial Appendage	C=0.876	T=0.124	-0.601751	9.10642e-11
rs12898714	rs4477659	chr15:83814754	0.824833	0.98121	GOLGA2P7	ENSG00000225151.10	Heart - Atrial Appendage	C=0.876	T=0.124	-0.325036	0.000105292
rs12898714	rs4477659	chr15:83814754	0.824833	0.98121	LINC00933	ENSG00000259728.5	Heart - Atrial Appendage	C=0.876	T=0.124	0.449962	1.35558e-09
rs12898714	rs4477659	chr15:83814754	0.824833	0.98121	RP11-182J1.14	ENSG00000259683.1	Heart - Atrial Appendage	C=0.876	T=0.124	0.296901	8.37013e-07
rs12898714	rs4477659	chr15:83814754	0.824833	0.98121	WDR73	ENSG00000177082.12	Heart - Atrial Appendage	C=0.876	T=0.124	-0.303435	8.50578e-05
rs8029034	rs80036674	chr15:85571217	0.87195	0.946647	RP11-158M2.3	ENSG00000259407.1	Heart - Atrial Appendage	A=0.893	G=0.107	0.371222	1.7625e-07
rs8029034	rs17633213	chr15:85582497	1	1	RP11-158M2.3	ENSG00000259407.1	Heart - Atrial Appendage	T=0.895	G=0.105	0.378883	1.51544e-07
rs8029034	rs60772978	chr15:85585410	0.976854	0.993609	RP11-158M2.3	ENSG00000259407.1	Heart - Atrial Appendage	T=0.894	A=0.106	0.383849	9.57377e-08
rs8029034	rs17633516	chr15:85588777	0.972552	0.98723	RP11-158M2.3	ENSG00000259407.1	Heart - Atrial Appendage	C=0.895	G=0.105	0.374831	1.93277e-07
rs8029034	rs58216528	chr15:85597248	0.966842	0.997865	RP11-158M2.3	ENSG00000259407.1	Heart - Atrial Appendage	A=0.892	G=0.108	0.383849	9.57377e-08
rs8029034	rs55981798	chr15:85600869	0.970547	0.989351	RP11-158M2.3	ENSG00000259407.1	Heart - Atrial Appendage	C=0.894	G=0.106	0.383849	9.57377e-08
rs8029034	rs17633959	chr15:85600950	0.964183	0.982973	RP11-158M2.3	ENSG00000259407.1	Heart - Atrial Appendage	A=0.895	T=0.105	0.383849	9.57377e-08
rs8029034	rs62023935	chr15:85605604	0.915856	0.973662	RP11-158M2.3	ENSG00000259407.1	Heart - Atrial Appendage	G=0.898	A=0.102	0.374831	1.93277e-07
rs8029034	rs1348901109	chr15:85624489	0.956227	0.987207	RP11-158M2.3	ENSG00000259407.1	Heart - Atrial Appendage	AACAA=0.893	-=0.107	0.378883	1.51544e-07
rs8029034	rs7163838	chr15:85664390	0.815597	0.93356	RP11-158M2.3	ENSG00000259407.1	Heart - Atrial Appendage	T=0.889	C=0.111	0.377177	7.64419e-08
rs8029034	rs78572940	chr15:85696539	0.834554	0.985365	RP11-158M2.3	ENSG00000259407.1	Heart - Atrial Appendage	A=0.909	C=0.091	0.395977	3.6546e-08
rs8024386	rs6496631	chr15:90126825	0.965255	0.997828	RP11-617F23.1	ENSG00000259291.2	Heart - Atrial Appendage	C=0.754	T=0.246	-0.213111	1.65284e-07
rs8024386	rs6496631	chr15:90126825	0.965255	0.997828	IDH2	ENSG00000182054.9	Heart - Atrial Appendage	C=0.754	T=0.246	-0.180224	6.51528e-10
rs8024386	rs8039645	chr15:90126990	0.811985	0.94033	RP11-617F23.1	ENSG00000259291.2	Heart - Atrial Appendage	C=0.732	A=0.268	-0.188703	2.44131e-06
rs8024386	rs8039645	chr15:90126990	0.811985	0.94033	IDH2	ENSG00000182054.9	Heart - Atrial Appendage	C=0.732	A=0.268	-0.159706	2.74889e-08
rs8024386	rs8024386	chr15:90127294	1	1	IDH2	ENSG00000182054.9	Heart - Atrial Appendage	A=0.749	C=0.251	-0.180224	6.51528e-10
rs8024386	rs8024386	chr15:90127294	1	1	RP11-617F23.1	ENSG00000259291.2	Heart - Atrial Appendage	A=0.749	C=0.251	-0.213111	1.65284e-07
rs76119208	rs79548680	chr15:90962549	0.873828	0.944416	RCCD1	ENSG00000166965.12	Heart - Atrial Appendage	G=0.753	C=0.247	0.479275	1.27792e-17
rs76119208	rs61589115	chr15:90963192	0.904644	0.96505	RCCD1	ENSG00000166965.12	Heart - Atrial Appendage	A=0.751	T=0.249	0.469605	4.05329e-16
rs76119208	rs112770790	chr15:90964265	0.90467	0.976923	RCCD1	ENSG00000166965.12	Heart - Atrial Appendage	G=0.747	A=0.253	0.469605	4.05329e-16
rs76119208	rs2890156	chr15:90969927	0.942208	0.990144	RCCD1	ENSG00000166965.12	Heart - Atrial Appendage	T=0.749	A=0.251	0.469605	4.05329e-16
rs76119208	rs12595025	chr15:90976901	0.840416	0.989846	RCCD1	ENSG00000166965.12	Heart - Atrial Appendage	C=0.727	T=0.273	0.429087	1.15733e-14
rs76119208	rs12594925	chr15:90977057	0.960587	0.990191	RCCD1	ENSG00000166965.12	Heart - Atrial Appendage	G=0.753	A=0.247	0.469605	4.05329e-16
rs76119208	rs8026714	chr15:90979023	0.853996	0.988774	RCCD1	ENSG00000166965.12	Heart - Atrial Appendage	G=0.731	A=0.269	0.429087	1.15733e-14
rs76119208	rs17636174	chr15:90984840	0.96171	0.992365	RCCD1	ENSG00000166965.12	Heart - Atrial Appendage	C=0.752	G=0.248	0.469605	4.05329e-16
rs76119208	rs150333865	chr15:90985645	0.827896	0.994322	RCCD1	ENSG00000166965.12	Heart - Atrial Appendage	G=0.722	A=0.278	0.431065	9.73865e-15
rs76119208	rs60290423	chr15:90986222	0.841285	0.994347	RCCD1	ENSG00000166965.12	Heart - Atrial Appendage	T=0.726	C=0.274	0.429087	1.15733e-14
rs76119208	rs12594752	chr15:90988765	0.97211	0.991302	RCCD1	ENSG00000166965.12	Heart - Atrial Appendage	C=0.754	T=0.246	0.469605	4.05329e-16
rs76119208	rs76119208	chr15:90992099	1	1	RCCD1	ENSG00000166965.12	Heart - Atrial Appendage	G=0.756	T=0.244	0.469605	4.05329e-16
rs76119208	rs78029804	chr15:90995690	0.93377	0.970528	RCCD1	ENSG00000166965.12	Heart - Atrial Appendage	C=0.758	T=0.242	0.477868	1.55738e-16
rs76119208	rs79253100	chr15:91008646	0.948655	0.975045	RCCD1	ENSG00000166965.12	Heart - Atrial Appendage	C=0.756	T=0.244	0.469605	4.05329e-16
rs7178458	rs7172696	chr15:101451106	0.965971	0.995935	RP11-299G20.5	ENSG00000279970.1	Heart - Atrial Appendage	A=0.472	G=0.528	0.316617	4.68469e-08
rs7178458	rs7172696	chr15:101451106	0.965971	0.995935	PCSK6	ENSG00000140479.16	Heart - Atrial Appendage	A=0.472	G=0.528	0.338864	3.84559e-12
rs7178458	rs7178458	chr15:101451568	1	1	PCSK6	ENSG00000140479.16	Heart - Atrial Appendage	T=0.465	C=0.535	0.323096	4.90166e-11
rs7178458	rs7178458	chr15:101451568	1	1	RP11-299G20.5	ENSG00000279970.1	Heart - Atrial Appendage	T=0.465	C=0.535	0.310217	9.78464e-08
rs1049212	rs11076854	chr16:4879268	0.902682	0.987168	ZNF500	ENSG00000103199.13	Heart - Atrial Appendage	A=0.576	G=0.424	-0.201453	1.76735e-05
rs1049212	rs117830154	chr16:4882559	0.825827	0.98579	ZNF500	ENSG00000103199.13	Heart - Atrial Appendage	T=0.445	G=0.555	0.233642	6.62494e-07
rs1049212	rs17177748	chr16:4882928	1	1	ZNF500	ENSG00000103199.13	Heart - Atrial Appendage	A=0.595	G=0.405	-0.209297	8.66139e-06
rs1049212	rs2037912	chr16:4883938	0.981858	0.995832	ZNF500	ENSG00000103199.13	Heart - Atrial Appendage	G=0.597	C=0.403	-0.235594	7.90629e-07
rs1049212	rs3189311	chr16:4884548	0.930035	0.966783	ZNF500	ENSG00000103199.13	Heart - Atrial Appendage	G=0.593	A=0.407	-0.227151	1.90977e-06
rs1049212	rs1049207	chr16:4884563	0.901397	0.980426	ZNF500	ENSG00000103199.13	Heart - Atrial Appendage	C=0.579	G=0.421	-0.225669	2.25155e-06
rs1049212	rs2015319	chr16:4886279	0.955812	0.982526	ZNF500	ENSG00000103199.13	Heart - Atrial Appendage	C=0.592	G=0.408	-0.212538	5.628e-06
rs1049212	rs3189307	chr16:4892098	0.932372	0.976482	ZNF500	ENSG00000103199.13	Heart - Atrial Appendage	C=0.6	T=0.4	-0.219447	2.93992e-06
rs1049212	rs12921187	chr16:4893018	0.927925	0.975713	ZNF500	ENSG00000103199.13	Heart - Atrial Appendage	T=0.588	G=0.412	-0.212459	4.39604e-06
rs12921187	rs11076854	chr16:4879268	0.850616	0.946073	ZNF500	ENSG00000103199.13	Heart - Atrial Appendage	A=0.576	G=0.424	-0.201453	1.76735e-05
rs12921187	rs17177748	chr16:4882928	0.927925	0.975713	ZNF500	ENSG00000103199.13	Heart - Atrial Appendage	A=0.595	G=0.405	-0.209297	8.66139e-06
rs12921187	rs2037912	chr16:4883938	0.928004	0.980623	ZNF500	ENSG00000103199.13	Heart - Atrial Appendage	G=0.597	C=0.403	-0.235594	7.90629e-07
rs12921187	rs3189311	chr16:4884548	0.885412	0.950734	ZNF500	ENSG00000103199.13	Heart - Atrial Appendage	G=0.593	A=0.407	-0.227151	1.90977e-06
rs12921187	rs1049207	chr16:4884563	0.860109	0.945514	ZNF500	ENSG00000103199.13	Heart - Atrial Appendage	C=0.579	G=0.421	-0.225669	2.25155e-06
rs12921187	rs2015319	chr16:4886279	0.959993	0.987512	ZNF500	ENSG00000103199.13	Heart - Atrial Appendage	C=0.592	G=0.408	-0.212538	5.628e-06
rs12921187	rs3189307	chr16:4892098	0.951463	0.999151	ZNF500	ENSG00000103199.13	Heart - Atrial Appendage	C=0.6	T=0.4	-0.219447	2.93992e-06
rs12921187	rs12921187	chr16:4893018	1	1	ZNF500	ENSG00000103199.13	Heart - Atrial Appendage	T=0.588	G=0.412	-0.212459	4.39604e-06
rs12921187	rs12709120	chr16:4896583	0.819848	0.95761	ZNF500	ENSG00000103199.13	Heart - Atrial Appendage	G=0.561	A=0.439	-0.2062	5.39189e-06
rs12921187	rs58863517	chr16:4896793	0.841745	0.983367	ZNF500	ENSG00000103199.13	Heart - Atrial Appendage	A=0.555	C=0.445	-0.21073	3.17779e-06
rs12921187	rs994801724	chr16:4899688	0.818878	0.980552	ZNF500	ENSG00000103199.13	Heart - Atrial Appendage	-=0.549	G=0.451	-0.2019	8.91829e-06
rs12921187	rs11076856	chr16:4899814	0.831451	0.983277	ZNF500	ENSG00000103199.13	Heart - Atrial Appendage	T=0.552	C=0.448	-0.2019	8.91829e-06
rs12921187	rs3905281	chr16:4902597	0.809543	0.962426	ZNF500	ENSG00000103199.13	Heart - Atrial Appendage	C=0.556	G=0.444	-0.185755	4.45876e-05
rs4787980	rs60810295	chr16:27605966	0.875602	0.962583	IL21R-AS1	ENSG00000259954.1	Heart - Atrial Appendage	T=0.108	C=0.892	0.571934	2.37982e-12
rs4787980	rs4787980	chr16:27618340	1	1	IL21R-AS1	ENSG00000259954.1	Heart - Atrial Appendage	G=0.114	C=0.886	0.525131	1.48187e-10
rs4787980	rs17506633	chr16:27622054	0.913815	0.995749	IL21R-AS1	ENSG00000259954.1	Heart - Atrial Appendage	C=0.106	A=0.894	0.558824	9.69846e-12
rs4787980	rs10852320	chr16:27626576	0.968797	0.990103	IL21R-AS1	ENSG00000259954.1	Heart - Atrial Appendage	A=0.115	G=0.885	0.53539	5.64826e-11
rs4787980	rs58499409	chr16:27640876	0.982256	0.994038	IL21R-AS1	ENSG00000259954.1	Heart - Atrial Appendage	A=0.113	C=0.887	0.53539	5.64826e-11
rs4787980	rs233461	chr16:27642726	0.911876	0.995741	IL21R-AS1	ENSG00000259954.1	Heart - Atrial Appendage	T=0.106	A=0.894	0.558824	9.69846e-12
rs4787980	rs439094	chr16:27644527	0.911876	0.995741	IL21R-AS1	ENSG00000259954.1	Heart - Atrial Appendage	C=0.106	A=0.894	0.558824	9.69846e-12
rs4787980	rs60642115	chr16:27653264	0.955018	0.978217	IL21R-AS1	ENSG00000259954.1	Heart - Atrial Appendage	A=0.114	C=0.886	0.53539	5.64826e-11
rs4787980	rs233471	chr16:27655855	0.884775	0.980833	IL21R-AS1	ENSG00000259954.1	Heart - Atrial Appendage	T=0.106	C=0.894	0.558824	9.69846e-12
rs4787980	rs60500720	chr16:27661100	0.884775	0.980833	IL21R-AS1	ENSG00000259954.1	Heart - Atrial Appendage	G=0.894	A=0.106	-0.558824	9.69846e-12
rs4787980	rs12933850	chr16:27668784	0.953194	0.978245	IL21R-AS1	ENSG00000259954.1	Heart - Atrial Appendage	T=0.886	C=0.114	-0.53539	5.64826e-11
rs4787980	rs28535114	chr16:27670345	0.884802	0.978783	IL21R-AS1	ENSG00000259954.1	Heart - Atrial Appendage	A=0.894	G=0.106	-0.558824	9.69846e-12
rs4787980	rs9923875	chr16:27674010	0.884802	0.978783	IL21R-AS1	ENSG00000259954.1	Heart - Atrial Appendage	G=0.894	A=0.106	-0.558824	9.69846e-12
rs4787980	rs35210913	chr16:27675697	0.884802	0.978783	IL21R-AS1	ENSG00000259954.1	Heart - Atrial Appendage	T=0.894	C=0.106	-0.558824	9.69846e-12
rs4787980	rs17585839	chr16:27681514	0.882869	0.978743	IL21R-AS1	ENSG00000259954.1	Heart - Atrial Appendage	G=0.894	A=0.106	-0.558824	9.69846e-12
rs4787980	rs9923148	chr16:27701782	0.838244	0.934455	IL21R-AS1	ENSG00000259954.1	Heart - Atrial Appendage	C=0.882	T=0.118	-0.558264	6.26882e-12
rs4787980	rs12919365	chr16:27710520	0.853721	0.950255	IL21R-AS1	ENSG00000259954.1	Heart - Atrial Appendage	T=0.88	C=0.12	-0.547646	1.15436e-11
rs13337037	rs13337037	chr16:31467390	1	1	COX6A2	ENSG00000156885.5	Heart - Atrial Appendage	G=0.81	A=0.19	0.142842	5.18402e-07
rs13337037	rs1128900	chr16:31477712	0.926252	0.984261	COX6A2	ENSG00000156885.5	Heart - Atrial Appendage	C=0.803	T=0.197	0.143045	5.31601e-07
rs13337037	rs34081766	chr16:31478420	0.895489	0.953065	COX6A2	ENSG00000156885.5	Heart - Atrial Appendage	C=0.808	A=0.192	0.138544	1.23522e-06
rs13337037	rs17708996	chr16:31480661	0.842999	0.953809	COX6A2	ENSG00000156885.5	Heart - Atrial Appendage	T=0.798	C=0.202	0.139412	1.03904e-06
rs13337037	rs56535054	chr16:31484552	0.891575	0.947914	COX6A2	ENSG00000156885.5	Heart - Atrial Appendage	G=0.809	A=0.191	0.138544	1.23522e-06
rs13337037	rs17641850	chr16:31501765	0.848006	0.934618	COX6A2	ENSG00000156885.5	Heart - Atrial Appendage	C=0.806	T=0.194	0.13686	1.80532e-06
rs13337037	rs56998177	chr16:31506327	0.820251	0.936763	COX6A2	ENSG00000156885.5	Heart - Atrial Appendage	A=0.8	T=0.2	0.136765	1.27602e-06
rs223829	rs1201861578	chr16:57424326	0.848385	0.946086	DOK4	ENSG00000125170.10	Heart - Atrial Appendage	A=0.246	-=0.754	-0.135569	9.40026e-06
rs223829	rs186482	chr16:57426129	0.867302	0.944194	DOK4	ENSG00000125170.10	Heart - Atrial Appendage	A=0.241	G=0.759	-0.132196	1.4651e-05
rs223829	rs190108	chr16:57427812	0.821197	0.920496	DOK4	ENSG00000125170.10	Heart - Atrial Appendage	T=0.23	C=0.77	-0.132196	1.4651e-05
rs223829	rs1645895	chr16:57432690	0.835563	0.914598	DOK4	ENSG00000125170.10	Heart - Atrial Appendage	C=0.236	A=0.764	-0.13615	8.34451e-06
rs223829	rs1273577	chr16:57435597	0.841393	0.919825	DOK4	ENSG00000125170.10	Heart - Atrial Appendage	G=0.235	A=0.765	-0.137527	7.93916e-06
rs223829	rs223855	chr16:57444022	0.838719	0.92749	DOK4	ENSG00000125170.10	Heart - Atrial Appendage	C=0.24	T=0.76	-0.134052	8.84136e-06
rs223829	rs178602	chr16:57447393	0.838719	0.92749	DOK4	ENSG00000125170.10	Heart - Atrial Appendage	T=0.24	C=0.76	-0.135326	8.46378e-06
rs223829	rs223861	chr16:57447758	0.855139	0.927813	DOK4	ENSG00000125170.10	Heart - Atrial Appendage	T=0.237	C=0.763	-0.138101	6.56046e-06
rs223829	rs386543251	chr16:57453934	0.830088	0.926239	DOK4	ENSG00000125170.10	Heart - Atrial Appendage	A=0.242	G=0.758	-0.138101	6.56046e-06
rs223829	rs431083	chr16:57454297	0.853093	0.926702	DOK4	ENSG00000125170.10	Heart - Atrial Appendage	A=0.237	G=0.763	-0.138101	6.56046e-06
rs223829	rs223865	chr16:57456809	0.853093	0.926702	DOK4	ENSG00000125170.10	Heart - Atrial Appendage	G=0.237	A=0.763	-0.138101	6.56046e-06
rs223829	rs223866	chr16:57457613	0.829149	0.92622	DOK4	ENSG00000125170.10	Heart - Atrial Appendage	A=0.242	G=0.758	-0.138101	6.56046e-06
rs223829	rs1190004515	chr16:57459890	0.844358	0.926529	DOK4	ENSG00000125170.10	Heart - Atrial Appendage	CATTTG=0.239	-=0.761	-0.138101	6.56046e-06
rs223829	rs223868	chr16:57460266	0.853093	0.926702	DOK4	ENSG00000125170.10	Heart - Atrial Appendage	T=0.237	C=0.763	-0.138101	6.56046e-06
rs223829	rs60104124	chr16:57462582	0.829149	0.92622	DOK4	ENSG00000125170.10	Heart - Atrial Appendage	A=0.242	G=0.758	-0.138101	6.56046e-06
rs223829	rs59092436	chr16:57464973	0.827023	0.924024	DOK4	ENSG00000125170.10	Heart - Atrial Appendage	G=0.242	C=0.758	-0.137018	6.65118e-06
rs223829	rs3191008	chr16:57465990	0.830088	0.926239	DOK4	ENSG00000125170.10	Heart - Atrial Appendage	T=0.242	C=0.758	-0.137018	6.65118e-06
rs223829	rs59990853	chr16:57469861	0.840333	0.919756	DOK4	ENSG00000125170.10	Heart - Atrial Appendage	G=0.235	A=0.765	-0.1365	8.0072e-06
rs223829	rs184401	chr16:57472889	0.825279	0.925062	DOK4	ENSG00000125170.10	Heart - Atrial Appendage	C=0.242	T=0.758	-0.137018	6.65118e-06
rs3843712	rs3843712	chr16:66900250	1	1	ATP6V0D1	ENSG00000159720.11	Heart - Atrial Appendage	T=0.641	C=0.359	-0.130486	0.000229604
rs3843712	rs9921585	chr16:66905564	0.914487	0.963354	ATP6V0D1	ENSG00000159720.11	Heart - Atrial Appendage	T=0.637	A=0.363	-0.139761	7.09632e-05
rs3843712	rs58398770	chr16:66913480	0.905451	0.959826	ATP6V0D1	ENSG00000159720.11	Heart - Atrial Appendage	C=0.637	G=0.363	-0.139761	7.09632e-05
rs1975802	rs6499157	chr16:68071571	0.853953	0.977642	PRMT7	ENSG00000132600.16	Heart - Atrial Appendage	A=0.715	C=0.285	0.224377	3.94006e-09
rs1975802	rs6499157	chr16:68071571	0.853953	0.977642	SLC12A4	ENSG00000124067.16	Heart - Atrial Appendage	A=0.715	C=0.285	0.191345	4.99327e-06
rs1975802	rs12599178	chr16:68094201	0.856346	0.97661	PRMT7	ENSG00000132600.16	Heart - Atrial Appendage	A=0.716	G=0.284	0.234443	8.65137e-10
rs1975802	rs12599178	chr16:68094201	0.856346	0.97661	SLC12A4	ENSG00000124067.16	Heart - Atrial Appendage	A=0.716	G=0.284	0.192196	5.1003e-06
rs1975802	rs60376716	chr16:68109842	0.854168	0.97345	SLC12A4	ENSG00000124067.16	Heart - Atrial Appendage	G=0.717	A=0.283	0.197228	2.97545e-06
rs1975802	rs60376716	chr16:68109842	0.854168	0.97345	PRMT7	ENSG00000132600.16	Heart - Atrial Appendage	G=0.717	A=0.283	0.226202	3.90109e-09
rs1975802	rs60353983	chr16:68120959	0.856346	0.97661	SLC12A4	ENSG00000124067.16	Heart - Atrial Appendage	G=0.716	A=0.284	0.194606	3.11579e-06
rs1975802	rs60353983	chr16:68120959	0.856346	0.97661	PRMT7	ENSG00000132600.16	Heart - Atrial Appendage	G=0.716	A=0.284	0.228458	1.70885e-09
rs1975802	rs397854686	chr16:68160960	0.814392	0.980537	PRMT7	ENSG00000132600.16	Heart - Atrial Appendage	ATCT=0.704	-=0.296	0.224357	4.19063e-09
rs1975802	rs397854686	chr16:68160960	0.814392	0.980537	SLC12A4	ENSG00000124067.16	Heart - Atrial Appendage	ATCT=0.704	-=0.296	0.188046	7.58808e-06
rs1975802	rs52799956	chr16:68186066	0.860396	0.980841	PRMT7	ENSG00000132600.16	Heart - Atrial Appendage	A=0.716	G=0.284	0.232242	9.92625e-10
rs1975802	rs52799956	chr16:68186066	0.860396	0.980841	SLC12A4	ENSG00000124067.16	Heart - Atrial Appendage	A=0.716	G=0.284	0.192856	4.11055e-06
rs1975802	rs6499163	chr16:68209583	0.829834	0.977459	PRMT7	ENSG00000132600.16	Heart - Atrial Appendage	G=0.71	T=0.29	0.236471	3.27544e-10
rs1975802	rs6499163	chr16:68209583	0.829834	0.977459	SLC12A4	ENSG00000124067.16	Heart - Atrial Appendage	G=0.71	T=0.29	0.190124	4.70274e-06
rs1975802	rs1598604487	chr16:68209981	0.864134	0.98297	PRMT7	ENSG00000132600.16	Heart - Atrial Appendage	-=0.716	ATG=0.284	0.232242	9.92625e-10
rs1975802	rs1598604487	chr16:68209981	0.864134	0.98297	SLC12A4	ENSG00000124067.16	Heart - Atrial Appendage	-=0.716	ATG=0.284	0.192856	4.11055e-06
rs1975802	rs9928653	chr16:68218176	0.886688	0.982046	PRMT7	ENSG00000132600.16	Heart - Atrial Appendage	T=0.721	C=0.279	0.239439	1.09533e-09
rs1975802	rs9928653	chr16:68218176	0.886688	0.982046	SLC12A4	ENSG00000124067.16	Heart - Atrial Appendage	T=0.721	C=0.279	0.197615	4.99375e-06
rs1975802	rs111402974	chr16:68218613	0.887705	0.983097	PRMT7	ENSG00000132600.16	Heart - Atrial Appendage	A=0.721	G=0.279	0.238748	1.32463e-09
rs1975802	rs111402974	chr16:68218613	0.887705	0.983097	SLC12A4	ENSG00000124067.16	Heart - Atrial Appendage	A=0.721	G=0.279	0.198902	4.49279e-06
rs1975802	rs8048364	chr16:68219421	0.849228	0.974455	PRMT7	ENSG00000132600.16	Heart - Atrial Appendage	T=0.716	G=0.284	0.240482	7.69986e-10
rs1975802	rs8048364	chr16:68219421	0.849228	0.974455	SLC12A4	ENSG00000124067.16	Heart - Atrial Appendage	T=0.716	G=0.284	0.197533	4.57756e-06
rs1975802	rs8048365	chr16:68219423	0.849228	0.974455	PRMT7	ENSG00000132600.16	Heart - Atrial Appendage	T=0.716	A=0.284	0.240482	7.69986e-10
rs1975802	rs8048365	chr16:68219423	0.849228	0.974455	SLC12A4	ENSG00000124067.16	Heart - Atrial Appendage	T=0.716	A=0.284	0.197533	4.57756e-06
rs1975802	rs7184821	chr16:68236326	0.892418	0.985214	SLC12A4	ENSG00000124067.16	Heart - Atrial Appendage	T=0.721	C=0.279	0.187847	1.37796e-05
rs1975802	rs7184821	chr16:68236326	0.892418	0.985214	PRMT7	ENSG00000132600.16	Heart - Atrial Appendage	T=0.721	C=0.279	0.232163	3.22397e-09
rs1975802	rs7197756	chr16:68241613	0.899727	0.986293	SLC12A4	ENSG00000124067.16	Heart - Atrial Appendage	A=0.722	C=0.278	0.197615	4.99375e-06
rs1975802	rs7197756	chr16:68241613	0.899727	0.986293	PRMT7	ENSG00000132600.16	Heart - Atrial Appendage	A=0.722	C=0.278	0.239439	1.09533e-09
rs1975802	rs58033240	chr16:68251944	1	1	PRMT7	ENSG00000132600.16	Heart - Atrial Appendage	A=0.738	G=0.262	0.270456	7.62382e-12
rs1975802	rs58033240	chr16:68251944	1	1	SLC12A4	ENSG00000124067.16	Heart - Atrial Appendage	A=0.738	G=0.262	0.19627	7.82761e-06
rs1975802	rs10852439	chr16:68254428	0.992785	0.9969	SLC12A4	ENSG00000124067.16	Heart - Atrial Appendage	T=0.738	C=0.262	0.19627	7.82761e-06
rs1975802	rs10852439	chr16:68254428	0.992785	0.9969	PRMT7	ENSG00000132600.16	Heart - Atrial Appendage	T=0.738	C=0.262	0.270456	7.62382e-12
rs17881561	rs17881561	chr16:70479107	1	1	EXOSC6	ENSG00000223496.2	Heart - Atrial Appendage	C=0.98	T=0.02	-0.625173	5.50325e-05
rs17881561	rs17881561	chr16:70479107	1	1	PDXDC2P	ENSG00000255185.5	Heart - Atrial Appendage	C=0.98	T=0.02	-0.598273	1.11834e-06
rs4888362	rs56974821	chr16:75234347	1	1	RP11-331F4.5	ENSG00000280152.1	Heart - Atrial Appendage	T=0.146	C=0.854	0.607391	2.95547e-24
rs561732	rs1673932	chr16:88921453	0.908399	0.992021	CBFA2T3	ENSG00000129993.14	Heart - Atrial Appendage	T=0.615	C=0.385	-0.196012	1.8186e-07
rs561732	rs889756	chr16:88922581	1	1	CBFA2T3	ENSG00000129993.14	Heart - Atrial Appendage	T=0.633	C=0.367	-0.196248	2.6517e-07
rs561732	rs488327	chr16:88922597	0.846181	0.986805	RP11-830F9.7	ENSG00000261226.1	Heart - Atrial Appendage	T=0.665	C=0.335	-0.254348	2.34194e-05
rs561732	rs488327	chr16:88922597	0.846181	0.986805	CBFA2T3	ENSG00000129993.14	Heart - Atrial Appendage	T=0.665	C=0.335	-0.205833	5.45773e-08
rs561732	rs488193	chr16:88922651	0.955637	0.999126	CBFA2T3	ENSG00000129993.14	Heart - Atrial Appendage	A=0.623	G=0.377	-0.199894	1.64743e-07
rs4785574	rs12934708	chr16:89457382	0.802197	0.954804	RPL13	ENSG00000167526.13	Heart - Atrial Appendage	C=0.511	T=0.489	0.12002	1.40607e-05
rs4785574	rs12934708	chr16:89457382	0.802197	0.954804	RP11-104N10.2	ENSG00000274627.1	Heart - Atrial Appendage	C=0.511	T=0.489	0.609389	1.77466e-35
rs4785574	rs4399533	chr16:89472974	0.812694	0.923018	RP11-104N10.2	ENSG00000274627.1	Heart - Atrial Appendage	G=0.491	C=0.509	0.624255	4.81093e-39
rs4785574	rs4399533	chr16:89472974	0.812694	0.923018	RPL13	ENSG00000167526.13	Heart - Atrial Appendage	G=0.491	C=0.509	0.131913	1.18345e-06
rs4785574	rs4785675	chr16:89473566	0.836888	0.960533	RPL13	ENSG00000167526.13	Heart - Atrial Appendage	T=0.504	C=0.496	0.12854	2.23151e-06
rs4785574	rs4785675	chr16:89473566	0.836888	0.960533	RP11-104N10.2	ENSG00000274627.1	Heart - Atrial Appendage	T=0.504	C=0.496	0.634253	1.00176e-40
rs4785574	rs4238830	chr16:89473833	0.838179	0.967052	RP11-104N10.2	ENSG00000274627.1	Heart - Atrial Appendage	C=0.507	T=0.493	0.628554	1.43734e-39
rs4785574	rs4238830	chr16:89473833	0.838179	0.967052	RPL13	ENSG00000167526.13	Heart - Atrial Appendage	C=0.507	T=0.493	0.127321	2.94451e-06
rs4785574	rs1276450694	chr16:89485081	0.875417	0.974187	RP11-104N10.2	ENSG00000274627.1	Heart - Atrial Appendage	G=0.499	-=0.501	0.650297	4.36616e-42
rs4785574	rs1276450694	chr16:89485081	0.875417	0.974187	RPL13	ENSG00000167526.13	Heart - Atrial Appendage	G=0.499	-=0.501	0.122823	8.37115e-06
rs4785574	rs8050512	chr16:89485912	0.859426	0.947669	RPL13	ENSG00000167526.13	Heart - Atrial Appendage	G=0.49	C=0.51	0.126373	4.10632e-06
rs4785574	rs8050512	chr16:89485912	0.859426	0.947669	RP11-104N10.2	ENSG00000274627.1	Heart - Atrial Appendage	G=0.49	C=0.51	0.637492	2.51622e-40
rs4785574	rs59896948	chr16:89486307	0.866493	0.95881	RP11-104N10.2	ENSG00000274627.1	Heart - Atrial Appendage	G=0.494	A=0.506	0.632355	3.89398e-40
rs4785574	rs59896948	chr16:89486307	0.866493	0.95881	RPL13	ENSG00000167526.13	Heart - Atrial Appendage	G=0.494	A=0.506	0.121527	8.50317e-06
rs4785574	rs9302768	chr16:89487216	0.865556	0.954851	RPL13	ENSG00000167526.13	Heart - Atrial Appendage	T=0.492	C=0.508	0.121527	8.50317e-06
rs4785574	rs9302768	chr16:89487216	0.865556	0.954851	RP11-104N10.2	ENSG00000274627.1	Heart - Atrial Appendage	T=0.492	C=0.508	0.632355	3.89398e-40
rs4785574	rs4785677	chr16:89488693	0.908598	0.958942	RP11-104N10.2	ENSG00000274627.1	Heart - Atrial Appendage	A=0.482	G=0.518	0.580157	9.53602e-32
rs4785574	rs9940093	chr16:89492297	0.924188	0.98119	RP11-104N10.2	ENSG00000274627.1	Heart - Atrial Appendage	G=0.469	A=0.531	0.599441	8.88385e-34
rs4785574	rs4260058	chr16:89493205	0.885046	0.940769	RPL13	ENSG00000167526.13	Heart - Atrial Appendage	G=0.479	A=0.521	0.112342	4.0071e-05
rs4785574	rs4260058	chr16:89493205	0.885046	0.940769	RP11-104N10.2	ENSG00000274627.1	Heart - Atrial Appendage	G=0.479	A=0.521	0.642568	6.8069e-42
rs4785574	rs4329923	chr16:89493770	0.865376	0.994867	RPL13	ENSG00000167526.13	Heart - Atrial Appendage	C=0.513	T=0.487	0.125287	6.29778e-06
rs4785574	rs4329923	chr16:89493770	0.865376	0.994867	RP11-104N10.2	ENSG00000274627.1	Heart - Atrial Appendage	C=0.513	T=0.487	0.654101	5.56693e-42
rs4785574	rs58999319	chr16:89493801	0.889585	0.945446	RPL13	ENSG00000167526.13	Heart - Atrial Appendage	G=0.48	A=0.52	0.112342	4.0071e-05
rs4785574	rs58999319	chr16:89493801	0.889585	0.945446	RP11-104N10.2	ENSG00000274627.1	Heart - Atrial Appendage	G=0.48	A=0.52	0.642568	6.8069e-42
rs4785574	rs12929281	chr16:89496702	0.882079	0.943711	RPL13	ENSG00000167526.13	Heart - Atrial Appendage	A=0.482	G=0.518	0.110186	4.9332e-05
rs4785574	rs12929281	chr16:89496702	0.882079	0.943711	RP11-104N10.2	ENSG00000274627.1	Heart - Atrial Appendage	A=0.482	G=0.518	0.631204	8.23472e-41
rs4785574	rs12927707	chr16:89496715	0.882079	0.943711	RPL13	ENSG00000167526.13	Heart - Atrial Appendage	G=0.482	C=0.518	0.110186	4.9332e-05
rs4785574	rs12927707	chr16:89496715	0.882079	0.943711	RP11-104N10.2	ENSG00000274627.1	Heart - Atrial Appendage	G=0.482	C=0.518	0.631204	8.23472e-41
rs4785574	rs12927977	chr16:89496854	0.891077	0.944725	RPL13	ENSG00000167526.13	Heart - Atrial Appendage	G=0.479	A=0.521	0.110186	4.9332e-05
rs4785574	rs12927977	chr16:89496854	0.891077	0.944725	RP11-104N10.2	ENSG00000274627.1	Heart - Atrial Appendage	G=0.479	A=0.521	0.631204	8.23472e-41
rs4785574	rs59337912	chr16:89498587	0.89865	0.951774	RPL13	ENSG00000167526.13	Heart - Atrial Appendage	T=0.477	G=0.523	0.114438	2.40913e-05
rs4785574	rs59337912	chr16:89498587	0.89865	0.951774	RP11-104N10.2	ENSG00000274627.1	Heart - Atrial Appendage	T=0.477	G=0.523	0.636334	9.12819e-42
rs4785574	rs9921048	chr16:89500876	0.939853	0.994246	RP11-104N10.2	ENSG00000274627.1	Heart - Atrial Appendage	T=0.467	C=0.533	0.590246	1.60295e-33
rs4785574	rs4785574	chr16:89502467	1	1	RP11-104N10.2	ENSG00000274627.1	Heart - Atrial Appendage	A=0.479	G=0.521	0.589997	1.7811e-32
rs4785574	rs4785680	chr16:89502909	0.991229	0.999197	RP11-104N10.2	ENSG00000274627.1	Heart - Atrial Appendage	G=0.481	C=0.519	0.605533	2.16618e-34
rs4785574	rs4785680	chr16:89502909	0.991229	0.999197	RPL13	ENSG00000167526.13	Heart - Atrial Appendage	G=0.481	C=0.519	0.110407	7.49783e-05
rs4785574	rs4785681	chr16:89503220	0.936404	0.982913	RP11-104N10.2	ENSG00000274627.1	Heart - Atrial Appendage	C=0.471	T=0.529	0.600911	4.60689e-34
rs4785574	rs148750391	chr16:89503231	0.980166	0.998386	RPL13	ENSG00000167526.13	Heart - Atrial Appendage	-=0.483	CATT=0.517	0.110407	7.49783e-05
rs4785574	rs148750391	chr16:89503231	0.980166	0.998386	RP11-104N10.2	ENSG00000274627.1	Heart - Atrial Appendage	-=0.483	CATT=0.517	0.605533	2.16618e-34
rs4785574	rs4785682	chr16:89503419	0.878524	0.9915	RP11-104N10.2	ENSG00000274627.1	Heart - Atrial Appendage	G=0.451	C=0.549	0.593501	5.07679e-34
rs4785574	rs1229537308	chr16:89503631	0.979298	0.991181	RPL13	ENSG00000167526.13	Heart - Atrial Appendage	C=0.478	-=0.522	0.110407	7.49783e-05
rs4785574	rs1229537308	chr16:89503631	0.979298	0.991181	RP11-104N10.2	ENSG00000274627.1	Heart - Atrial Appendage	C=0.478	-=0.522	0.605533	2.16618e-34
rs4785574	rs9937331	chr16:89503913	0.950025	0.998361	RP11-104N10.2	ENSG00000274627.1	Heart - Atrial Appendage	C=0.491	T=0.509	0.660454	4.63998e-44
rs4785574	rs9937331	chr16:89503913	0.950025	0.998361	RPL13	ENSG00000167526.13	Heart - Atrial Appendage	C=0.491	T=0.509	0.124011	6.54988e-06
rs4785574	rs4347628	chr16:89504227	0.947359	0.991027	RP11-104N10.2	ENSG00000274627.1	Heart - Atrial Appendage	T=0.47	C=0.53	0.600911	4.60689e-34
rs4785574	rs4785683	chr16:89505000	0.935686	0.984508	RP11-104N10.2	ENSG00000274627.1	Heart - Atrial Appendage	G=0.47	A=0.53	0.598553	3.83888e-34
rs4785574	rs9922341	chr16:89505407	0.985651	0.995186	RP11-104N10.2	ENSG00000274627.1	Heart - Atrial Appendage	C=0.48	G=0.52	0.603076	2.0398e-34
rs4785574	.	chr16:89505793	0.941213	0.990186	RP11-104N10.2	ENSG00000274627.1	Heart - Atrial Appendage	CTT=0.469	-=0.531	0.598714	4.1757e-34
rs4785574	rs62070318	chr16:89506257	0.884379	0.947591	RP11-104N10.2	ENSG00000274627.1	Heart - Atrial Appendage	A=0.483	G=0.517	0.68785	1.58526e-48
rs4785574	rs62070318	chr16:89506257	0.884379	0.947591	CDK10	ENSG00000185324.21	Heart - Atrial Appendage	A=0.483	G=0.517	0.145964	8.30993e-06
rs4785574	rs62070320	chr16:89507281	0.82185	0.922654	CDK10	ENSG00000185324.21	Heart - Atrial Appendage	A=0.488	G=0.512	0.161185	4.50077e-07
rs4785574	rs62070320	chr16:89507281	0.82185	0.922654	RP11-104N10.2	ENSG00000274627.1	Heart - Atrial Appendage	A=0.488	G=0.512	0.730331	1.29345e-61
rs4785574	rs3809641	chr16:89507758	0.814643	0.919335	CDK10	ENSG00000185324.21	Heart - Atrial Appendage	C=0.488	G=0.512	0.163327	3.59245e-07
rs4785574	rs3809641	chr16:89507758	0.814643	0.919335	RP11-104N10.2	ENSG00000274627.1	Heart - Atrial Appendage	C=0.488	G=0.512	0.733599	1.71041e-61
rs4785574	rs60878924	chr16:89508168	0.869536	0.980655	CDK10	ENSG00000185324.21	Heart - Atrial Appendage	G=0.504	A=0.496	0.170555	1.27273e-07
rs4785574	rs60878924	chr16:89508168	0.869536	0.980655	RP11-104N10.2	ENSG00000274627.1	Heart - Atrial Appendage	G=0.504	A=0.496	0.745552	3.49107e-63
rs4785574	.	chr16:89508187	0.810287	0.916141	CDK10	ENSG00000185324.21	Heart - Atrial Appendage	-=0.488	A=0.512	0.160917	5.03728e-07
rs4785574	.	chr16:89508187	0.810287	0.916141	RP11-104N10.2	ENSG00000274627.1	Heart - Atrial Appendage	-=0.488	A=0.512	0.733076	7.16737e-62
rs4785574	rs58827739	chr16:89509363	0.858382	0.965819	CDK10	ENSG00000185324.21	Heart - Atrial Appendage	G=0.5	A=0.5	0.174398	7.64452e-08
rs4785574	rs58827739	chr16:89509363	0.858382	0.965819	RP11-104N10.2	ENSG00000274627.1	Heart - Atrial Appendage	G=0.5	A=0.5	0.757211	3.17949e-65
rs4785574	rs9931446	chr16:89509678	0.815267	0.917117	CDK10	ENSG00000185324.21	Heart - Atrial Appendage	T=0.487	G=0.513	0.164395	3.20004e-07
rs4785574	rs9931446	chr16:89509678	0.815267	0.917117	RP11-104N10.2	ENSG00000274627.1	Heart - Atrial Appendage	T=0.487	G=0.513	0.743554	1.04742e-63
rs4785574	rs4238831	chr16:89510255	0.860764	0.969092	CDK10	ENSG00000185324.21	Heart - Atrial Appendage	G=0.501	A=0.499	0.170915	1.34297e-07
rs4785574	rs4238831	chr16:89510255	0.860764	0.969092	RP11-104N10.2	ENSG00000274627.1	Heart - Atrial Appendage	G=0.501	A=0.499	0.75278	2.27444e-64
rs4785574	rs3923741	chr16:89510358	0.81385	0.917052	CDK10	ENSG00000185324.21	Heart - Atrial Appendage	T=0.487	C=0.513	0.164395	3.20004e-07
rs4785574	rs3923741	chr16:89510358	0.81385	0.917052	RP11-104N10.2	ENSG00000274627.1	Heart - Atrial Appendage	T=0.487	C=0.513	0.743554	1.04742e-63
rs4785574	rs3923740	chr16:89510638	0.80882	0.914579	CDK10	ENSG00000185324.21	Heart - Atrial Appendage	C=0.488	T=0.512	0.164395	3.20004e-07
rs4785574	rs3923740	chr16:89510638	0.80882	0.914579	RP11-104N10.2	ENSG00000274627.1	Heart - Atrial Appendage	C=0.488	T=0.512	0.743554	1.04742e-63
rs4785574	rs4785576	chr16:89510958	0.814558	0.917085	CDK10	ENSG00000185324.21	Heart - Atrial Appendage	A=0.487	G=0.513	0.163467	3.86965e-07
rs4785574	rs4785576	chr16:89510958	0.814558	0.917085	RP11-104N10.2	ENSG00000274627.1	Heart - Atrial Appendage	A=0.487	G=0.513	0.741146	8.0332e-63
rs4785574	rs59795092	chr16:89511733	0.851114	0.963259	RP11-104N10.2	ENSG00000274627.1	Heart - Atrial Appendage	T=0.501	C=0.499	0.754077	3.28798e-64
rs4785574	rs59795092	chr16:89511733	0.851114	0.963259	CDK10	ENSG00000185324.21	Heart - Atrial Appendage	T=0.501	C=0.499	0.17331	9.47969e-08
rs4785574	rs4785685	chr16:89512348	0.860829	0.969903	CDK10	ENSG00000185324.21	Heart - Atrial Appendage	C=0.501	G=0.499	0.16983	1.65749e-07
rs4785574	rs4785685	chr16:89512348	0.860829	0.969903	RP11-104N10.2	ENSG00000274627.1	Heart - Atrial Appendage	C=0.501	G=0.499	0.749668	2.24496e-63
rs4785574	rs11076605	chr16:89512715	0.849335	0.958416	CDK10	ENSG00000185324.21	Heart - Atrial Appendage	G=0.499	A=0.501	0.16983	1.65749e-07
rs4785574	rs11076605	chr16:89512715	0.849335	0.958416	RP11-104N10.2	ENSG00000274627.1	Heart - Atrial Appendage	G=0.499	A=0.501	0.749668	2.24496e-63
rs4785574	rs4505322	chr16:89513388	0.850161	0.960031	CDK10	ENSG00000185324.21	Heart - Atrial Appendage	C=0.499	T=0.501	0.168108	1.93821e-07
rs4785574	rs4505322	chr16:89513388	0.850161	0.960031	RPL13	ENSG00000167526.13	Heart - Atrial Appendage	C=0.499	T=0.501	0.112998	4.02574e-05
rs4785574	rs4505322	chr16:89513388	0.850161	0.960031	RP11-104N10.2	ENSG00000274627.1	Heart - Atrial Appendage	C=0.499	T=0.501	0.740202	8.22181e-62
rs4785574	rs4513098	chr16:89513463	0.844805	0.95433	RPL13	ENSG00000167526.13	Heart - Atrial Appendage	T=0.498	C=0.502	0.112998	4.02574e-05
rs4785574	rs4513098	chr16:89513463	0.844805	0.95433	CDK10	ENSG00000185324.21	Heart - Atrial Appendage	T=0.498	C=0.502	0.168108	1.93821e-07
rs4785574	rs4513098	chr16:89513463	0.844805	0.95433	RP11-104N10.2	ENSG00000274627.1	Heart - Atrial Appendage	T=0.498	C=0.502	0.740202	8.22181e-62
rs4785574	rs60441098	chr16:89514448	0.843689	0.958283	CDK10	ENSG00000185324.21	Heart - Atrial Appendage	G=0.5	A=0.5	0.174398	7.64452e-08
rs4785574	rs60441098	chr16:89514448	0.843689	0.958283	RP11-104N10.2	ENSG00000274627.1	Heart - Atrial Appendage	G=0.5	A=0.5	0.757211	3.17949e-65
rs4785574	rs8043900	chr16:89514628	0.844393	0.958299	CDK10	ENSG00000185324.21	Heart - Atrial Appendage	G=0.5	A=0.5	0.174398	7.64452e-08
rs4785574	rs8043900	chr16:89514628	0.844393	0.958299	RP11-104N10.2	ENSG00000274627.1	Heart - Atrial Appendage	G=0.5	A=0.5	0.757211	3.17949e-65
rs4785574	rs8046182	chr16:89514808	0.836007	0.949348	CDK10	ENSG00000185324.21	Heart - Atrial Appendage	A=0.498	G=0.502	0.174398	7.64452e-08
rs4785574	rs8046182	chr16:89514808	0.836007	0.949348	RP11-104N10.2	ENSG00000274627.1	Heart - Atrial Appendage	A=0.498	G=0.502	0.757211	3.17949e-65
rs4785574	rs8050629	chr16:89514828	0.803677	0.908393	RP11-104N10.2	ENSG00000274627.1	Heart - Atrial Appendage	T=0.486	C=0.514	0.743554	1.04742e-63
rs4785574	rs8050629	chr16:89514828	0.803677	0.908393	CDK10	ENSG00000185324.21	Heart - Atrial Appendage	T=0.486	C=0.514	0.164395	3.20004e-07
rs4785574	rs12596362	chr16:89516276	0.843752	0.959084	RP11-104N10.2	ENSG00000274627.1	Heart - Atrial Appendage	C=0.501	T=0.499	0.757211	3.17949e-65
rs4785574	rs12596362	chr16:89516276	0.843752	0.959084	CDK10	ENSG00000185324.21	Heart - Atrial Appendage	C=0.501	T=0.499	0.174398	7.64452e-08
rs4785574	rs62070325	chr16:89516781	0.843752	0.959084	RP11-104N10.2	ENSG00000274627.1	Heart - Atrial Appendage	C=0.501	T=0.499	0.757211	3.17949e-65
rs4785574	rs62070325	chr16:89516781	0.843752	0.959084	CDK10	ENSG00000185324.21	Heart - Atrial Appendage	C=0.501	T=0.499	0.174398	7.64452e-08
rs4785574	rs62070326	chr16:89517170	0.836881	0.951743	CDK10	ENSG00000185324.21	Heart - Atrial Appendage	G=0.499	A=0.501	0.174398	7.64452e-08
rs4785574	rs62070326	chr16:89517170	0.836881	0.951743	RP11-104N10.2	ENSG00000274627.1	Heart - Atrial Appendage	G=0.499	A=0.501	0.757211	3.17949e-65
rs4785574	rs62070327	chr16:89517202	0.835418	0.950911	CDK10	ENSG00000185324.21	Heart - Atrial Appendage	C=0.499	T=0.501	0.174398	7.64452e-08
rs4785574	rs62070327	chr16:89517202	0.835418	0.950911	RP11-104N10.2	ENSG00000274627.1	Heart - Atrial Appendage	C=0.499	T=0.501	0.757211	3.17949e-65
rs4785574	rs2058156936	chr16:89519594	0.823435	0.948982	RP11-104N10.2	ENSG00000274627.1	Heart - Atrial Appendage	T=0.502	-=0.498	0.745214	1.47581e-62
rs4785574	rs2058156936	chr16:89519594	0.823435	0.948982	RPL13	ENSG00000167526.13	Heart - Atrial Appendage	T=0.502	-=0.498	0.110895	5.94086e-05
rs4785574	rs2058156936	chr16:89519594	0.823435	0.948982	CDK10	ENSG00000185324.21	Heart - Atrial Appendage	T=0.502	-=0.498	0.178189	3.47092e-08
rs4785574	rs58057488	chr16:89520622	0.841581	0.958233	RPL13	ENSG00000167526.13	Heart - Atrial Appendage	C=0.501	T=0.499	0.109983	6.65085e-05
rs4785574	rs58057488	chr16:89520622	0.841581	0.958233	CDK10	ENSG00000185324.21	Heart - Atrial Appendage	C=0.501	T=0.499	0.174732	6.18318e-08
rs4785574	rs58057488	chr16:89520622	0.841581	0.958233	RP11-104N10.2	ENSG00000274627.1	Heart - Atrial Appendage	C=0.501	T=0.499	0.740934	9.13293e-62
rs4785574	rs60997773	chr16:89520879	0.840816	0.957414	RP11-104N10.2	ENSG00000274627.1	Heart - Atrial Appendage	T=0.501	A=0.499	0.73512	6.75862e-61
rs4785574	rs60997773	chr16:89520879	0.840816	0.957414	CDK10	ENSG00000185324.21	Heart - Atrial Appendage	T=0.501	A=0.499	0.180329	1.95437e-08
rs4785574	rs62070355	chr16:89521030	0.827956	0.944388	RP11-104N10.2	ENSG00000274627.1	Heart - Atrial Appendage	C=0.498	G=0.502	0.741072	6.89758e-60
rs4785574	rs62070355	chr16:89521030	0.827956	0.944388	CDK10	ENSG00000185324.21	Heart - Atrial Appendage	C=0.498	G=0.502	0.170776	1.69696e-07
rs4785574	rs11862081	chr16:89522080	0.843049	0.959068	RP11-104N10.2	ENSG00000274627.1	Heart - Atrial Appendage	A=0.501	G=0.499	0.745214	1.47581e-62
rs4785574	rs11862081	chr16:89522080	0.843049	0.959068	RPL13	ENSG00000167526.13	Heart - Atrial Appendage	A=0.501	G=0.499	0.110895	5.94086e-05
rs4785574	rs11862081	chr16:89522080	0.843049	0.959068	CDK10	ENSG00000185324.21	Heart - Atrial Appendage	A=0.501	G=0.499	0.178189	3.47092e-08
rs4785574	rs57503083	chr16:89523652	0.842283	0.958249	RP11-104N10.2	ENSG00000274627.1	Heart - Atrial Appendage	G=0.501	A=0.499	0.745214	1.47581e-62
rs4785574	rs57503083	chr16:89523652	0.842283	0.958249	RPL13	ENSG00000167526.13	Heart - Atrial Appendage	G=0.501	A=0.499	0.110895	5.94086e-05
rs4785574	rs57503083	chr16:89523652	0.842283	0.958249	CDK10	ENSG00000185324.21	Heart - Atrial Appendage	G=0.501	A=0.499	0.178189	3.47092e-08
rs4785574	rs3803680	chr16:89523835	0.842283	0.958249	RP11-104N10.2	ENSG00000274627.1	Heart - Atrial Appendage	G=0.501	A=0.499	0.747084	2.06134e-62
rs4785574	rs3803680	chr16:89523835	0.842283	0.958249	RPL13	ENSG00000167526.13	Heart - Atrial Appendage	G=0.501	A=0.499	0.111015	6.16788e-05
rs4785574	rs3803680	chr16:89523835	0.842283	0.958249	CDK10	ENSG00000185324.21	Heart - Atrial Appendage	G=0.501	A=0.499	0.177151	4.66932e-08
rs4785574	rs3935312	chr16:89525669	0.851028	0.970551	RP11-104N10.2	ENSG00000274627.1	Heart - Atrial Appendage	G=0.505	A=0.495	0.748904	7.71432e-63
rs4785574	rs3935312	chr16:89525669	0.851028	0.970551	CDK10	ENSG00000185324.21	Heart - Atrial Appendage	G=0.505	A=0.495	0.173073	9.8322e-08
rs4785574	rs8063180	chr16:89528218	0.846391	0.965585	RP11-104N10.2	ENSG00000274627.1	Heart - Atrial Appendage	G=0.503	A=0.497	0.749446	1.66565e-61
rs4785574	rs8063180	chr16:89528218	0.846391	0.965585	CDK10	ENSG00000185324.21	Heart - Atrial Appendage	G=0.503	A=0.497	0.177029	6.12517e-08
rs4785574	rs8063180	chr16:89528218	0.846391	0.965585	RPL13	ENSG00000167526.13	Heart - Atrial Appendage	G=0.503	A=0.497	0.112573	5.53586e-05
rs4785574	rs8043881	chr16:89528323	0.832735	0.967766	RP11-104N10.2	ENSG00000274627.1	Heart - Atrial Appendage	C=0.509	T=0.491	0.743519	4.12086e-60
rs4785574	rs8043881	chr16:89528323	0.832735	0.967766	CDK10	ENSG00000185324.21	Heart - Atrial Appendage	C=0.509	T=0.491	0.176625	6.45196e-08
rs4785574	rs8043881	chr16:89528323	0.832735	0.967766	RPL13	ENSG00000167526.13	Heart - Atrial Appendage	C=0.509	T=0.491	0.110462	7.59748e-05
rs4785574	rs4785689	chr16:89529108	0.811491	0.926768	CDK10	ENSG00000185324.21	Heart - Atrial Appendage	G=0.493	A=0.507	0.175768	5.88183e-08
rs4785574	rs4785689	chr16:89529108	0.811491	0.926768	RP11-104N10.2	ENSG00000274627.1	Heart - Atrial Appendage	G=0.493	A=0.507	0.72868	7.43982e-58
rs4785574	rs56854611	chr16:89529315	0.843381	0.963097	RP11-104N10.2	ENSG00000274627.1	Heart - Atrial Appendage	G=0.503	A=0.497	0.734917	1.26043e-58
rs4785574	rs56854611	chr16:89529315	0.843381	0.963097	CDK10	ENSG00000185324.21	Heart - Atrial Appendage	G=0.503	A=0.497	0.181617	2.30287e-08
rs4785574	rs56854611	chr16:89529315	0.843381	0.963097	RPL13	ENSG00000167526.13	Heart - Atrial Appendage	G=0.503	A=0.497	0.114623	3.70589e-05
rs4785574	rs60710717	chr16:89529698	0.844851	0.963936	CDK10	ENSG00000185324.21	Heart - Atrial Appendage	C=0.503	T=0.497	0.181617	2.30287e-08
rs4785574	rs60710717	chr16:89529698	0.844851	0.963936	RP11-104N10.2	ENSG00000274627.1	Heart - Atrial Appendage	C=0.503	T=0.497	0.734917	1.26043e-58
rs4785574	rs60710717	chr16:89529698	0.844851	0.963936	RPL13	ENSG00000167526.13	Heart - Atrial Appendage	C=0.503	T=0.497	0.114623	3.70589e-05
rs4785574	rs6500425	chr16:89531468	0.841518	0.957431	RP11-104N10.2	ENSG00000274627.1	Heart - Atrial Appendage	A=0.501	G=0.499	0.739858	3.58207e-60
rs4785574	rs6500425	chr16:89531468	0.841518	0.957431	CDK10	ENSG00000185324.21	Heart - Atrial Appendage	A=0.501	G=0.499	0.176379	5.70478e-08
rs4785574	rs6500425	chr16:89531468	0.841518	0.957431	RPL13	ENSG00000167526.13	Heart - Atrial Appendage	A=0.501	G=0.499	0.114485	3.67273e-05
rs4785574	rs57810577	chr16:89532944	0.819786	0.937093	RP11-104N10.2	ENSG00000274627.1	Heart - Atrial Appendage	G=0.496	T=0.504	0.741303	1.46546e-60
rs4785574	rs57810577	chr16:89532944	0.819786	0.937093	RPL13	ENSG00000167526.13	Heart - Atrial Appendage	G=0.496	T=0.504	0.117644	2.18678e-05
rs4785574	rs57810577	chr16:89532944	0.819786	0.937093	CDK10	ENSG00000185324.21	Heart - Atrial Appendage	G=0.496	T=0.504	0.178655	3.75405e-08
rs4785574	rs607006	chr16:89532947	0.821287	0.938699	CDK10	ENSG00000185324.21	Heart - Atrial Appendage	G=0.497	A=0.503	0.178655	3.75405e-08
rs4785574	rs607006	chr16:89532947	0.821287	0.938699	RPL13	ENSG00000167526.13	Heart - Atrial Appendage	G=0.497	A=0.503	0.117644	2.18678e-05
rs4785574	rs607006	chr16:89532947	0.821287	0.938699	RP11-104N10.2	ENSG00000274627.1	Heart - Atrial Appendage	G=0.497	A=0.503	0.741303	1.46546e-60
rs4785574	rs2460455	chr16:89533769	0.840944	0.959019	RP11-104N10.2	ENSG00000274627.1	Heart - Atrial Appendage	A=0.502	T=0.498	0.740261	1.90092e-60
rs4785574	rs2460455	chr16:89533769	0.840944	0.959019	CDK10	ENSG00000185324.21	Heart - Atrial Appendage	A=0.502	T=0.498	0.175795	6.1593e-08
rs4785574	rs2460455	chr16:89533769	0.840944	0.959019	RPL13	ENSG00000167526.13	Heart - Atrial Appendage	A=0.502	T=0.498	0.111534	5.77983e-05
rs77612020	rs77612020	chr17:497559	1	1	VPS53	ENSG00000141252.19	Heart - Atrial Appendage	G=0.899	A=0.101	-0.401909	1.82939e-06
rs3744734	rs17676545	chr17:549658	1	1	VPS53	ENSG00000141252.19	Heart - Atrial Appendage	T=0.388	C=0.612	-0.304418	1.42559e-09
rs741677	rs52814072	chr17:560603	1	1	VPS53	ENSG00000141252.19	Heart - Atrial Appendage	A=0.488	G=0.512	-0.45827	1.08768e-21
rs741677	rs741678	chr17:561051	0.878415	0.939113	VPS53	ENSG00000141252.19	Heart - Atrial Appendage	T=0.487	C=0.513	-0.432834	1.19483e-18
rs741677	rs9907102	chr17:561592	0.917917	0.998334	VPS53	ENSG00000141252.19	Heart - Atrial Appendage	G=0.509	A=0.491	-0.459162	1.12653e-21
rs741677	rs9911960	chr17:563358	0.926566	0.995042	VPS53	ENSG00000141252.19	Heart - Atrial Appendage	T=0.505	C=0.495	-0.462097	3.89126e-22
rs741677	rs1555553121	chr17:564345	0.877152	0.953573	VPS53	ENSG00000141252.19	Heart - Atrial Appendage	-=0.479	CTGA=0.521	-0.418389	1.66508e-17
rs741677	rs62053145	chr17:564354	0.903531	0.981027	VPS53	ENSG00000141252.19	Heart - Atrial Appendage	T=0.504	G=0.496	-0.451122	6.05485e-21
rs741677	rs1459354938	chr17:568419	0.879671	0.997448	VPS53	ENSG00000141252.19	Heart - Atrial Appendage	-=0.519	T=0.481	-0.452	4.68921e-21
rs741677	rs59241074	chr17:568933	0.859797	0.973966	VPS53	ENSG00000141252.19	Heart - Atrial Appendage	C=0.513	T=0.487	-0.46293	4.16707e-22
rs741677	rs8064649	chr17:569370	0.880377	0.997449	VPS53	ENSG00000141252.19	Heart - Atrial Appendage	T=0.519	C=0.481	-0.455897	1.54784e-21
rs741677	rs441821	chr17:571154	0.867122	0.984777	VPS53	ENSG00000141252.19	Heart - Atrial Appendage	A=0.516	G=0.484	-0.455897	1.54784e-21
rs741677	rs6598855	chr17:571590	0.81491	0.98773	VPS53	ENSG00000141252.19	Heart - Atrial Appendage	C=0.533	T=0.467	-0.455897	1.54784e-21
rs741677	rs12938729	chr17:572540	0.857138	0.983016	VPS53	ENSG00000141252.19	Heart - Atrial Appendage	T=0.518	C=0.482	-0.455897	1.54784e-21
rs741677	rs7406174	chr17:572682	0.914678	0.981946	VPS53	ENSG00000141252.19	Heart - Atrial Appendage	C=0.501	T=0.499	-0.458917	6.88324e-22
rs741677	rs1978963	chr17:580592	0.882212	0.94756	VPS53	ENSG00000141252.19	Heart - Atrial Appendage	T=0.484	C=0.516	-0.418389	1.66508e-17
rs741677	rs2586117	chr17:580647	0.94218	0.991833	VPS53	ENSG00000141252.19	Heart - Atrial Appendage	G=0.499	A=0.501	-0.459162	1.12653e-21
rs741677	.	chr17:588973	0.857852	0.989742	VPS53	ENSG00000141252.19	Heart - Atrial Appendage	TC=0.521	-=0.479	-0.455897	1.54784e-21
rs741677	rs858052	chr17:590010	0.903308	0.976995	VPS53	ENSG00000141252.19	Heart - Atrial Appendage	A=0.502	T=0.498	-0.466151	3.19569e-22
rs741677	rs573682	chr17:590023	0.897416	0.976921	VPS53	ENSG00000141252.19	Heart - Atrial Appendage	C=0.503	T=0.497	-0.466649	2.85591e-22
rs741677	rs76550599	chr17:591388	0.854164	0.97388	VPS53	ENSG00000141252.19	Heart - Atrial Appendage	C=0.486	T=0.514	0.455897	1.54784e-21
rs741677	rs8077122	chr17:592282	0.847976	0.967248	VPS53	ENSG00000141252.19	Heart - Atrial Appendage	G=0.487	A=0.513	0.46297	4.36726e-22
rs4790870	rs7502373	chr17:2055242	0.879544	0.943574	SRR	ENSG00000167720.12	Heart - Atrial Appendage	G=0.436	A=0.564	-0.327998	6.97504e-11
rs4790870	rs4480845	chr17:2055315	0.877227	0.941184	SRR	ENSG00000167720.12	Heart - Atrial Appendage	T=0.436	C=0.564	-0.334895	2.24141e-11
rs4790870	rs9901806	chr17:2056528	0.820544	0.970568	SRR	ENSG00000167720.12	Heart - Atrial Appendage	C=0.468	T=0.532	-0.257106	2.02988e-07
rs4790870	rs56787540	chr17:2063626	0.841703	0.996493	SRR	ENSG00000167720.12	Heart - Atrial Appendage	C=0.474	T=0.526	-0.300282	1.3656e-09
rs4790870	rs58670360	chr17:2066907	1	1	SRR	ENSG00000167720.12	Heart - Atrial Appendage	C=0.433	A=0.567	-0.34841	4.39879e-12
rs4790870	rs2131704	chr17:2067604	0.960175	0.998346	SRR	ENSG00000167720.12	Heart - Atrial Appendage	C=0.443	T=0.557	-0.283642	1.26953e-08
rs4790870	rs9303241	chr17:2075669	0.843324	0.988696	SRR	ENSG00000167720.12	Heart - Atrial Appendage	T=0.47	A=0.53	-0.29406	3.15013e-09
rs4790870	rs9906546	chr17:2092320	0.894299	0.958041	SRR	ENSG00000167720.12	Heart - Atrial Appendage	C=0.44	G=0.56	-0.280074	1.92632e-08
rs4646351	rs60569728	chr17:17534717	0.845299	0.923904	PEMT	ENSG00000133027.17	Heart - Atrial Appendage	C=0.433	T=0.567	-0.272805	3.91699e-10
rs4646351	rs34082327	chr17:17534771	0.845299	0.923904	PEMT	ENSG00000133027.17	Heart - Atrial Appendage	T=0.433	C=0.567	-0.272805	3.91699e-10
rs4646351	rs17802175	chr17:17539776	0.873143	0.935564	PEMT	ENSG00000133027.17	Heart - Atrial Appendage	A=0.431	G=0.569	-0.283754	7.72977e-11
rs4646351	rs58207057	chr17:17542789	0.872334	0.935512	PEMT	ENSG00000133027.17	Heart - Atrial Appendage	T=0.43	C=0.57	-0.280135	1.23269e-10
rs4646351	rs57049230	chr17:17544545	0.822713	0.933176	PEMT	ENSG00000133027.17	Heart - Atrial Appendage	G=0.444	T=0.556	-0.270503	4.92248e-10
rs4646351	rs4244596	chr17:17555721	0.927171	0.997479	PEMT	ENSG00000133027.17	Heart - Atrial Appendage	C=0.448	G=0.552	-0.28288	4.83034e-11
rs4646351	rs7221487	chr17:17556340	0.924922	0.997476	PEMT	ENSG00000133027.17	Heart - Atrial Appendage	G=0.448	A=0.552	-0.28288	4.83034e-11
rs4646351	rs57661172	chr17:17556866	0.987835	0.997548	PEMT	ENSG00000133027.17	Heart - Atrial Appendage	T=0.432	C=0.568	-0.286017	5.58031e-11
rs4646351	rs4646370	chr17:17557478	0.988626	0.995918	PEMT	ENSG00000133027.17	Heart - Atrial Appendage	C=0.43	T=0.57	-0.286017	5.58031e-11
rs4646351	rs11654842	chr17:17559306	0.852439	0.996509	PEMT	ENSG00000133027.17	Heart - Atrial Appendage	G=0.468	A=0.532	-0.275028	1.94902e-10
rs4646351	rs60371170	chr17:17560485	0.932442	0.997485	PEMT	ENSG00000133027.17	Heart - Atrial Appendage	C=0.446	G=0.554	-0.293929	7.25318e-12
rs4646351	rs58218783	chr17:17562684	0.993494	0.997554	PEMT	ENSG00000133027.17	Heart - Atrial Appendage	T=0.431	C=0.569	-0.286017	5.58031e-11
rs4646351	rs897451	chr17:17563677	0.992683	0.997553	PEMT	ENSG00000133027.17	Heart - Atrial Appendage	A=0.431	G=0.569	-0.286017	5.58031e-11
rs4646351	rs4646357	chr17:17567405	0.994305	0.997555	PEMT	ENSG00000133027.17	Heart - Atrial Appendage	T=0.431	C=0.569	-0.286017	5.58031e-11
rs4646351	rs4244598	chr17:17569299	0.998372	1	PEMT	ENSG00000133027.17	Heart - Atrial Appendage	T=0.431	C=0.569	-0.286017	5.58031e-11
rs4646351	rs4646351	chr17:17570829	1	1	PEMT	ENSG00000133027.17	Heart - Atrial Appendage	C=0.43	T=0.57	-0.286017	5.58031e-11
rs4646351	rs4646350	chr17:17570840	0.998372	1	PEMT	ENSG00000133027.17	Heart - Atrial Appendage	A=0.43	G=0.57	-0.286017	5.58031e-11
rs4646351	rs58441600	chr17:17572253	0.995931	0.99837	PEMT	ENSG00000133027.17	Heart - Atrial Appendage	T=0.431	C=0.569	-0.286017	5.58031e-11
rs4646351	rs57365697	chr17:17572707	0.968734	0.99835	PEMT	ENSG00000133027.17	Heart - Atrial Appendage	G=0.437	A=0.563	-0.283535	7.4069e-11
rs4646351	rs12948060	chr17:17574070	0.995931	0.99837	PEMT	ENSG00000133027.17	Heart - Atrial Appendage	T=0.431	C=0.569	-0.286017	5.58031e-11
rs4646351	rs4646347	chr17:17575564	0.947815	0.986761	PEMT	ENSG00000133027.17	Heart - Atrial Appendage	T=0.424	G=0.576	-0.282382	9.23038e-11
rs4646351	rs2124344	chr17:17576881	0.941447	0.973844	PEMT	ENSG00000133027.17	Heart - Atrial Appendage	A=0.432	G=0.568	-0.300268	5.4353e-12
rs1007398	rs634059	chr17:28301721	0.912673	0.957373	TMEM199	ENSG00000244045.12	Heart - Atrial Appendage	G=0.75	A=0.25	-0.124418	0.000114421
rs1007398	rs634059	chr17:28301721	0.912673	0.957373	TMEM97	ENSG00000109084.13	Heart - Atrial Appendage	G=0.75	A=0.25	-0.255477	1.06085e-07
rs1007398	rs241776	chr17:28317282	0.933941	0.978358	TMEM97	ENSG00000109084.13	Heart - Atrial Appendage	C=0.753	T=0.247	-0.252165	1.84659e-07
rs1007398	rs241776	chr17:28317282	0.933941	0.978358	TMEM199	ENSG00000244045.12	Heart - Atrial Appendage	C=0.753	T=0.247	-0.126837	9.11789e-05
rs1007398	rs59648039	chr17:28318965	0.942249	0.97954	TMEM97	ENSG00000109084.13	Heart - Atrial Appendage	G=0.248	A=0.752	0.255154	9.78628e-08
rs1007398	rs59648039	chr17:28318965	0.942249	0.97954	TMEM199	ENSG00000244045.12	Heart - Atrial Appendage	G=0.248	A=0.752	0.123861	0.000115519
rs1007398	rs57186068	chr17:28337780	0.994696	1	TMEM199	ENSG00000244045.12	Heart - Atrial Appendage	T=0.25	C=0.75	0.126687	9.73092e-05
rs1007398	rs57186068	chr17:28337780	0.994696	1	TMEM97	ENSG00000109084.13	Heart - Atrial Appendage	T=0.25	C=0.75	0.25217	2.00004e-07
rs1007398	rs386509491	chr17:28338622	1	1	TMEM97	ENSG00000109084.13	Heart - Atrial Appendage	A=0.251	G=0.749	0.252134	2.17057e-07
rs1007398	rs386509491	chr17:28338622	1	1	TMEM199	ENSG00000244045.12	Heart - Atrial Appendage	A=0.251	G=0.749	0.126103	0.00010963
rs1007398	rs2227736	chr17:28366210	0.98101	0.993616	TMEM97	ENSG00000109084.13	Heart - Atrial Appendage	G=0.252	C=0.748	0.252134	2.17057e-07
rs1007398	rs2227736	chr17:28366210	0.98101	0.993616	TMEM199	ENSG00000244045.12	Heart - Atrial Appendage	G=0.252	C=0.748	0.126103	0.00010963
rs1007398	rs2227735	chr17:28366237	0.98101	0.993616	TMEM97	ENSG00000109084.13	Heart - Atrial Appendage	C=0.252	T=0.748	0.249548	2.70397e-07
rs1007398	rs2227735	chr17:28366237	0.98101	0.993616	TMEM199	ENSG00000244045.12	Heart - Atrial Appendage	C=0.252	T=0.748	0.126191	0.000103726
rs1007398	rs2071379	chr17:28368811	0.897066	0.986444	TMEM97	ENSG00000109084.13	Heart - Atrial Appendage	A=0.236	G=0.764	0.237942	1.93782e-06
rs1007398	rs2071379	chr17:28368811	0.897066	0.986444	TMEM199	ENSG00000244045.12	Heart - Atrial Appendage	A=0.236	G=0.764	0.125714	0.000168337
rs1007398	rs6505077	chr17:28388929	0.874697	0.979492	TMEM97	ENSG00000109084.13	Heart - Atrial Appendage	G=0.234	C=0.766	0.24128	1.39917e-06
rs1007398	rs6505077	chr17:28388929	0.874697	0.979492	TMEM199	ENSG00000244045.12	Heart - Atrial Appendage	G=0.234	C=0.766	0.126924	0.000146896
rs1007398	rs57135169	chr17:28396647	0.802415	0.90881	TMEM97	ENSG00000109084.13	Heart - Atrial Appendage	C=0.754	A=0.246	-0.239662	1.72066e-06
rs1007398	rs57135169	chr17:28396647	0.802415	0.90881	TMEM199	ENSG00000244045.12	Heart - Atrial Appendage	C=0.754	A=0.246	-0.133535	6.53068e-05
rs880749	rs201660748	chr17:29628079	0.859128	0.948051	ANKRD13B	ENSG00000198720.12	Heart - Atrial Appendage	-=0.459	AG=0.541	0.111403	6.87025e-05
rs880749	rs61670033	chr17:29628522	0.844845	0.94925	ANKRD13B	ENSG00000198720.12	Heart - Atrial Appendage	C=0.464	T=0.536	0.10974	8.31701e-05
rs880749	rs59671807	chr17:29628743	0.827228	0.948773	ANKRD13B	ENSG00000198720.12	Heart - Atrial Appendage	G=0.469	A=0.531	0.105779	0.00012758
rs880749	rs1598696062	chr17:29640356	0.914745	0.962621	ANKRD13B	ENSG00000198720.12	Heart - Atrial Appendage	-=0.549	T=0.451	-0.111184	6.56706e-05
rs880749	rs62068583	chr17:29674464	0.967229	0.994276	ANKRD13B	ENSG00000198720.12	Heart - Atrial Appendage	C=0.558	T=0.442	-0.112747	5.38061e-05
rs880749	rs7501472	chr17:29683610	0.976738	0.995116	ANKRD13B	ENSG00000198720.12	Heart - Atrial Appendage	T=0.556	G=0.444	-0.11239	5.23116e-05
rs880749	rs1986555	chr17:29687430	0.963294	0.994263	ANKRD13B	ENSG00000198720.12	Heart - Atrial Appendage	T=0.559	A=0.441	-0.110143	8.11386e-05
rs880749	rs8077464	chr17:29692073	0.983124	0.99675	ANKRD13B	ENSG00000198720.12	Heart - Atrial Appendage	G=0.555	A=0.445	-0.109688	8.98163e-05
rs880749	rs3115099	chr17:29692275	0.983124	0.99675	ANKRD13B	ENSG00000198720.12	Heart - Atrial Appendage	T=0.555	C=0.445	-0.109688	8.98163e-05
rs880749	rs58606097	chr17:29693361	0.983124	0.99675	ANKRD13B	ENSG00000198720.12	Heart - Atrial Appendage	G=0.555	C=0.445	-0.109688	8.98163e-05
rs880749	rs3102558	chr17:29696124	0.981516	0.995129	ANKRD13B	ENSG00000198720.12	Heart - Atrial Appendage	C=0.555	A=0.445	-0.107081	0.000133833
rs880749	rs2321331	chr17:29698510	0.980718	0.995127	ANKRD13B	ENSG00000198720.12	Heart - Atrial Appendage	G=0.555	T=0.445	-0.107081	0.000133833
rs880749	rs59383892	chr17:29702705	0.989525	0.99515	ANKRD13B	ENSG00000198720.12	Heart - Atrial Appendage	T=0.553	C=0.447	-0.109688	8.98163e-05
rs880749	rs60689901	chr17:29703249	0.906	0.994115	ANKRD13B	ENSG00000198720.12	Heart - Atrial Appendage	G=0.531	C=0.469	-0.119497	1.89818e-05
rs880749	rs3115089	chr17:29704863	0.898014	0.985761	ANKRD13B	ENSG00000198720.12	Heart - Atrial Appendage	C=0.533	T=0.467	-0.119497	1.89818e-05
rs880749	rs3115101	chr17:29714609	0.983124	0.99675	ANKRD13B	ENSG00000198720.12	Heart - Atrial Appendage	G=0.555	A=0.445	-0.109688	8.98163e-05
rs880749	rs3102556	chr17:29715524	0.980718	0.995127	ANKRD13B	ENSG00000198720.12	Heart - Atrial Appendage	C=0.555	T=0.445	-0.109688	8.98163e-05
rs880749	.	chr17:29721322	0.897486	0.988243	ANKRD13B	ENSG00000198720.12	Heart - Atrial Appendage	-=0.531	ATTG=0.469	-0.119497	1.89818e-05
rs880749	rs2617865	chr17:29722786	0.983124	0.99675	ANKRD13B	ENSG00000198720.12	Heart - Atrial Appendage	G=0.445	T=0.555	0.109688	8.98163e-05
rs880749	rs880749	chr17:29732952	1	1	ANKRD13B	ENSG00000198720.12	Heart - Atrial Appendage	T=0.448	C=0.552	0.109688	8.98163e-05
rs880749	rs80139281	chr17:29738261	0.980747	0.99594	ANKRD13B	ENSG00000198720.12	Heart - Atrial Appendage	T=0.45	C=0.55	0.111596	6.72173e-05
rs880749	rs200047479	chr17:29738271	0.978428	0.999185	ANKRD13B	ENSG00000198720.12	Heart - Atrial Appendage	GCT=0.453	-=0.547	0.110687	7.77232e-05
rs880749	rs2729450	chr17:29761441	0.888645	0.986523	ANKRD13B	ENSG00000198720.12	Heart - Atrial Appendage	T=0.47	C=0.53	0.110915	6.24112e-05
rs880749	rs57250626	chr17:29762733	0.893643	0.985729	ANKRD13B	ENSG00000198720.12	Heart - Atrial Appendage	T=0.468	C=0.532	0.110915	6.24112e-05
rs880749	rs111191496	chr17:29763006	0.985534	0.998374	ANKRD13B	ENSG00000198720.12	Heart - Atrial Appendage	T=0.445	G=0.555	0.109968	7.91795e-05
rs880749	rs2259855	chr17:29770842	0.979915	0.994317	ANKRD13B	ENSG00000198720.12	Heart - Atrial Appendage	T=0.445	C=0.555	0.109968	7.91795e-05
rs880749	rs17825841	chr17:29779100	0.978328	0.99512	ANKRD13B	ENSG00000198720.12	Heart - Atrial Appendage	A=0.445	G=0.555	0.10601	0.000165145
rs880749	rs2628166	chr17:29786105	0.891259	0.98323	ANKRD13B	ENSG00000198720.12	Heart - Atrial Appendage	T=0.468	C=0.532	0.108654	0.000102247
rs880749	rs61153302	chr17:29794148	0.94165	0.990943	ANKRD13B	ENSG00000198720.12	Heart - Atrial Appendage	G=0.458	A=0.542	0.106161	0.000155549
rs880749	rs58730232	chr17:29794514	0.890466	0.982398	ANKRD13B	ENSG00000198720.12	Heart - Atrial Appendage	T=0.468	C=0.532	0.108654	0.000102247
rs880749	rs17226151	chr17:29804316	0.977533	0.995118	ANKRD13B	ENSG00000198720.12	Heart - Atrial Appendage	T=0.444	C=0.556	0.107913	0.000126982
rs880749	rs62068617	chr17:29817710	0.97353	0.991874	ANKRD13B	ENSG00000198720.12	Heart - Atrial Appendage	A=0.555	G=0.445	-0.107913	0.000126982
rs880749	rs58758756	chr17:29821099	0.975927	0.993496	ANKRD13B	ENSG00000198720.12	Heart - Atrial Appendage	C=0.555	T=0.445	-0.107913	0.000126982
rs880749	rs4795521	chr17:29822467	0.885395	0.982351	ANKRD13B	ENSG00000198720.12	Heart - Atrial Appendage	T=0.531	G=0.469	-0.107668	0.000128553
rs880749	rs12602426	chr17:29831797	0.975125	0.992687	ANKRD13B	ENSG00000198720.12	Heart - Atrial Appendage	T=0.555	C=0.445	-0.111027	9.29585e-05
rs880749	rs62068620	chr17:29840656	0.9375	0.982804	ANKRD13B	ENSG00000198720.12	Heart - Atrial Appendage	A=0.545	T=0.455	-0.111133	8.13645e-05
rs880749	rs56088359	chr17:29846641	0.965568	0.983825	ANKRD13B	ENSG00000198720.12	Heart - Atrial Appendage	A=0.552	G=0.448	-0.105196	0.000194548
rs880749	rs10853135	chr17:29861657	0.977519	0.993502	ANKRD13B	ENSG00000198720.12	Heart - Atrial Appendage	G=0.555	A=0.445	-0.106859	0.000160037
rs880749	rs67206808	chr17:29863078	0.844428	0.975246	ANKRD13B	ENSG00000198720.12	Heart - Atrial Appendage	A=0.523	T=0.477	-0.10724	0.000140735
rs880749	rs8064689	chr17:29890035	0.97673	0.994307	ANKRD13B	ENSG00000198720.12	Heart - Atrial Appendage	C=0.555	T=0.445	-0.104754	0.000195172
rs880749	rs75204514	chr17:29899814	0.975935	0.994304	ANKRD13B	ENSG00000198720.12	Heart - Atrial Appendage	A=0.556	G=0.444	-0.106859	0.000160037
rs880749	rs62070264	chr17:29905031	0.977533	0.995118	ANKRD13B	ENSG00000198720.12	Heart - Atrial Appendage	G=0.556	A=0.444	-0.106859	0.000160037
rs880749	rs8077572	chr17:29910071	0.976738	0.995116	ANKRD13B	ENSG00000198720.12	Heart - Atrial Appendage	A=0.556	G=0.444	-0.106859	0.000160037
rs880749	rs59281956	chr17:29919995	0.9343	0.978757	ANKRD13B	ENSG00000198720.12	Heart - Atrial Appendage	C=0.546	T=0.454	-0.111133	8.13645e-05
rs880749	rs201557604	chr17:29930608	0.822054	0.952652	ANKRD13B	ENSG00000198720.12	Heart - Atrial Appendage	G=0.528	-=0.472	-0.109677	0.000110221
rs880749	rs62070270	chr17:29936962	0.806356	0.921432	ANKRD13B	ENSG00000198720.12	Heart - Atrial Appendage	A=0.54	G=0.46	-0.105096	0.000155292
rs880749	rs58981156	chr17:30045765	0.847866	0.932793	SUZ12P1	ENSG00000264538.6	Heart - Atrial Appendage	A=0.441	T=0.559	-0.132656	7.17455e-05
rs880749	rs11080113	chr17:30065928	0.848604	0.932066	SUZ12P1	ENSG00000264538.6	Heart - Atrial Appendage	G=0.442	A=0.558	-0.125674	0.000161058
rs726311	rs726311	chr17:36482702	1	1	DHRS11	ENSG00000278535.4	Heart - Atrial Appendage	C=0.749	G=0.251	-0.166795	9.1316e-07
rs726311	rs726311	chr17:36482702	1	1	ZNHIT3	ENSG00000273611.4	Heart - Atrial Appendage	C=0.749	G=0.251	-0.183555	1.64808e-05
rs726311	rs726311	chr17:36482702	1	1	MYO19	ENSG00000278259.4	Heart - Atrial Appendage	C=0.749	G=0.251	-0.243236	1.37141e-15
rs726311	rs34713024	chr17:36484820	0.940675	0.978646	DHRS11	ENSG00000278535.4	Heart - Atrial Appendage	G=0.746	A=0.254	-0.178933	2.27144e-07
rs726311	rs34713024	chr17:36484820	0.940675	0.978646	CTB-75G16.3	ENSG00000275720.1	Heart - Atrial Appendage	G=0.746	A=0.254	0.286401	1.34682e-05
rs726311	rs34713024	chr17:36484820	0.940675	0.978646	MYO19	ENSG00000278259.4	Heart - Atrial Appendage	G=0.746	A=0.254	-0.257313	8.64967e-17
rs726311	rs34713024	chr17:36484820	0.940675	0.978646	ZNHIT3	ENSG00000273611.4	Heart - Atrial Appendage	G=0.746	A=0.254	-0.185785	1.9166e-05
rs726311	rs34713024	chr17:36484820	0.940675	0.978646	GGNBP2	ENSG00000278311.4	Heart - Atrial Appendage	G=0.746	A=0.254	0.153833	2.58267e-05
rs726311	rs12150387	chr17:36485825	0.808807	0.993271	MYO19	ENSG00000278259.4	Heart - Atrial Appendage	C=0.71	A=0.29	-0.25981	6.79431e-19
rs726311	rs12150387	chr17:36485825	0.808807	0.993271	CTB-75G16.3	ENSG00000275720.1	Heart - Atrial Appendage	C=0.71	A=0.29	0.248065	8.08579e-05
rs726311	rs12150387	chr17:36485825	0.808807	0.993271	DHRS11	ENSG00000278535.4	Heart - Atrial Appendage	C=0.71	A=0.29	-0.158248	1.71514e-06
rs726311	rs2070648372	chr17:36488662	0.941065	0.986068	ZNHIT3	ENSG00000273611.4	Heart - Atrial Appendage	TCCTA=0.743	-=0.257	-0.187889	1.10831e-05
rs726311	rs2070648372	chr17:36488662	0.941065	0.986068	CTB-75G16.3	ENSG00000275720.1	Heart - Atrial Appendage	TCCTA=0.743	-=0.257	0.299474	3.61291e-06
rs726311	rs2070648372	chr17:36488662	0.941065	0.986068	GGNBP2	ENSG00000278311.4	Heart - Atrial Appendage	TCCTA=0.743	-=0.257	0.14796	3.99133e-05
rs726311	rs2070648372	chr17:36488662	0.941065	0.986068	DHRS11	ENSG00000278535.4	Heart - Atrial Appendage	TCCTA=0.743	-=0.257	-0.186024	4.24714e-08
rs726311	rs2070648372	chr17:36488662	0.941065	0.986068	MYO19	ENSG00000278259.4	Heart - Atrial Appendage	TCCTA=0.743	-=0.257	-0.262777	4.16186e-18
rs726311	rs34675748	chr17:36488913	0.950264	0.990357	ZNHIT3	ENSG00000273611.4	Heart - Atrial Appendage	A=0.743	C=0.257	-0.187889	1.10831e-05
rs726311	rs34675748	chr17:36488913	0.950264	0.990357	CTB-75G16.3	ENSG00000275720.1	Heart - Atrial Appendage	A=0.743	C=0.257	0.299474	3.61291e-06
rs726311	rs34675748	chr17:36488913	0.950264	0.990357	GGNBP2	ENSG00000278311.4	Heart - Atrial Appendage	A=0.743	C=0.257	0.14796	3.99133e-05
rs726311	rs34675748	chr17:36488913	0.950264	0.990357	DHRS11	ENSG00000278535.4	Heart - Atrial Appendage	A=0.743	C=0.257	-0.186024	4.24714e-08
rs726311	rs34675748	chr17:36488913	0.950264	0.990357	MYO19	ENSG00000278259.4	Heart - Atrial Appendage	A=0.743	C=0.257	-0.262777	4.16186e-18
rs726311	rs35300973	chr17:36493206	0.907668	0.953222	DHRS11	ENSG00000278535.4	Heart - Atrial Appendage	T=0.749	A=0.251	-0.182967	8.45562e-08
rs726311	rs35300973	chr17:36493206	0.907668	0.953222	CTB-75G16.3	ENSG00000275720.1	Heart - Atrial Appendage	T=0.749	A=0.251	0.297751	4.63242e-06
rs726311	rs35300973	chr17:36493206	0.907668	0.953222	ZNHIT3	ENSG00000273611.4	Heart - Atrial Appendage	T=0.749	A=0.251	-0.188401	1.16388e-05
rs726311	rs35300973	chr17:36493206	0.907668	0.953222	GGNBP2	ENSG00000278311.4	Heart - Atrial Appendage	T=0.749	A=0.251	0.145467	5.92199e-05
rs726311	rs35300973	chr17:36493206	0.907668	0.953222	MYO19	ENSG00000278259.4	Heart - Atrial Appendage	T=0.749	A=0.251	-0.25733	3.67996e-17
rs726311	rs79931608	chr17:36493207	0.909647	0.954261	DHRS11	ENSG00000278535.4	Heart - Atrial Appendage	C=0.749	G=0.251	-0.186024	4.24714e-08
rs726311	rs79931608	chr17:36493207	0.909647	0.954261	CTB-75G16.3	ENSG00000275720.1	Heart - Atrial Appendage	C=0.749	G=0.251	0.299474	3.61291e-06
rs726311	rs79931608	chr17:36493207	0.909647	0.954261	ZNHIT3	ENSG00000273611.4	Heart - Atrial Appendage	C=0.749	G=0.251	-0.187889	1.10831e-05
rs726311	rs79931608	chr17:36493207	0.909647	0.954261	GGNBP2	ENSG00000278311.4	Heart - Atrial Appendage	C=0.749	G=0.251	0.14796	3.99133e-05
rs726311	rs79931608	chr17:36493207	0.909647	0.954261	MYO19	ENSG00000278259.4	Heart - Atrial Appendage	C=0.749	G=0.251	-0.262777	4.16186e-18
rs726311	rs62070708	chr17:36493208	0.909647	0.954261	CTB-75G16.3	ENSG00000275720.1	Heart - Atrial Appendage	T=0.749	A=0.251	0.299474	3.61291e-06
rs726311	rs62070708	chr17:36493208	0.909647	0.954261	ZNHIT3	ENSG00000273611.4	Heart - Atrial Appendage	T=0.749	A=0.251	-0.187889	1.10831e-05
rs726311	rs62070708	chr17:36493208	0.909647	0.954261	DHRS11	ENSG00000278535.4	Heart - Atrial Appendage	T=0.749	A=0.251	-0.186024	4.24714e-08
rs726311	rs62070708	chr17:36493208	0.909647	0.954261	GGNBP2	ENSG00000278311.4	Heart - Atrial Appendage	T=0.749	A=0.251	0.14796	3.99133e-05
rs726311	rs62070708	chr17:36493208	0.909647	0.954261	MYO19	ENSG00000278259.4	Heart - Atrial Appendage	T=0.749	A=0.251	-0.262777	4.16186e-18
rs726311	rs12948803	chr17:36497259	0.947096	0.987153	DHRS11	ENSG00000278535.4	Heart - Atrial Appendage	A=0.744	C=0.256	-0.186024	4.24714e-08
rs726311	rs12948803	chr17:36497259	0.947096	0.987153	CTB-75G16.3	ENSG00000275720.1	Heart - Atrial Appendage	A=0.744	C=0.256	0.299474	3.61291e-06
rs726311	rs12948803	chr17:36497259	0.947096	0.987153	ZNHIT3	ENSG00000273611.4	Heart - Atrial Appendage	A=0.744	C=0.256	-0.187889	1.10831e-05
rs726311	rs12948803	chr17:36497259	0.947096	0.987153	GGNBP2	ENSG00000278311.4	Heart - Atrial Appendage	A=0.744	C=0.256	0.14796	3.99133e-05
rs726311	rs12948803	chr17:36497259	0.947096	0.987153	MYO19	ENSG00000278259.4	Heart - Atrial Appendage	A=0.744	C=0.256	-0.262777	4.16186e-18
rs726311	rs52822111	chr17:36498436	0.949207	0.989289	CTB-75G16.3	ENSG00000275720.1	Heart - Atrial Appendage	G=0.743	A=0.257	0.299474	3.61291e-06
rs726311	rs52822111	chr17:36498436	0.949207	0.989289	DHRS11	ENSG00000278535.4	Heart - Atrial Appendage	G=0.743	A=0.257	-0.186024	4.24714e-08
rs726311	rs52822111	chr17:36498436	0.949207	0.989289	ZNHIT3	ENSG00000273611.4	Heart - Atrial Appendage	G=0.743	A=0.257	-0.187889	1.10831e-05
rs726311	rs52822111	chr17:36498436	0.949207	0.989289	GGNBP2	ENSG00000278311.4	Heart - Atrial Appendage	G=0.743	A=0.257	0.14796	3.99133e-05
rs726311	rs52822111	chr17:36498436	0.949207	0.989289	MYO19	ENSG00000278259.4	Heart - Atrial Appendage	G=0.743	A=0.257	-0.262777	4.16186e-18
rs726311	rs56562186	chr17:36509292	0.942318	0.990336	ZNHIT3	ENSG00000273611.4	Heart - Atrial Appendage	A=0.742	G=0.258	-0.187889	1.10831e-05
rs726311	rs56562186	chr17:36509292	0.942318	0.990336	CTB-75G16.3	ENSG00000275720.1	Heart - Atrial Appendage	A=0.742	G=0.258	0.299474	3.61291e-06
rs726311	rs56562186	chr17:36509292	0.942318	0.990336	DHRS11	ENSG00000278535.4	Heart - Atrial Appendage	A=0.742	G=0.258	-0.186024	4.24714e-08
rs726311	rs56562186	chr17:36509292	0.942318	0.990336	GGNBP2	ENSG00000278311.4	Heart - Atrial Appendage	A=0.742	G=0.258	0.14796	3.99133e-05
rs726311	rs56562186	chr17:36509292	0.942318	0.990336	MYO19	ENSG00000278259.4	Heart - Atrial Appendage	A=0.742	G=0.258	-0.262777	4.16186e-18
rs726311	rs7224434	chr17:36521034	0.947153	0.988218	ZNHIT3	ENSG00000273611.4	Heart - Atrial Appendage	T=0.743	A=0.257	-0.187889	1.10831e-05
rs726311	rs7224434	chr17:36521034	0.947153	0.988218	DHRS11	ENSG00000278535.4	Heart - Atrial Appendage	T=0.743	A=0.257	-0.186024	4.24714e-08
rs726311	rs7224434	chr17:36521034	0.947153	0.988218	MYO19	ENSG00000278259.4	Heart - Atrial Appendage	T=0.743	A=0.257	-0.262777	4.16186e-18
rs726311	rs7224434	chr17:36521034	0.947153	0.988218	GGNBP2	ENSG00000278311.4	Heart - Atrial Appendage	T=0.743	A=0.257	0.14796	3.99133e-05
rs726311	rs7224434	chr17:36521034	0.947153	0.988218	CTB-75G16.3	ENSG00000275720.1	Heart - Atrial Appendage	T=0.743	A=0.257	0.299474	3.61291e-06
rs726311	rs35989249	chr17:36528318	0.930332	0.987094	CTB-75G16.3	ENSG00000275720.1	Heart - Atrial Appendage	T=0.74	C=0.26	0.300651	3.32287e-06
rs726311	rs35989249	chr17:36528318	0.930332	0.987094	DHRS11	ENSG00000278535.4	Heart - Atrial Appendage	T=0.74	C=0.26	-0.184204	5.89249e-08
rs726311	rs35989249	chr17:36528318	0.930332	0.987094	MYO19	ENSG00000278259.4	Heart - Atrial Appendage	T=0.74	C=0.26	-0.264964	2.07488e-18
rs726311	rs35989249	chr17:36528318	0.930332	0.987094	GGNBP2	ENSG00000278311.4	Heart - Atrial Appendage	T=0.74	C=0.26	0.15172	2.50851e-05
rs726311	rs35989249	chr17:36528318	0.930332	0.987094	ZNHIT3	ENSG00000273611.4	Heart - Atrial Appendage	T=0.74	C=0.26	-0.184669	1.59108e-05
rs726311	rs59662097	chr17:36534535	0.929447	0.973301	ZNHIT3	ENSG00000273611.4	Heart - Atrial Appendage	G=0.746	A=0.254	-0.184585	1.66679e-05
rs726311	rs59662097	chr17:36534535	0.929447	0.973301	MYO19	ENSG00000278259.4	Heart - Atrial Appendage	G=0.746	A=0.254	-0.262359	5.7639e-18
rs726311	rs59662097	chr17:36534535	0.929447	0.973301	GGNBP2	ENSG00000278311.4	Heart - Atrial Appendage	G=0.746	A=0.254	0.143574	7.06869e-05
rs726311	rs59662097	chr17:36534535	0.929447	0.973301	DHRS11	ENSG00000278535.4	Heart - Atrial Appendage	G=0.746	A=0.254	-0.188348	3.03239e-08
rs726311	rs59662097	chr17:36534535	0.929447	0.973301	CTB-75G16.3	ENSG00000275720.1	Heart - Atrial Appendage	G=0.746	A=0.254	0.316675	9.68098e-07
rs726311	rs12952548	chr17:36542873	0.924384	0.971157	MYO19	ENSG00000278259.4	Heart - Atrial Appendage	G=0.745	T=0.255	-0.254396	3.57467e-17
rs726311	rs12952548	chr17:36542873	0.924384	0.971157	DHRS11	ENSG00000278535.4	Heart - Atrial Appendage	G=0.745	T=0.255	-0.18046	8.98887e-08
rs726311	rs12952548	chr17:36542873	0.924384	0.971157	ZNHIT3	ENSG00000273611.4	Heart - Atrial Appendage	G=0.745	T=0.255	-0.179033	2.54656e-05
rs726311	rs12952548	chr17:36542873	0.924384	0.971157	CTB-75G16.3	ENSG00000275720.1	Heart - Atrial Appendage	G=0.745	T=0.255	0.300635	2.81569e-06
rs726311	rs12952548	chr17:36542873	0.924384	0.971157	GGNBP2	ENSG00000278311.4	Heart - Atrial Appendage	G=0.745	T=0.255	0.148273	3.38857e-05
rs726311	rs3736165	chr17:36544793	0.935926	0.982857	MYO19	ENSG00000278259.4	Heart - Atrial Appendage	G=0.743	A=0.257	-0.257087	1.20515e-17
rs726311	rs3736165	chr17:36544793	0.935926	0.982857	ZNHIT3	ENSG00000273611.4	Heart - Atrial Appendage	G=0.743	A=0.257	-0.177439	2.87106e-05
rs726311	rs3736165	chr17:36544793	0.935926	0.982857	GGNBP2	ENSG00000278311.4	Heart - Atrial Appendage	G=0.743	A=0.257	0.146525	4.01565e-05
rs726311	rs3736165	chr17:36544793	0.935926	0.982857	DHRS11	ENSG00000278535.4	Heart - Atrial Appendage	G=0.743	A=0.257	-0.178974	1.06848e-07
rs726311	rs3736165	chr17:36544793	0.935926	0.982857	CTB-75G16.3	ENSG00000275720.1	Heart - Atrial Appendage	G=0.743	A=0.257	0.295676	3.90369e-06
rs726311	rs3736167	chr17:36544998	0.934938	0.982853	MYO19	ENSG00000278259.4	Heart - Atrial Appendage	A=0.743	C=0.257	-0.257087	1.20515e-17
rs726311	rs3736167	chr17:36544998	0.934938	0.982853	ZNHIT3	ENSG00000273611.4	Heart - Atrial Appendage	A=0.743	C=0.257	-0.177439	2.87106e-05
rs726311	rs3736167	chr17:36544998	0.934938	0.982853	GGNBP2	ENSG00000278311.4	Heart - Atrial Appendage	A=0.743	C=0.257	0.146525	4.01565e-05
rs726311	rs3736167	chr17:36544998	0.934938	0.982853	DHRS11	ENSG00000278535.4	Heart - Atrial Appendage	A=0.743	C=0.257	-0.178974	1.06848e-07
rs726311	rs3736167	chr17:36544998	0.934938	0.982853	CTB-75G16.3	ENSG00000275720.1	Heart - Atrial Appendage	A=0.743	C=0.257	0.295676	3.90369e-06
rs726311	.	chr17:36552537	0.822696	0.907508	MYO19	ENSG00000278259.4	Heart - Atrial Appendage	ATAA=0.749	-=0.251	-0.249533	5.07321e-17
rs726311	.	chr17:36552537	0.822696	0.907508	ZNHIT3	ENSG00000273611.4	Heart - Atrial Appendage	ATAA=0.749	-=0.251	-0.18225	1.32846e-05
rs726311	.	chr17:36552537	0.822696	0.907508	GGNBP2	ENSG00000278311.4	Heart - Atrial Appendage	ATAA=0.749	-=0.251	0.140345	6.92919e-05
rs726311	.	chr17:36552537	0.822696	0.907508	DHRS11	ENSG00000278535.4	Heart - Atrial Appendage	ATAA=0.749	-=0.251	-0.173029	2.03089e-07
rs726311	.	chr17:36552537	0.822696	0.907508	CTB-75G16.3	ENSG00000275720.1	Heart - Atrial Appendage	ATAA=0.749	-=0.251	0.286702	5.93255e-06
rs726311	rs75092949	chr17:36552543	0.822696	0.907508	DHRS11	ENSG00000278535.4	Heart - Atrial Appendage	A=0.749	C=0.251	-0.173029	2.03089e-07
rs726311	rs75092949	chr17:36552543	0.822696	0.907508	GGNBP2	ENSG00000278311.4	Heart - Atrial Appendage	A=0.749	C=0.251	0.140345	6.92919e-05
rs726311	rs75092949	chr17:36552543	0.822696	0.907508	CTB-75G16.3	ENSG00000275720.1	Heart - Atrial Appendage	A=0.749	C=0.251	0.286702	5.93255e-06
rs726311	rs75092949	chr17:36552543	0.822696	0.907508	ZNHIT3	ENSG00000273611.4	Heart - Atrial Appendage	A=0.749	C=0.251	-0.18225	1.32846e-05
rs726311	rs75092949	chr17:36552543	0.822696	0.907508	MYO19	ENSG00000278259.4	Heart - Atrial Appendage	A=0.749	C=0.251	-0.249533	5.07321e-17
rs726311	rs78107008	chr17:36552544	0.821778	0.907483	ZNHIT3	ENSG00000273611.4	Heart - Atrial Appendage	A=0.749	T=0.251	-0.18225	1.32846e-05
rs726311	rs78107008	chr17:36552544	0.821778	0.907483	DHRS11	ENSG00000278535.4	Heart - Atrial Appendage	A=0.749	T=0.251	-0.173029	2.03089e-07
rs726311	rs78107008	chr17:36552544	0.821778	0.907483	GGNBP2	ENSG00000278311.4	Heart - Atrial Appendage	A=0.749	T=0.251	0.140345	6.92919e-05
rs726311	rs78107008	chr17:36552544	0.821778	0.907483	MYO19	ENSG00000278259.4	Heart - Atrial Appendage	A=0.749	T=0.251	-0.249533	5.07321e-17
rs726311	rs78107008	chr17:36552544	0.821778	0.907483	CTB-75G16.3	ENSG00000275720.1	Heart - Atrial Appendage	A=0.749	T=0.251	0.286702	5.93255e-06
rs726311	rs35915570	chr17:36554516	0.832157	0.971437	DHRS11	ENSG00000278535.4	Heart - Atrial Appendage	C=0.725	T=0.275	-0.163376	8.89664e-07
rs726311	rs35915570	chr17:36554516	0.832157	0.971437	CTB-75G16.3	ENSG00000275720.1	Heart - Atrial Appendage	C=0.725	T=0.275	0.278906	9.88958e-06
rs726311	rs35915570	chr17:36554516	0.832157	0.971437	ZNHIT3	ENSG00000273611.4	Heart - Atrial Appendage	C=0.725	T=0.275	-0.185892	8.06291e-06
rs726311	rs35915570	chr17:36554516	0.832157	0.971437	GGNBP2	ENSG00000278311.4	Heart - Atrial Appendage	C=0.725	T=0.275	0.146788	2.86912e-05
rs726311	rs35915570	chr17:36554516	0.832157	0.971437	MYO19	ENSG00000278259.4	Heart - Atrial Appendage	C=0.725	T=0.275	-0.249435	3.80578e-17
rs726311	rs62070735	chr17:36557688	0.815049	0.969103	DHRS11	ENSG00000278535.4	Heart - Atrial Appendage	G=0.722	A=0.278	-0.171574	2.44837e-07
rs726311	rs62070735	chr17:36557688	0.815049	0.969103	MYO19	ENSG00000278259.4	Heart - Atrial Appendage	G=0.722	A=0.278	-0.254261	9.16324e-18
rs726311	rs62070735	chr17:36557688	0.815049	0.969103	CTB-75G16.3	ENSG00000275720.1	Heart - Atrial Appendage	G=0.722	A=0.278	0.272378	1.67645e-05
rs726311	rs62070735	chr17:36557688	0.815049	0.969103	GGNBP2	ENSG00000278311.4	Heart - Atrial Appendage	G=0.722	A=0.278	0.150696	1.78859e-05
rs726311	rs62070735	chr17:36557688	0.815049	0.969103	ZNHIT3	ENSG00000273611.4	Heart - Atrial Appendage	G=0.722	A=0.278	-0.183759	1.07419e-05
rs726311	rs12951387	chr17:36558142	0.883074	0.968693	DHRS11	ENSG00000278535.4	Heart - Atrial Appendage	G=0.738	A=0.262	-0.173029	2.03089e-07
rs726311	rs12951387	chr17:36558142	0.883074	0.968693	CTB-75G16.3	ENSG00000275720.1	Heart - Atrial Appendage	G=0.738	A=0.262	0.286702	5.93255e-06
rs726311	rs12951387	chr17:36558142	0.883074	0.968693	ZNHIT3	ENSG00000273611.4	Heart - Atrial Appendage	G=0.738	A=0.262	-0.18225	1.32846e-05
rs726311	rs12951387	chr17:36558142	0.883074	0.968693	GGNBP2	ENSG00000278311.4	Heart - Atrial Appendage	G=0.738	A=0.262	0.140345	6.92919e-05
rs726311	rs12951387	chr17:36558142	0.883074	0.968693	MYO19	ENSG00000278259.4	Heart - Atrial Appendage	G=0.738	A=0.262	-0.249533	5.07321e-17
rs726311	rs12150665	chr17:36558947	0.838614	0.969341	DHRS11	ENSG00000278535.4	Heart - Atrial Appendage	T=0.727	C=0.273	-0.163376	8.89664e-07
rs726311	rs12150665	chr17:36558947	0.838614	0.969341	ZNHIT3	ENSG00000273611.4	Heart - Atrial Appendage	T=0.727	C=0.273	-0.185892	8.06291e-06
rs726311	rs12150665	chr17:36558947	0.838614	0.969341	MYO19	ENSG00000278259.4	Heart - Atrial Appendage	T=0.727	C=0.273	-0.249435	3.80578e-17
rs726311	rs12150665	chr17:36558947	0.838614	0.969341	CTB-75G16.3	ENSG00000275720.1	Heart - Atrial Appendage	T=0.727	C=0.273	0.278906	9.88958e-06
rs726311	rs12150665	chr17:36558947	0.838614	0.969341	GGNBP2	ENSG00000278311.4	Heart - Atrial Appendage	T=0.727	C=0.273	0.146788	2.86912e-05
rs726311	rs17619353	chr17:36561039	0.88319	0.969756	DHRS11	ENSG00000278535.4	Heart - Atrial Appendage	T=0.737	C=0.263	-0.173029	2.03089e-07
rs726311	rs17619353	chr17:36561039	0.88319	0.969756	MYO19	ENSG00000278259.4	Heart - Atrial Appendage	T=0.737	C=0.263	-0.249533	5.07321e-17
rs726311	rs17619353	chr17:36561039	0.88319	0.969756	CTB-75G16.3	ENSG00000275720.1	Heart - Atrial Appendage	T=0.737	C=0.263	0.286702	5.93255e-06
rs726311	rs17619353	chr17:36561039	0.88319	0.969756	ZNHIT3	ENSG00000273611.4	Heart - Atrial Appendage	T=0.737	C=0.263	-0.18225	1.32846e-05
rs726311	rs17619353	chr17:36561039	0.88319	0.969756	GGNBP2	ENSG00000278311.4	Heart - Atrial Appendage	T=0.737	C=0.263	0.140345	6.92919e-05
rs726311	rs34966008	chr17:36563784	0.829842	0.962802	MYO19	ENSG00000278259.4	Heart - Atrial Appendage	C=0.728	T=0.272	-0.249435	3.80578e-17
rs726311	rs34966008	chr17:36563784	0.829842	0.962802	ZNHIT3	ENSG00000273611.4	Heart - Atrial Appendage	C=0.728	T=0.272	-0.185892	8.06291e-06
rs726311	rs34966008	chr17:36563784	0.829842	0.962802	CTB-75G16.3	ENSG00000275720.1	Heart - Atrial Appendage	C=0.728	T=0.272	0.278906	9.88958e-06
rs726311	rs34966008	chr17:36563784	0.829842	0.962802	DHRS11	ENSG00000278535.4	Heart - Atrial Appendage	C=0.728	T=0.272	-0.163376	8.89664e-07
rs726311	rs34966008	chr17:36563784	0.829842	0.962802	GGNBP2	ENSG00000278311.4	Heart - Atrial Appendage	C=0.728	T=0.272	0.146788	2.86912e-05
rs726311	rs34874411	chr17:36563804	0.832086	0.966047	MYO19	ENSG00000278259.4	Heart - Atrial Appendage	C=0.727	G=0.273	-0.249435	3.80578e-17
rs726311	rs34874411	chr17:36563804	0.832086	0.966047	GGNBP2	ENSG00000278311.4	Heart - Atrial Appendage	C=0.727	G=0.273	0.146788	2.86912e-05
rs726311	rs34874411	chr17:36563804	0.832086	0.966047	DHRS11	ENSG00000278535.4	Heart - Atrial Appendage	C=0.727	G=0.273	-0.163376	8.89664e-07
rs726311	rs34874411	chr17:36563804	0.832086	0.966047	CTB-75G16.3	ENSG00000275720.1	Heart - Atrial Appendage	C=0.727	G=0.273	0.278906	9.88958e-06
rs726311	rs34874411	chr17:36563804	0.832086	0.966047	ZNHIT3	ENSG00000273611.4	Heart - Atrial Appendage	C=0.727	G=0.273	-0.185892	8.06291e-06
rs726311	rs59720361	chr17:36573540	0.888058	0.971924	CTB-75G16.3	ENSG00000275720.1	Heart - Atrial Appendage	A=0.737	G=0.263	0.286702	5.93255e-06
rs726311	rs59720361	chr17:36573540	0.888058	0.971924	DHRS11	ENSG00000278535.4	Heart - Atrial Appendage	A=0.737	G=0.263	-0.173029	2.03089e-07
rs726311	rs59720361	chr17:36573540	0.888058	0.971924	ZNHIT3	ENSG00000273611.4	Heart - Atrial Appendage	A=0.737	G=0.263	-0.18225	1.32846e-05
rs726311	rs59720361	chr17:36573540	0.888058	0.971924	GGNBP2	ENSG00000278311.4	Heart - Atrial Appendage	A=0.737	G=0.263	0.140345	6.92919e-05
rs726311	rs59720361	chr17:36573540	0.888058	0.971924	MYO19	ENSG00000278259.4	Heart - Atrial Appendage	A=0.737	G=0.263	-0.249533	5.07321e-17
rs726311	rs12949679	chr17:36582169	0.874542	0.958034	CTB-75G16.3	ENSG00000275720.1	Heart - Atrial Appendage	G=0.74	A=0.26	0.29141	4.34527e-06
rs726311	rs12949679	chr17:36582169	0.874542	0.958034	MYO19	ENSG00000278259.4	Heart - Atrial Appendage	G=0.74	A=0.26	-0.246799	1.46895e-16
rs726311	rs12949679	chr17:36582169	0.874542	0.958034	DHRS11	ENSG00000278535.4	Heart - Atrial Appendage	G=0.74	A=0.26	-0.174398	1.7309e-07
rs726311	rs12949679	chr17:36582169	0.874542	0.958034	ZNHIT3	ENSG00000273611.4	Heart - Atrial Appendage	G=0.74	A=0.26	-0.183778	1.1761e-05
rs726311	rs12949679	chr17:36582169	0.874542	0.958034	GGNBP2	ENSG00000278311.4	Heart - Atrial Appendage	G=0.74	A=0.26	0.141978	5.91582e-05
rs726311	rs34758451	chr17:36584946	0.873506	0.95697	CTB-75G16.3	ENSG00000275720.1	Heart - Atrial Appendage	C=0.74	T=0.26	0.292551	3.43978e-06
rs726311	rs34758451	chr17:36584946	0.873506	0.95697	MYO19	ENSG00000278259.4	Heart - Atrial Appendage	C=0.74	T=0.26	-0.243233	2.78606e-16
rs726311	rs34758451	chr17:36584946	0.873506	0.95697	DHRS11	ENSG00000278535.4	Heart - Atrial Appendage	C=0.74	T=0.26	-0.169876	3.09248e-07
rs726311	rs34758451	chr17:36584946	0.873506	0.95697	GGNBP2	ENSG00000278311.4	Heart - Atrial Appendage	C=0.74	T=0.26	0.142234	5.13473e-05
rs726311	rs34758451	chr17:36584946	0.873506	0.95697	ZNHIT3	ENSG00000273611.4	Heart - Atrial Appendage	C=0.74	T=0.26	-0.185271	8.69695e-06
rs726311	rs57023865	chr17:36588163	0.835864	0.968237	GGNBP2	ENSG00000278311.4	Heart - Atrial Appendage	G=0.727	A=0.273	0.146788	2.86912e-05
rs726311	rs57023865	chr17:36588163	0.835864	0.968237	DHRS11	ENSG00000278535.4	Heart - Atrial Appendage	G=0.727	A=0.273	-0.163376	8.89664e-07
rs726311	rs57023865	chr17:36588163	0.835864	0.968237	ZNHIT3	ENSG00000273611.4	Heart - Atrial Appendage	G=0.727	A=0.273	-0.185892	8.06291e-06
rs726311	rs57023865	chr17:36588163	0.835864	0.968237	CTB-75G16.3	ENSG00000275720.1	Heart - Atrial Appendage	G=0.727	A=0.273	0.278906	9.88958e-06
rs726311	rs57023865	chr17:36588163	0.835864	0.968237	MYO19	ENSG00000278259.4	Heart - Atrial Appendage	G=0.727	A=0.273	-0.249435	3.80578e-17
rs726311	rs1005551	chr17:36592931	0.824838	0.968123	DHRS11	ENSG00000278535.4	Heart - Atrial Appendage	C=0.724	T=0.276	-0.177578	9.56903e-08
rs726311	rs1005551	chr17:36592931	0.824838	0.968123	MYO19	ENSG00000278259.4	Heart - Atrial Appendage	C=0.724	T=0.276	-0.244991	2.29612e-16
rs726311	rs1005551	chr17:36592931	0.824838	0.968123	GGNBP2	ENSG00000278311.4	Heart - Atrial Appendage	C=0.724	T=0.276	0.141092	6.42076e-05
rs726311	rs1005551	chr17:36592931	0.824838	0.968123	CTB-75G16.3	ENSG00000275720.1	Heart - Atrial Appendage	C=0.724	T=0.276	0.283729	7.60208e-06
rs726311	rs1005551	chr17:36592931	0.824838	0.968123	ZNHIT3	ENSG00000273611.4	Heart - Atrial Appendage	C=0.724	T=0.276	-0.182095	1.3767e-05
rs726311	rs12937411	chr17:36593809	0.806644	0.967929	MYO19	ENSG00000278259.4	Heart - Atrial Appendage	C=0.72	T=0.28	-0.242644	3.10916e-16
rs726311	rs12937411	chr17:36593809	0.806644	0.967929	DHRS11	ENSG00000278535.4	Heart - Atrial Appendage	C=0.72	T=0.28	-0.174532	1.36474e-07
rs726311	rs12937411	chr17:36593809	0.806644	0.967929	GGNBP2	ENSG00000278311.4	Heart - Atrial Appendage	C=0.72	T=0.28	0.143282	4.42299e-05
rs726311	rs12937411	chr17:36593809	0.806644	0.967929	CTB-75G16.3	ENSG00000275720.1	Heart - Atrial Appendage	C=0.72	T=0.28	0.284713	6.22891e-06
rs726311	rs12937411	chr17:36593809	0.806644	0.967929	ZNHIT3	ENSG00000273611.4	Heart - Atrial Appendage	C=0.72	T=0.28	-0.185098	8.6892e-06
rs726311	rs2285639	chr17:36594897	0.826905	0.970305	DHRS11	ENSG00000278535.4	Heart - Atrial Appendage	C=0.724	T=0.276	-0.177578	9.56903e-08
rs726311	rs2285639	chr17:36594897	0.826905	0.970305	GGNBP2	ENSG00000278311.4	Heart - Atrial Appendage	C=0.724	T=0.276	0.141092	6.42076e-05
rs726311	rs2285639	chr17:36594897	0.826905	0.970305	CTB-75G16.3	ENSG00000275720.1	Heart - Atrial Appendage	C=0.724	T=0.276	0.283729	7.60208e-06
rs726311	rs2285639	chr17:36594897	0.826905	0.970305	ZNHIT3	ENSG00000273611.4	Heart - Atrial Appendage	C=0.724	T=0.276	-0.182095	1.3767e-05
rs726311	rs2285639	chr17:36594897	0.826905	0.970305	MYO19	ENSG00000278259.4	Heart - Atrial Appendage	C=0.724	T=0.276	-0.244991	2.29612e-16
rs726311	rs4133689	chr17:36603674	0.803633	0.897885	GGNBP2	ENSG00000278311.4	Heart - Atrial Appendage	T=0.749	G=0.251	0.142084	7.05115e-05
rs726311	rs4133689	chr17:36603674	0.803633	0.897885	DHRS11	ENSG00000278535.4	Heart - Atrial Appendage	T=0.749	G=0.251	-0.169115	5.62509e-07
rs726311	rs4133689	chr17:36603674	0.803633	0.897885	CTB-75G16.3	ENSG00000275720.1	Heart - Atrial Appendage	T=0.749	G=0.251	0.308484	1.44242e-06
rs726311	rs4133689	chr17:36603674	0.803633	0.897885	MYO19	ENSG00000278259.4	Heart - Atrial Appendage	T=0.749	G=0.251	-0.250528	1.06526e-16
rs726311	rs4133689	chr17:36603674	0.803633	0.897885	ZNHIT3	ENSG00000273611.4	Heart - Atrial Appendage	T=0.749	G=0.251	-0.192293	5.60793e-06
rs14050	rs2934957	chr17:39671819	1	1	PPP1R1B	ENSG00000131771.13	Heart - Atrial Appendage	C=0.454	T=0.546	-0.386942	2.63782e-11
rs14050	rs2934957	chr17:39671819	1	1	PNMT	ENSG00000141744.3	Heart - Atrial Appendage	C=0.454	T=0.546	-0.217183	8.69672e-14
rs14050	rs2934957	chr17:39671819	1	1	PGAP3	ENSG00000161395.13	Heart - Atrial Appendage	C=0.454	T=0.546	-0.343929	4.4206e-23
rs14050	rs2934957	chr17:39671819	1	1	ERBB2	ENSG00000141736.13	Heart - Atrial Appendage	C=0.454	T=0.546	-0.161634	1.24354e-08
rs14050	rs59184943	chr17:39672243	0.896139	0.997438	PNMT	ENSG00000141744.3	Heart - Atrial Appendage	T=0.429	C=0.571	-0.229966	2.84699e-15
rs14050	rs59184943	chr17:39672243	0.896139	0.997438	PGAP3	ENSG00000161395.13	Heart - Atrial Appendage	T=0.429	C=0.571	-0.339582	3.53066e-22
rs14050	rs59184943	chr17:39672243	0.896139	0.997438	ERBB2	ENSG00000141736.13	Heart - Atrial Appendage	T=0.429	C=0.571	-0.167523	4.13066e-09
rs14050	rs59184943	chr17:39672243	0.896139	0.997438	PPP1R1B	ENSG00000131771.13	Heart - Atrial Appendage	T=0.429	C=0.571	-0.379979	8.14306e-11
rs14050	rs56664387	chr17:39672492	0.896872	0.997439	PPP1R1B	ENSG00000131771.13	Heart - Atrial Appendage	A=0.429	G=0.571	-0.381447	8.24564e-11
rs14050	rs56664387	chr17:39672492	0.896872	0.997439	PNMT	ENSG00000141744.3	Heart - Atrial Appendage	A=0.429	G=0.571	-0.235365	7.20351e-16
rs14050	rs56664387	chr17:39672492	0.896872	0.997439	PGAP3	ENSG00000161395.13	Heart - Atrial Appendage	A=0.429	G=0.571	-0.340549	4.07092e-22
rs14050	rs56664387	chr17:39672492	0.896872	0.997439	ERBB2	ENSG00000141736.13	Heart - Atrial Appendage	A=0.429	G=0.571	-0.165618	7.34553e-09
rs14050	rs2247862	chr17:39672876	0.867934	0.99739	PPP1R1B	ENSG00000131771.13	Heart - Atrial Appendage	A=0.421	G=0.579	-0.389422	2.68324e-11
rs14050	rs2247862	chr17:39672876	0.867934	0.99739	PNMT	ENSG00000141744.3	Heart - Atrial Appendage	A=0.421	G=0.579	-0.239024	1.8076e-16
rs14050	rs2247862	chr17:39672876	0.867934	0.99739	ERBB2	ENSG00000141736.13	Heart - Atrial Appendage	A=0.421	G=0.579	-0.1646	8.26806e-09
rs14050	rs2247862	chr17:39672876	0.867934	0.99739	PGAP3	ENSG00000161395.13	Heart - Atrial Appendage	A=0.421	G=0.579	-0.350893	9.07192e-24
rs14050	rs2941504	chr17:39674647	0.854903	0.987849	PPP1R1B	ENSG00000131771.13	Heart - Atrial Appendage	A=0.422	G=0.578	-0.371587	2.07117e-10
rs14050	rs2941504	chr17:39674647	0.854903	0.987849	PGAP3	ENSG00000161395.13	Heart - Atrial Appendage	A=0.422	G=0.578	-0.362072	1.15496e-25
rs14050	rs2941504	chr17:39674647	0.854903	0.987849	PNMT	ENSG00000141744.3	Heart - Atrial Appendage	A=0.422	G=0.578	-0.240132	1.00303e-16
rs14050	rs2941504	chr17:39674647	0.854903	0.987849	ERBB2	ENSG00000141736.13	Heart - Atrial Appendage	A=0.422	G=0.578	-0.168178	3.33839e-09
rs14050	rs386538426	chr17:39674782	0.936079	0.987637	PPP1R1B	ENSG00000131771.13	Heart - Atrial Appendage	A=0.444	G=0.556	-0.376117	7.26175e-11
rs14050	rs386538426	chr17:39674782	0.936079	0.987637	PNMT	ENSG00000141744.3	Heart - Atrial Appendage	A=0.444	G=0.556	-0.224	7.30032e-15
rs14050	rs386538426	chr17:39674782	0.936079	0.987637	PGAP3	ENSG00000161395.13	Heart - Atrial Appendage	A=0.444	G=0.556	-0.357542	1.43536e-25
rs14050	rs386538426	chr17:39674782	0.936079	0.987637	ERBB2	ENSG00000141736.13	Heart - Atrial Appendage	A=0.444	G=0.556	-0.16153	9.86769e-09
rs14050	rs776023876	chr17:39675044	0.875276	0.950016	PPP1R1B	ENSG00000131771.13	Heart - Atrial Appendage	CCCA=0.447	-=0.553	-0.401593	4.3052e-11
rs14050	rs776023876	chr17:39675044	0.875276	0.950016	ERBB2	ENSG00000141736.13	Heart - Atrial Appendage	CCCA=0.447	-=0.553	-0.149675	5.78054e-07
rs14050	rs776023876	chr17:39675044	0.875276	0.950016	PGAP3	ENSG00000161395.13	Heart - Atrial Appendage	CCCA=0.447	-=0.553	-0.367654	4.30358e-24
rs14050	rs776023876	chr17:39675044	0.875276	0.950016	PNMT	ENSG00000141744.3	Heart - Atrial Appendage	CCCA=0.447	-=0.553	-0.220096	6.61998e-13
rs14050	rs1495102	chr17:39675840	0.909492	0.986614	PPP1R1B	ENSG00000131771.13	Heart - Atrial Appendage	T=0.438	C=0.562	-0.376117	7.26175e-11
rs14050	rs1495102	chr17:39675840	0.909492	0.986614	PNMT	ENSG00000141744.3	Heart - Atrial Appendage	T=0.438	C=0.562	-0.224	7.30032e-15
rs14050	rs1495102	chr17:39675840	0.909492	0.986614	PGAP3	ENSG00000161395.13	Heart - Atrial Appendage	T=0.438	C=0.562	-0.357542	1.43536e-25
rs14050	rs1495102	chr17:39675840	0.909492	0.986614	ERBB2	ENSG00000141736.13	Heart - Atrial Appendage	T=0.438	C=0.562	-0.16153	9.86769e-09
rs14050	rs59076591	chr17:39675850	0.909492	0.986614	PPP1R1B	ENSG00000131771.13	Heart - Atrial Appendage	C=0.438	A=0.562	-0.376117	7.26175e-11
rs14050	rs59076591	chr17:39675850	0.909492	0.986614	PNMT	ENSG00000141744.3	Heart - Atrial Appendage	C=0.438	A=0.562	-0.224	7.30032e-15
rs14050	rs59076591	chr17:39675850	0.909492	0.986614	PGAP3	ENSG00000161395.13	Heart - Atrial Appendage	C=0.438	A=0.562	-0.357542	1.43536e-25
rs14050	rs59076591	chr17:39675850	0.909492	0.986614	ERBB2	ENSG00000141736.13	Heart - Atrial Appendage	C=0.438	A=0.562	-0.16153	9.86769e-09
rs14050	rs2934953	chr17:39676062	0.913882	0.984191	PPP1R1B	ENSG00000131771.13	Heart - Atrial Appendage	T=0.44	A=0.56	-0.376117	7.26175e-11
rs14050	rs2934953	chr17:39676062	0.913882	0.984191	PNMT	ENSG00000141744.3	Heart - Atrial Appendage	T=0.44	A=0.56	-0.224	7.30032e-15
rs14050	rs2934953	chr17:39676062	0.913882	0.984191	PGAP3	ENSG00000161395.13	Heart - Atrial Appendage	T=0.44	A=0.56	-0.357542	1.43536e-25
rs14050	rs2934953	chr17:39676062	0.913882	0.984191	ERBB2	ENSG00000141736.13	Heart - Atrial Appendage	T=0.44	A=0.56	-0.16153	9.86769e-09
rs14050	rs2934952	chr17:39676113	0.915428	0.985023	PNMT	ENSG00000141744.3	Heart - Atrial Appendage	G=0.44	A=0.56	-0.224	7.30032e-15
rs14050	rs2934952	chr17:39676113	0.915428	0.985023	ERBB2	ENSG00000141736.13	Heart - Atrial Appendage	G=0.44	A=0.56	-0.16153	9.86769e-09
rs14050	rs2934952	chr17:39676113	0.915428	0.985023	PPP1R1B	ENSG00000131771.13	Heart - Atrial Appendage	G=0.44	A=0.56	-0.376117	7.26175e-11
rs14050	rs2934952	chr17:39676113	0.915428	0.985023	PGAP3	ENSG00000161395.13	Heart - Atrial Appendage	G=0.44	A=0.56	-0.357542	1.43536e-25
rs14050	rs60818079	chr17:39676451	0.811307	0.93651	PPP1R1B	ENSG00000131771.13	Heart - Atrial Appendage	A=0.474	G=0.526	-0.357443	2.06451e-10
rs14050	rs60818079	chr17:39676451	0.811307	0.93651	PNMT	ENSG00000141744.3	Heart - Atrial Appendage	A=0.474	G=0.526	-0.240758	3.23147e-18
rs14050	rs60818079	chr17:39676451	0.811307	0.93651	PGAP3	ENSG00000161395.13	Heart - Atrial Appendage	A=0.474	G=0.526	-0.373672	3.395e-30
rs14050	rs60818079	chr17:39676451	0.811307	0.93651	ERBB2	ENSG00000141736.13	Heart - Atrial Appendage	A=0.474	G=0.526	-0.154846	1.63394e-08
rs14050	rs2941506	chr17:39676782	0.810616	0.936486	PGAP3	ENSG00000161395.13	Heart - Atrial Appendage	A=0.474	G=0.526	-0.373672	3.395e-30
rs14050	rs2941506	chr17:39676782	0.810616	0.936486	PNMT	ENSG00000141744.3	Heart - Atrial Appendage	A=0.474	G=0.526	-0.240758	3.23147e-18
rs14050	rs2941506	chr17:39676782	0.810616	0.936486	PPP1R1B	ENSG00000131771.13	Heart - Atrial Appendage	A=0.474	G=0.526	-0.357443	2.06451e-10
rs14050	rs2941506	chr17:39676782	0.810616	0.936486	ERBB2	ENSG00000141736.13	Heart - Atrial Appendage	A=0.474	G=0.526	-0.154846	1.63394e-08
rs14050	rs903501	chr17:39683240	0.824754	0.966311	PNMT	ENSG00000141744.3	Heart - Atrial Appendage	T=0.424	C=0.576	-0.235451	3.90611e-16
rs14050	rs903501	chr17:39683240	0.824754	0.966311	PPP1R1B	ENSG00000131771.13	Heart - Atrial Appendage	T=0.424	C=0.576	-0.369734	2.36401e-10
rs14050	rs903501	chr17:39683240	0.824754	0.966311	PGAP3	ENSG00000161395.13	Heart - Atrial Appendage	T=0.424	C=0.576	-0.340511	1.71196e-22
rs14050	rs903501	chr17:39683240	0.824754	0.966311	ERBB2	ENSG00000141736.13	Heart - Atrial Appendage	T=0.424	C=0.576	-0.15961	2.04867e-08
rs14050	rs2517954	chr17:39687297	0.803617	0.946087	PNMT	ENSG00000141744.3	Heart - Atrial Appendage	T=0.428	C=0.572	-0.222863	9.33439e-15
rs14050	rs2517954	chr17:39687297	0.803617	0.946087	ERBB2	ENSG00000141736.13	Heart - Atrial Appendage	T=0.428	C=0.572	-0.151336	8.278e-08
rs14050	rs2517954	chr17:39687297	0.803617	0.946087	PGAP3	ENSG00000161395.13	Heart - Atrial Appendage	T=0.428	C=0.572	-0.329665	1.9078e-21
rs14050	rs2517954	chr17:39687297	0.803617	0.946087	PPP1R1B	ENSG00000131771.13	Heart - Atrial Appendage	T=0.428	C=0.572	-0.34886	1.72781e-09
rs14050	rs61515757	chr17:39687606	0.804316	0.946113	PPP1R1B	ENSG00000131771.13	Heart - Atrial Appendage	G=0.428	A=0.572	-0.34886	1.72781e-09
rs14050	rs61515757	chr17:39687606	0.804316	0.946113	PNMT	ENSG00000141744.3	Heart - Atrial Appendage	G=0.428	A=0.572	-0.222863	9.33439e-15
rs14050	rs61515757	chr17:39687606	0.804316	0.946113	ERBB2	ENSG00000141736.13	Heart - Atrial Appendage	G=0.428	A=0.572	-0.151336	8.278e-08
rs14050	rs61515757	chr17:39687606	0.804316	0.946113	PGAP3	ENSG00000161395.13	Heart - Atrial Appendage	G=0.428	A=0.572	-0.329665	1.9078e-21
rs2952151	rs2934957	chr17:39671819	0.896139	0.997438	PPP1R1B	ENSG00000131771.13	Heart - Atrial Appendage	C=0.454	T=0.546	-0.386942	2.63782e-11
rs2952151	rs2934957	chr17:39671819	0.896139	0.997438	PNMT	ENSG00000141744.3	Heart - Atrial Appendage	C=0.454	T=0.546	-0.217183	8.69672e-14
rs2952151	rs2934957	chr17:39671819	0.896139	0.997438	PGAP3	ENSG00000161395.13	Heart - Atrial Appendage	C=0.454	T=0.546	-0.343929	4.4206e-23
rs2952151	rs2934957	chr17:39671819	0.896139	0.997438	ERBB2	ENSG00000141736.13	Heart - Atrial Appendage	C=0.454	T=0.546	-0.161634	1.24354e-08
rs2952151	rs59184943	chr17:39672243	1	1	PNMT	ENSG00000141744.3	Heart - Atrial Appendage	T=0.429	C=0.571	-0.229966	2.84699e-15
rs2952151	rs59184943	chr17:39672243	1	1	PGAP3	ENSG00000161395.13	Heart - Atrial Appendage	T=0.429	C=0.571	-0.339582	3.53066e-22
rs2952151	rs59184943	chr17:39672243	1	1	ERBB2	ENSG00000141736.13	Heart - Atrial Appendage	T=0.429	C=0.571	-0.167523	4.13066e-09
rs2952151	rs59184943	chr17:39672243	1	1	PPP1R1B	ENSG00000131771.13	Heart - Atrial Appendage	T=0.429	C=0.571	-0.379979	8.14306e-11
rs2952151	rs56664387	chr17:39672492	0.999185	1	PPP1R1B	ENSG00000131771.13	Heart - Atrial Appendage	A=0.429	G=0.571	-0.381447	8.24564e-11
rs2952151	rs56664387	chr17:39672492	0.999185	1	PNMT	ENSG00000141744.3	Heart - Atrial Appendage	A=0.429	G=0.571	-0.235365	7.20351e-16
rs2952151	rs56664387	chr17:39672492	0.999185	1	PGAP3	ENSG00000161395.13	Heart - Atrial Appendage	A=0.429	G=0.571	-0.340549	4.07092e-22
rs2952151	rs56664387	chr17:39672492	0.999185	1	ERBB2	ENSG00000141736.13	Heart - Atrial Appendage	A=0.429	G=0.571	-0.165618	7.34553e-09
rs2952151	rs907087	chr17:39672534	0.86515	0.996462	PPP1R1B	ENSG00000131771.13	Heart - Atrial Appendage	G=0.395	A=0.605	-0.387653	4.22697e-11
rs2952151	rs907087	chr17:39672534	0.86515	0.996462	PNMT	ENSG00000141744.3	Heart - Atrial Appendage	G=0.395	A=0.605	-0.240707	1.52864e-16
rs2952151	rs907087	chr17:39672534	0.86515	0.996462	PGAP3	ENSG00000161395.13	Heart - Atrial Appendage	G=0.395	A=0.605	-0.353128	7.56054e-24
rs2952151	rs907087	chr17:39672534	0.86515	0.996462	ERBB2	ENSG00000141736.13	Heart - Atrial Appendage	G=0.395	A=0.605	-0.164818	9.38463e-09
rs2952151	rs2247862	chr17:39672876	0.916239	0.972586	PPP1R1B	ENSG00000131771.13	Heart - Atrial Appendage	A=0.421	G=0.579	-0.389422	2.68324e-11
rs2952151	rs2247862	chr17:39672876	0.916239	0.972586	PNMT	ENSG00000141744.3	Heart - Atrial Appendage	A=0.421	G=0.579	-0.239024	1.8076e-16
rs2952151	rs2247862	chr17:39672876	0.916239	0.972586	ERBB2	ENSG00000141736.13	Heart - Atrial Appendage	A=0.421	G=0.579	-0.1646	8.26806e-09
rs2952151	rs2247862	chr17:39672876	0.916239	0.972586	PGAP3	ENSG00000161395.13	Heart - Atrial Appendage	A=0.421	G=0.579	-0.350893	9.07192e-24
rs2952151	rs2941504	chr17:39674647	0.902955	0.963534	PPP1R1B	ENSG00000131771.13	Heart - Atrial Appendage	A=0.422	G=0.578	-0.371587	2.07117e-10
rs2952151	rs2941504	chr17:39674647	0.902955	0.963534	PGAP3	ENSG00000161395.13	Heart - Atrial Appendage	A=0.422	G=0.578	-0.362072	1.15496e-25
rs2952151	rs2941504	chr17:39674647	0.902955	0.963534	PNMT	ENSG00000141744.3	Heart - Atrial Appendage	A=0.422	G=0.578	-0.240132	1.00303e-16
rs2952151	rs2941504	chr17:39674647	0.902955	0.963534	ERBB2	ENSG00000141736.13	Heart - Atrial Appendage	A=0.422	G=0.578	-0.168178	3.33839e-09
rs2952151	rs386538426	chr17:39674782	0.857041	0.955559	PPP1R1B	ENSG00000131771.13	Heart - Atrial Appendage	A=0.444	G=0.556	-0.376117	7.26175e-11
rs2952151	rs386538426	chr17:39674782	0.857041	0.955559	PNMT	ENSG00000141744.3	Heart - Atrial Appendage	A=0.444	G=0.556	-0.224	7.30032e-15
rs2952151	rs386538426	chr17:39674782	0.857041	0.955559	PGAP3	ENSG00000161395.13	Heart - Atrial Appendage	A=0.444	G=0.556	-0.357542	1.43536e-25
rs2952151	rs386538426	chr17:39674782	0.857041	0.955559	ERBB2	ENSG00000141736.13	Heart - Atrial Appendage	A=0.444	G=0.556	-0.16153	9.86769e-09
rs2952151	rs1495102	chr17:39675840	0.831539	0.928734	PPP1R1B	ENSG00000131771.13	Heart - Atrial Appendage	T=0.438	C=0.562	-0.376117	7.26175e-11
rs2952151	rs1495102	chr17:39675840	0.831539	0.928734	PNMT	ENSG00000141744.3	Heart - Atrial Appendage	T=0.438	C=0.562	-0.224	7.30032e-15
rs2952151	rs1495102	chr17:39675840	0.831539	0.928734	PGAP3	ENSG00000161395.13	Heart - Atrial Appendage	T=0.438	C=0.562	-0.357542	1.43536e-25
rs2952151	rs1495102	chr17:39675840	0.831539	0.928734	ERBB2	ENSG00000141736.13	Heart - Atrial Appendage	T=0.438	C=0.562	-0.16153	9.86769e-09
rs2952151	rs59076591	chr17:39675850	0.831539	0.928734	PPP1R1B	ENSG00000131771.13	Heart - Atrial Appendage	C=0.438	A=0.562	-0.376117	7.26175e-11
rs2952151	rs59076591	chr17:39675850	0.831539	0.928734	PNMT	ENSG00000141744.3	Heart - Atrial Appendage	C=0.438	A=0.562	-0.224	7.30032e-15
rs2952151	rs59076591	chr17:39675850	0.831539	0.928734	PGAP3	ENSG00000161395.13	Heart - Atrial Appendage	C=0.438	A=0.562	-0.357542	1.43536e-25
rs2952151	rs59076591	chr17:39675850	0.831539	0.928734	ERBB2	ENSG00000141736.13	Heart - Atrial Appendage	C=0.438	A=0.562	-0.16153	9.86769e-09
rs2952151	rs2934953	chr17:39676062	0.834788	0.935087	PPP1R1B	ENSG00000131771.13	Heart - Atrial Appendage	T=0.44	A=0.56	-0.376117	7.26175e-11
rs2952151	rs2934953	chr17:39676062	0.834788	0.935087	PNMT	ENSG00000141744.3	Heart - Atrial Appendage	T=0.44	A=0.56	-0.224	7.30032e-15
rs2952151	rs2934953	chr17:39676062	0.834788	0.935087	PGAP3	ENSG00000161395.13	Heart - Atrial Appendage	T=0.44	A=0.56	-0.357542	1.43536e-25
rs2952151	rs2934953	chr17:39676062	0.834788	0.935087	ERBB2	ENSG00000141736.13	Heart - Atrial Appendage	T=0.44	A=0.56	-0.16153	9.86769e-09
rs2952151	rs2934952	chr17:39676113	0.836275	0.935919	PNMT	ENSG00000141744.3	Heart - Atrial Appendage	G=0.44	A=0.56	-0.224	7.30032e-15
rs2952151	rs2934952	chr17:39676113	0.836275	0.935919	ERBB2	ENSG00000141736.13	Heart - Atrial Appendage	G=0.44	A=0.56	-0.16153	9.86769e-09
rs2952151	rs2934952	chr17:39676113	0.836275	0.935919	PPP1R1B	ENSG00000131771.13	Heart - Atrial Appendage	G=0.44	A=0.56	-0.376117	7.26175e-11
rs2952151	rs2934952	chr17:39676113	0.836275	0.935919	PGAP3	ENSG00000161395.13	Heart - Atrial Appendage	G=0.44	A=0.56	-0.357542	1.43536e-25
rs2952151	rs2517952	chr17:39682048	0.82832	0.992767	PNMT	ENSG00000141744.3	Heart - Atrial Appendage	A=0.387	G=0.613	-0.228968	7.43384e-15
rs2952151	rs2517952	chr17:39682048	0.82832	0.992767	PPP1R1B	ENSG00000131771.13	Heart - Atrial Appendage	A=0.387	G=0.613	-0.379869	1.2768e-10
rs2952151	rs2517952	chr17:39682048	0.82832	0.992767	ERBB2	ENSG00000141736.13	Heart - Atrial Appendage	A=0.387	G=0.613	-0.169698	3.63569e-09
rs2952151	rs2517952	chr17:39682048	0.82832	0.992767	PGAP3	ENSG00000161395.13	Heart - Atrial Appendage	A=0.387	G=0.613	-0.352623	1.36398e-23
rs2952151	rs903501	chr17:39683240	0.870618	0.94226	PNMT	ENSG00000141744.3	Heart - Atrial Appendage	T=0.424	C=0.576	-0.235451	3.90611e-16
rs2952151	rs903501	chr17:39683240	0.870618	0.94226	PPP1R1B	ENSG00000131771.13	Heart - Atrial Appendage	T=0.424	C=0.576	-0.369734	2.36401e-10
rs2952151	rs903501	chr17:39683240	0.870618	0.94226	PGAP3	ENSG00000161395.13	Heart - Atrial Appendage	T=0.424	C=0.576	-0.340511	1.71196e-22
rs2952151	rs903501	chr17:39683240	0.870618	0.94226	ERBB2	ENSG00000141736.13	Heart - Atrial Appendage	T=0.424	C=0.576	-0.15961	2.04867e-08
rs2952151	rs2517954	chr17:39687297	0.849498	0.923187	PNMT	ENSG00000141744.3	Heart - Atrial Appendage	T=0.428	C=0.572	-0.222863	9.33439e-15
rs2952151	rs2517954	chr17:39687297	0.849498	0.923187	ERBB2	ENSG00000141736.13	Heart - Atrial Appendage	T=0.428	C=0.572	-0.151336	8.278e-08
rs2952151	rs2517954	chr17:39687297	0.849498	0.923187	PGAP3	ENSG00000161395.13	Heart - Atrial Appendage	T=0.428	C=0.572	-0.329665	1.9078e-21
rs2952151	rs2517954	chr17:39687297	0.849498	0.923187	PPP1R1B	ENSG00000131771.13	Heart - Atrial Appendage	T=0.428	C=0.572	-0.34886	1.72781e-09
rs2952151	rs61515757	chr17:39687606	0.850258	0.923223	PPP1R1B	ENSG00000131771.13	Heart - Atrial Appendage	G=0.428	A=0.572	-0.34886	1.72781e-09
rs2952151	rs61515757	chr17:39687606	0.850258	0.923223	PNMT	ENSG00000141744.3	Heart - Atrial Appendage	G=0.428	A=0.572	-0.222863	9.33439e-15
rs2952151	rs61515757	chr17:39687606	0.850258	0.923223	ERBB2	ENSG00000141736.13	Heart - Atrial Appendage	G=0.428	A=0.572	-0.151336	8.278e-08
rs2952151	rs61515757	chr17:39687606	0.850258	0.923223	PGAP3	ENSG00000161395.13	Heart - Atrial Appendage	G=0.428	A=0.572	-0.329665	1.9078e-21
rs2952151	rs2517959	chr17:39690259	0.838939	0.921185	PPP1R1B	ENSG00000131771.13	Heart - Atrial Appendage	A=0.426	T=0.574	-0.34886	1.72781e-09
rs2952151	rs2517959	chr17:39690259	0.838939	0.921185	PNMT	ENSG00000141744.3	Heart - Atrial Appendage	A=0.426	T=0.574	-0.222863	9.33439e-15
rs2952151	rs2517959	chr17:39690259	0.838939	0.921185	PGAP3	ENSG00000161395.13	Heart - Atrial Appendage	A=0.426	T=0.574	-0.329665	1.9078e-21
rs2952151	rs2517959	chr17:39690259	0.838939	0.921185	ERBB2	ENSG00000141736.13	Heart - Atrial Appendage	A=0.426	T=0.574	-0.151336	8.278e-08
rs35142265	rs75905358	chr17:40128610	0.908011	0.953941	MSL1	ENSG00000188895.11	Heart - Atrial Appendage	G=0.76	C=0.24	-0.316366	1.90104e-10
rs35142265	rs1989474036	chr17:40167251	0.89867	0.949541	MSL1	ENSG00000188895.11	Heart - Atrial Appendage	C=0.76	-=0.24	-0.316366	1.90104e-10
rs12948326	rs6503419	chr17:45072620	0.914562	0.975254	NMT1	ENSG00000136448.11	Heart - Atrial Appendage	T=0.306	C=0.694	-0.187982	1.72759e-14
rs12948326	rs6503419	chr17:45072620	0.914562	0.975254	DCAKD	ENSG00000172992.11	Heart - Atrial Appendage	T=0.306	C=0.694	0.326571	6.25212e-17
rs12948326	rs56837077	chr17:45074032	0.917239	0.976221	NMT1	ENSG00000136448.11	Heart - Atrial Appendage	T=0.306	C=0.694	-0.187982	1.72759e-14
rs12948326	rs56837077	chr17:45074032	0.917239	0.976221	DCAKD	ENSG00000172992.11	Heart - Atrial Appendage	T=0.306	C=0.694	0.326571	6.25212e-17
rs12948326	rs6503420	chr17:45075351	0.919915	0.976268	DCAKD	ENSG00000172992.11	Heart - Atrial Appendage	C=0.307	G=0.693	0.326571	6.25212e-17
rs12948326	rs6503420	chr17:45075351	0.919915	0.976268	NMT1	ENSG00000136448.11	Heart - Atrial Appendage	C=0.307	G=0.693	-0.187982	1.72759e-14
rs12948326	rs58298872	chr17:45075638	0.919915	0.976268	DCAKD	ENSG00000172992.11	Heart - Atrial Appendage	A=0.307	G=0.693	0.326571	6.25212e-17
rs12948326	rs58298872	chr17:45075638	0.919915	0.976268	NMT1	ENSG00000136448.11	Heart - Atrial Appendage	A=0.307	G=0.693	-0.187982	1.72759e-14
rs12948326	rs7213273	chr17:45078546	0.936069	0.976543	DCAKD	ENSG00000172992.11	Heart - Atrial Appendage	G=0.311	A=0.689	0.322732	1.66563e-16
rs12948326	rs7213273	chr17:45078546	0.936069	0.976543	NMT1	ENSG00000136448.11	Heart - Atrial Appendage	G=0.311	A=0.689	-0.204256	4.19413e-17
rs12948326	rs74253611	chr17:45083985	0.924387	0.977262	DCAKD	ENSG00000172992.11	Heart - Atrial Appendage	C=0.308	T=0.692	0.326571	6.25212e-17
rs12948326	rs74253611	chr17:45083985	0.924387	0.977262	NMT1	ENSG00000136448.11	Heart - Atrial Appendage	C=0.308	T=0.692	-0.187982	1.72759e-14
rs12948326	rs6416904	chr17:45086388	0.938772	0.977495	NMT1	ENSG00000136448.11	Heart - Atrial Appendage	A=0.311	G=0.689	-0.204256	4.19413e-17
rs12948326	rs6416904	chr17:45086388	0.938772	0.977495	DCAKD	ENSG00000172992.11	Heart - Atrial Appendage	A=0.311	G=0.689	0.322732	1.66563e-16
rs12948326	rs7502512	chr17:45089082	0.937875	0.976573	NMT1	ENSG00000136448.11	Heart - Atrial Appendage	G=0.311	T=0.689	-0.204256	4.19413e-17
rs12948326	rs7502512	chr17:45089082	0.937875	0.976573	DCAKD	ENSG00000172992.11	Heart - Atrial Appendage	G=0.311	T=0.689	0.322732	1.66563e-16
rs12948326	rs58775069	chr17:45100583	0.942382	0.978461	DCAKD	ENSG00000172992.11	Heart - Atrial Appendage	T=0.311	C=0.689	0.325639	1.09441e-16
rs12948326	rs58775069	chr17:45100583	0.942382	0.978461	NMT1	ENSG00000136448.11	Heart - Atrial Appendage	T=0.311	C=0.689	-0.204537	5.00729e-17
rs12948326	rs3194344	chr17:45105740	0.94418	0.981222	DCAKD	ENSG00000172992.11	Heart - Atrial Appendage	G=0.69	A=0.31	-0.325639	1.09441e-16
rs12948326	rs3194344	chr17:45105740	0.94418	0.981222	NMT1	ENSG00000136448.11	Heart - Atrial Appendage	G=0.69	A=0.31	0.204537	5.00729e-17
rs12948326	rs12948326	chr17:45110749	1	1	DCAKD	ENSG00000172992.11	Heart - Atrial Appendage	T=0.685	G=0.315	-0.299947	3.11388e-14
rs12948326	rs12948326	chr17:45110749	1	1	NMT1	ENSG00000136448.11	Heart - Atrial Appendage	T=0.685	G=0.315	0.190238	8.53452e-15
rs12948326	rs12948326	chr17:45110749	1	1	LRRC37A4P	ENSG00000214425.7	Heart - Atrial Appendage	T=0.685	G=0.315	0.282934	0.000130491
rs72832859	rs72832859	chr17:45111523	1	1	DCAKD	ENSG00000172992.11	Heart - Atrial Appendage	C=0.886	G=0.114	0.19574	0.000117483
rs72832859	rs72832859	chr17:45111523	1	1	ACBD4	ENSG00000181513.14	Heart - Atrial Appendage	C=0.886	G=0.114	-0.201007	1.62059e-09
rs72832859	rs72832859	chr17:45111523	1	1	PLCD3	ENSG00000161714.11	Heart - Atrial Appendage	C=0.886	G=0.114	0.178103	4.09401e-05
rs71373536	rs12946454	chr17:45130754	0.889894	0.962181	NMT1	ENSG00000136448.11	Heart - Atrial Appendage	A=0.794	T=0.206	0.137532	1.23584e-06
rs71373536	rs12946454	chr17:45130754	0.889894	0.962181	DCAKD	ENSG00000172992.11	Heart - Atrial Appendage	A=0.794	T=0.206	-0.209647	4.46129e-06
rs71373536	rs12946454	chr17:45130754	0.889894	0.962181	LRRC37A4P	ENSG00000214425.7	Heart - Atrial Appendage	A=0.794	T=0.206	0.333196	5.8851e-05
rs71373536	rs12946454	chr17:45130754	0.889894	0.962181	MAPK8IP1P2	ENSG00000263503.1	Heart - Atrial Appendage	A=0.794	T=0.206	-0.31867	0.000113977
rs71373536	rs2055462991	chr17:45144272	0.933799	0.98864	DCAKD	ENSG00000172992.11	Heart - Atrial Appendage	T=0.793	-=0.207	-0.205136	8.82154e-06
rs71373536	rs2055462991	chr17:45144272	0.933799	0.98864	NMT1	ENSG00000136448.11	Heart - Atrial Appendage	T=0.793	-=0.207	0.119871	3.08158e-05
rs71373536	rs2055462991	chr17:45144272	0.933799	0.98864	MAPK8IP1P2	ENSG00000263503.1	Heart - Atrial Appendage	T=0.793	-=0.207	-0.308375	0.00021878
rs71373536	rs71373536	chr17:45144441	1	1	DCAKD	ENSG00000172992.11	Heart - Atrial Appendage	G=0.8	A=0.2	-0.202783	1.41484e-05
rs71373536	rs71373536	chr17:45144441	1	1	NMT1	ENSG00000136448.11	Heart - Atrial Appendage	G=0.8	A=0.2	0.124156	1.93906e-05
rs71373536	rs71373536	chr17:45144441	1	1	MAPK8IP1P2	ENSG00000263503.1	Heart - Atrial Appendage	G=0.8	A=0.2	-0.316452	0.000175051
rs71373536	rs12051846	chr17:45149520	0.986279	0.994983	DCAKD	ENSG00000172992.11	Heart - Atrial Appendage	A=0.801	G=0.199	-0.202783	1.41484e-05
rs71373536	rs12051846	chr17:45149520	0.986279	0.994983	NMT1	ENSG00000136448.11	Heart - Atrial Appendage	A=0.801	G=0.199	0.124156	1.93906e-05
rs71373536	rs12051846	chr17:45149520	0.986279	0.994983	MAPK8IP1P2	ENSG00000263503.1	Heart - Atrial Appendage	A=0.801	G=0.199	-0.316452	0.000175051
rs71373536	rs3744413	chr17:45149847	0.987521	0.996233	DCAKD	ENSG00000172992.11	Heart - Atrial Appendage	T=0.801	C=0.199	-0.202783	1.41484e-05
rs71373536	rs3744413	chr17:45149847	0.987521	0.996233	NMT1	ENSG00000136448.11	Heart - Atrial Appendage	T=0.801	C=0.199	0.124156	1.93906e-05
rs71373536	rs3744413	chr17:45149847	0.987521	0.996233	MAPK8IP1P2	ENSG00000263503.1	Heart - Atrial Appendage	T=0.801	C=0.199	-0.316452	0.000175051
rs71373536	rs12936466	chr17:45154624	0.96151	0.986119	NMT1	ENSG00000136448.11	Heart - Atrial Appendage	T=0.802	G=0.198	0.124156	1.93906e-05
rs71373536	rs12936466	chr17:45154624	0.96151	0.986119	DCAKD	ENSG00000172992.11	Heart - Atrial Appendage	T=0.802	G=0.198	-0.202783	1.41484e-05
rs71373536	rs12936466	chr17:45154624	0.96151	0.986119	MAPK8IP1P2	ENSG00000263503.1	Heart - Atrial Appendage	T=0.802	G=0.198	-0.316452	0.000175051
rs71373536	rs56854675	chr17:45165327	0.940286	0.9824	DCAKD	ENSG00000172992.11	Heart - Atrial Appendage	G=0.796	A=0.204	-0.199114	1.82005e-05
rs71373536	rs56854675	chr17:45165327	0.940286	0.9824	NMT1	ENSG00000136448.11	Heart - Atrial Appendage	G=0.796	A=0.204	0.130556	6.00463e-06
rs71373536	rs56854675	chr17:45165327	0.940286	0.9824	MAPK8IP1P2	ENSG00000263503.1	Heart - Atrial Appendage	G=0.796	A=0.204	-0.329389	8.39034e-05
rs9972936	rs56609209	chr17:45273299	0.974595	0.988795	MAPK8IP1P2	ENSG00000263503.1	Heart - Atrial Appendage	A=0.495	G=0.505	0.273749	2.94284e-05
rs9972936	rs17846861	chr17:45273760	0.976173	0.989595	MAPK8IP1P2	ENSG00000263503.1	Heart - Atrial Appendage	G=0.495	C=0.505	0.273749	2.94284e-05
rs9972936	rs17685415	chr17:45276310	1	1	MAPK8IP1P2	ENSG00000263503.1	Heart - Atrial Appendage	G=0.496	A=0.504	0.290076	1.14254e-05
rs9972936	rs17685415	chr17:45276310	1	1	KANSL1-AS1	ENSG00000214401.4	Heart - Atrial Appendage	G=0.496	A=0.504	0.251406	0.000193625
rs9972936	rs17685514	chr17:45282690	0.978587	0.995977	MAPK8IP1P2	ENSG00000263503.1	Heart - Atrial Appendage	G=0.5	A=0.5	0.286895	1.35219e-05
rs9972936	rs17685514	chr17:45282690	0.978587	0.995977	KANSL1-AS1	ENSG00000214401.4	Heart - Atrial Appendage	G=0.5	A=0.5	0.254981	0.00014908
rs9972936	rs34954556	chr17:45284124	0.958196	0.988701	MAPK8IP1P2	ENSG00000263503.1	Heart - Atrial Appendage	G=0.501	A=0.499	0.290548	1.07649e-05
rs9972936	rs34954556	chr17:45284124	0.958196	0.988701	KANSL1-AS1	ENSG00000214401.4	Heart - Atrial Appendage	G=0.501	A=0.499	0.252159	0.000181617
rs9972936	rs17846857	chr17:45284522	0.95281	0.98947	MAPK8IP1P2	ENSG00000263503.1	Heart - Atrial Appendage	C=0.503	A=0.497	0.288751	1.25197e-05
rs9972936	rs17846857	chr17:45284522	0.95281	0.98947	KANSL1-AS1	ENSG00000214401.4	Heart - Atrial Appendage	C=0.503	A=0.497	0.253635	0.000168778
rs9908330	rs7221403	chr17:45303300	0.817158	0.991911	LRRC37A4P	ENSG00000214425.7	Heart - Atrial Appendage	A=0.403	C=0.597	-0.252382	7.34416e-05
rs9908330	rs7221403	chr17:45303300	0.817158	0.991911	DND1P1	ENSG00000264070.1	Heart - Atrial Appendage	A=0.403	C=0.597	0.281394	6.16585e-05
rs9908330	rs7221403	chr17:45303300	0.817158	0.991911	RP11-707O23.1	ENSG00000280022.1	Heart - Atrial Appendage	A=0.403	C=0.597	0.321336	3.88107e-06
rs9908330	rs7221403	chr17:45303300	0.817158	0.991911	MAPK8IP1P2	ENSG00000263503.1	Heart - Atrial Appendage	A=0.403	C=0.597	0.2483	8.84071e-05
rs9908330	rs7221403	chr17:45303300	0.817158	0.991911	LINC02210	ENSG00000204650.14	Heart - Atrial Appendage	A=0.403	C=0.597	0.209001	9.0721e-05
rs9908330	rs7221403	chr17:45303300	0.817158	0.991911	RP11-259G18.3	ENSG00000262539.1	Heart - Atrial Appendage	A=0.403	C=0.597	0.284947	2.98022e-05
rs9908330	rs57472517	chr17:45305734	1	1	LRRC37A4P	ENSG00000214425.7	Heart - Atrial Appendage	A=0.448	G=0.552	-0.25388	6.90476e-05
rs9908330	rs57472517	chr17:45305734	1	1	MAPK8IP1P2	ENSG00000263503.1	Heart - Atrial Appendage	A=0.448	G=0.552	0.246583	0.000103024
rs9908330	rs57472517	chr17:45305734	1	1	DND1P1	ENSG00000264070.1	Heart - Atrial Appendage	A=0.448	G=0.552	0.289104	3.96592e-05
rs9908330	rs57472517	chr17:45305734	1	1	RP11-707O23.1	ENSG00000280022.1	Heart - Atrial Appendage	A=0.448	G=0.552	0.321858	3.94361e-06
rs9908330	rs57472517	chr17:45305734	1	1	LINC02210	ENSG00000204650.14	Heart - Atrial Appendage	A=0.448	G=0.552	0.213458	6.59728e-05
rs9908330	rs57472517	chr17:45305734	1	1	RP11-259G18.3	ENSG00000262539.1	Heart - Atrial Appendage	A=0.448	G=0.552	0.280734	4.10141e-05
rs9908330	rs4792847	chr17:45306118	0.826181	0.998201	LRRC37A4P	ENSG00000214425.7	Heart - Atrial Appendage	G=0.402	A=0.598	-0.252382	7.34416e-05
rs9908330	rs4792847	chr17:45306118	0.826181	0.998201	RP11-707O23.1	ENSG00000280022.1	Heart - Atrial Appendage	G=0.402	A=0.598	0.321336	3.88107e-06
rs9908330	rs4792847	chr17:45306118	0.826181	0.998201	DND1P1	ENSG00000264070.1	Heart - Atrial Appendage	G=0.402	A=0.598	0.281394	6.16585e-05
rs9908330	rs4792847	chr17:45306118	0.826181	0.998201	MAPK8IP1P2	ENSG00000263503.1	Heart - Atrial Appendage	G=0.402	A=0.598	0.2483	8.84071e-05
rs9908330	rs4792847	chr17:45306118	0.826181	0.998201	LINC02210	ENSG00000204650.14	Heart - Atrial Appendage	G=0.402	A=0.598	0.209001	9.0721e-05
rs9908330	rs4792847	chr17:45306118	0.826181	0.998201	RP11-259G18.3	ENSG00000262539.1	Heart - Atrial Appendage	G=0.402	A=0.598	0.284947	2.98022e-05
rs9908330	rs1476532	chr17:45306230	0.994353	0.997575	LRRC37A4P	ENSG00000214425.7	Heart - Atrial Appendage	A=0.448	G=0.552	-0.25388	6.90476e-05
rs9908330	rs1476532	chr17:45306230	0.994353	0.997575	DND1P1	ENSG00000264070.1	Heart - Atrial Appendage	A=0.448	G=0.552	0.289104	3.96592e-05
rs9908330	rs1476532	chr17:45306230	0.994353	0.997575	MAPK8IP1P2	ENSG00000263503.1	Heart - Atrial Appendage	A=0.448	G=0.552	0.246583	0.000103024
rs9908330	rs1476532	chr17:45306230	0.994353	0.997575	RP11-707O23.1	ENSG00000280022.1	Heart - Atrial Appendage	A=0.448	G=0.552	0.321858	3.94361e-06
rs9908330	rs1476532	chr17:45306230	0.994353	0.997575	LINC02210	ENSG00000204650.14	Heart - Atrial Appendage	A=0.448	G=0.552	0.213458	6.59728e-05
rs9908330	rs1476532	chr17:45306230	0.994353	0.997575	RP11-259G18.3	ENSG00000262539.1	Heart - Atrial Appendage	A=0.448	G=0.552	0.280734	4.10141e-05
rs9908330	rs116403824	chr17:45307983	0.852557	0.99653	LRRC37A4P	ENSG00000214425.7	Heart - Atrial Appendage	G=0.486	A=0.514	-0.270601	2.1482e-05
rs9908330	rs116403824	chr17:45307983	0.852557	0.99653	DND1P1	ENSG00000264070.1	Heart - Atrial Appendage	G=0.486	A=0.514	0.31129	9.23272e-06
rs9908330	rs116403824	chr17:45307983	0.852557	0.99653	RP11-707O23.1	ENSG00000280022.1	Heart - Atrial Appendage	G=0.486	A=0.514	0.347011	6.06719e-07
rs9908330	rs116403824	chr17:45307983	0.852557	0.99653	MAPK8IP1P2	ENSG00000263503.1	Heart - Atrial Appendage	G=0.486	A=0.514	0.265142	2.87092e-05
rs9908330	rs116403824	chr17:45307983	0.852557	0.99653	LINC02210	ENSG00000204650.14	Heart - Atrial Appendage	G=0.486	A=0.514	0.244392	4.48862e-06
rs9908330	rs116403824	chr17:45307983	0.852557	0.99653	RP11-259G18.3	ENSG00000262539.1	Heart - Atrial Appendage	G=0.486	A=0.514	0.323032	2.12551e-06
rs9895436	rs9895436	chr17:45380520	1	1	ARHGAP27	ENSG00000159314.11	Heart - Atrial Appendage	G=0.499	A=0.501	0.120225	5.58067e-05
rs9895436	rs9895436	chr17:45380520	1	1	MAPK8IP1P2	ENSG00000263503.1	Heart - Atrial Appendage	G=0.499	A=0.501	-0.275123	9.68808e-06
rs9895436	rs9895436	chr17:45380520	1	1	LRRC37A4P	ENSG00000214425.7	Heart - Atrial Appendage	G=0.499	A=0.501	0.266355	2.08848e-05
rs9895436	rs9895436	chr17:45380520	1	1	LINC02210	ENSG00000204650.14	Heart - Atrial Appendage	G=0.499	A=0.501	-0.206011	9.00947e-05
rs9895436	rs9895436	chr17:45380520	1	1	KANSL1-AS1	ENSG00000214401.4	Heart - Atrial Appendage	G=0.499	A=0.501	-0.257298	4.85943e-05
rs1971631	rs79724577	chr17:45386127	0.86773	0.950185	DND1P1	ENSG00000264070.1	Heart - Atrial Appendage	A=0.928	C=0.072	1.11698	1.23914e-34
rs1971631	rs79724577	chr17:45386127	0.86773	0.950185	RP11-707O23.1	ENSG00000280022.1	Heart - Atrial Appendage	A=0.928	C=0.072	1.07973	2.86372e-32
rs1971631	rs79724577	chr17:45386127	0.86773	0.950185	LRRC37A4P	ENSG00000214425.7	Heart - Atrial Appendage	A=0.928	C=0.072	-1.23795	3.56718e-60
rs1971631	rs79724577	chr17:45386127	0.86773	0.950185	MAPK8IP1P2	ENSG00000263503.1	Heart - Atrial Appendage	A=0.928	C=0.072	1.13668	1.47183e-47
rs1971631	rs79724577	chr17:45386127	0.86773	0.950185	LINC02210	ENSG00000204650.14	Heart - Atrial Appendage	A=0.928	C=0.072	1.07122	1.44414e-66
rs1971631	rs79724577	chr17:45386127	0.86773	0.950185	KANSL1-AS1	ENSG00000214401.4	Heart - Atrial Appendage	A=0.928	C=0.072	1.13153	5.67402e-45
rs1971631	rs79724577	chr17:45386127	0.86773	0.950185	RP11-259G18.1	ENSG00000261575.2	Heart - Atrial Appendage	A=0.928	C=0.072	0.638152	1.32868e-11
rs1971631	rs79724577	chr17:45386127	0.86773	0.950185	LRRC37A	ENSG00000176681.14	Heart - Atrial Appendage	A=0.928	C=0.072	0.368814	3.47837e-05
rs1971631	rs79724577	chr17:45386127	0.86773	0.950185	RP11-259G18.3	ENSG00000262539.1	Heart - Atrial Appendage	A=0.928	C=0.072	1.30284	1.39268e-56
rs1971631	rs62064597	chr17:45395941	0.864235	0.943994	LRRC37A4P	ENSG00000214425.7	Heart - Atrial Appendage	C=0.929	G=0.071	-1.23895	5.99798e-61
rs1971631	rs62064597	chr17:45395941	0.864235	0.943994	DND1P1	ENSG00000264070.1	Heart - Atrial Appendage	C=0.929	G=0.071	1.12575	1.34425e-35
rs1971631	rs62064597	chr17:45395941	0.864235	0.943994	MAPK8IP1P2	ENSG00000263503.1	Heart - Atrial Appendage	C=0.929	G=0.071	1.10821	9.29671e-45
rs1971631	rs62064597	chr17:45395941	0.864235	0.943994	RP11-707O23.1	ENSG00000280022.1	Heart - Atrial Appendage	C=0.929	G=0.071	1.05823	5.41387e-31
rs1971631	rs62064597	chr17:45395941	0.864235	0.943994	KANSL1-AS1	ENSG00000214401.4	Heart - Atrial Appendage	C=0.929	G=0.071	1.12357	1.6358e-44
rs1971631	rs62064597	chr17:45395941	0.864235	0.943994	LINC02210	ENSG00000204650.14	Heart - Atrial Appendage	C=0.929	G=0.071	1.07369	8.14838e-68
rs1971631	rs62064597	chr17:45395941	0.864235	0.943994	RP11-259G18.3	ENSG00000262539.1	Heart - Atrial Appendage	C=0.929	G=0.071	1.29131	1.23856e-55
rs1971631	rs62064597	chr17:45395941	0.864235	0.943994	RP11-259G18.1	ENSG00000261575.2	Heart - Atrial Appendage	C=0.929	G=0.071	0.645693	6.14604e-12
rs1971631	rs62064597	chr17:45395941	0.864235	0.943994	LRRC37A	ENSG00000176681.14	Heart - Atrial Appendage	C=0.929	G=0.071	0.367245	3.54314e-05
rs1971631	rs145538054	chr17:45399441	0.876072	0.953308	LRRC37A4P	ENSG00000214425.7	Heart - Atrial Appendage	A=0.928	G=0.072	-1.23895	5.99798e-61
rs1971631	rs145538054	chr17:45399441	0.876072	0.953308	DND1P1	ENSG00000264070.1	Heart - Atrial Appendage	A=0.928	G=0.072	1.12575	1.34425e-35
rs1971631	rs145538054	chr17:45399441	0.876072	0.953308	MAPK8IP1P2	ENSG00000263503.1	Heart - Atrial Appendage	A=0.928	G=0.072	1.10821	9.29671e-45
rs1971631	rs145538054	chr17:45399441	0.876072	0.953308	KANSL1-AS1	ENSG00000214401.4	Heart - Atrial Appendage	A=0.928	G=0.072	1.12357	1.6358e-44
rs1971631	rs145538054	chr17:45399441	0.876072	0.953308	LINC02210	ENSG00000204650.14	Heart - Atrial Appendage	A=0.928	G=0.072	1.07369	8.14838e-68
rs1971631	rs145538054	chr17:45399441	0.876072	0.953308	RP11-259G18.3	ENSG00000262539.1	Heart - Atrial Appendage	A=0.928	G=0.072	1.29131	1.23856e-55
rs1971631	rs145538054	chr17:45399441	0.876072	0.953308	RP11-707O23.1	ENSG00000280022.1	Heart - Atrial Appendage	A=0.928	G=0.072	1.05823	5.41387e-31
rs1971631	rs145538054	chr17:45399441	0.876072	0.953308	RP11-259G18.1	ENSG00000261575.2	Heart - Atrial Appendage	A=0.928	G=0.072	0.645693	6.14604e-12
rs1971631	rs145538054	chr17:45399441	0.876072	0.953308	LRRC37A	ENSG00000176681.14	Heart - Atrial Appendage	A=0.928	G=0.072	0.367245	3.54314e-05
rs1971631	rs62064643	chr17:45413487	0.891426	0.968839	LRRC37A4P	ENSG00000214425.7	Heart - Atrial Appendage	G=0.927	A=0.073	-1.22926	1.04762e-62
rs1971631	rs62064643	chr17:45413487	0.891426	0.968839	DND1P1	ENSG00000264070.1	Heart - Atrial Appendage	G=0.927	A=0.073	1.10123	3.85301e-35
rs1971631	rs62064643	chr17:45413487	0.891426	0.968839	RP11-707O23.1	ENSG00000280022.1	Heart - Atrial Appendage	G=0.927	A=0.073	1.06652	6.98097e-33
rs1971631	rs62064643	chr17:45413487	0.891426	0.968839	MAPK8IP1P2	ENSG00000263503.1	Heart - Atrial Appendage	G=0.927	A=0.073	1.1098	4.71689e-47
rs1971631	rs62064643	chr17:45413487	0.891426	0.968839	LINC02210	ENSG00000204650.14	Heart - Atrial Appendage	G=0.927	A=0.073	1.06027	8.67651e-69
rs1971631	rs62064643	chr17:45413487	0.891426	0.968839	KANSL1-AS1	ENSG00000214401.4	Heart - Atrial Appendage	G=0.927	A=0.073	1.10629	1.13497e-44
rs1971631	rs62064643	chr17:45413487	0.891426	0.968839	RP11-259G18.1	ENSG00000261575.2	Heart - Atrial Appendage	G=0.927	A=0.073	0.614241	3.25233e-11
rs1971631	rs62064643	chr17:45413487	0.891426	0.968839	LRRC37A	ENSG00000176681.14	Heart - Atrial Appendage	G=0.927	A=0.073	0.359974	3.75768e-05
rs1971631	rs62064643	chr17:45413487	0.891426	0.968839	RP11-259G18.3	ENSG00000262539.1	Heart - Atrial Appendage	G=0.927	A=0.073	1.27154	7.25622e-56
rs1971631	rs143580362	chr17:45423111	0.894093	0.968845	LRRC37A4P	ENSG00000214425.7	Heart - Atrial Appendage	G=0.928	A=0.072	-1.22368	1.23581e-60
rs1971631	rs143580362	chr17:45423111	0.894093	0.968845	RP11-707O23.1	ENSG00000280022.1	Heart - Atrial Appendage	G=0.928	A=0.072	1.07218	8.02573e-33
rs1971631	rs143580362	chr17:45423111	0.894093	0.968845	MAPK8IP1P2	ENSG00000263503.1	Heart - Atrial Appendage	G=0.928	A=0.072	1.11432	8.53692e-47
rs1971631	rs143580362	chr17:45423111	0.894093	0.968845	DND1P1	ENSG00000264070.1	Heart - Atrial Appendage	G=0.928	A=0.072	1.12073	3.67119e-36
rs1971631	rs143580362	chr17:45423111	0.894093	0.968845	LINC02210	ENSG00000204650.14	Heart - Atrial Appendage	G=0.928	A=0.072	1.05824	5.6489e-67
rs1971631	rs143580362	chr17:45423111	0.894093	0.968845	KANSL1-AS1	ENSG00000214401.4	Heart - Atrial Appendage	G=0.928	A=0.072	1.12268	9.77906e-46
rs1971631	rs143580362	chr17:45423111	0.894093	0.968845	RP11-259G18.1	ENSG00000261575.2	Heart - Atrial Appendage	G=0.928	A=0.072	0.622793	2.22439e-11
rs1971631	rs143580362	chr17:45423111	0.894093	0.968845	LRRC37A	ENSG00000176681.14	Heart - Atrial Appendage	G=0.928	A=0.072	0.363544	3.50186e-05
rs1971631	rs143580362	chr17:45423111	0.894093	0.968845	RP11-259G18.3	ENSG00000262539.1	Heart - Atrial Appendage	G=0.928	A=0.072	1.28651	7.96442e-57
rs1971631	rs76344126	chr17:45425918	0.894093	0.968845	LRRC37A4P	ENSG00000214425.7	Heart - Atrial Appendage	G=0.928	A=0.072	-1.22368	1.23581e-60
rs1971631	rs76344126	chr17:45425918	0.894093	0.968845	DND1P1	ENSG00000264070.1	Heart - Atrial Appendage	G=0.928	A=0.072	1.12073	3.67119e-36
rs1971631	rs76344126	chr17:45425918	0.894093	0.968845	MAPK8IP1P2	ENSG00000263503.1	Heart - Atrial Appendage	G=0.928	A=0.072	1.11432	8.53692e-47
rs1971631	rs76344126	chr17:45425918	0.894093	0.968845	RP11-707O23.1	ENSG00000280022.1	Heart - Atrial Appendage	G=0.928	A=0.072	1.07218	8.02573e-33
rs1971631	rs76344126	chr17:45425918	0.894093	0.968845	LINC02210	ENSG00000204650.14	Heart - Atrial Appendage	G=0.928	A=0.072	1.05824	5.6489e-67
rs1971631	rs76344126	chr17:45425918	0.894093	0.968845	KANSL1-AS1	ENSG00000214401.4	Heart - Atrial Appendage	G=0.928	A=0.072	1.12268	9.77906e-46
rs1971631	rs76344126	chr17:45425918	0.894093	0.968845	RP11-259G18.1	ENSG00000261575.2	Heart - Atrial Appendage	G=0.928	A=0.072	0.622793	2.22439e-11
rs1971631	rs76344126	chr17:45425918	0.894093	0.968845	RP11-259G18.3	ENSG00000262539.1	Heart - Atrial Appendage	G=0.928	A=0.072	1.28651	7.96442e-57
rs1971631	rs76344126	chr17:45425918	0.894093	0.968845	LRRC37A	ENSG00000176681.14	Heart - Atrial Appendage	G=0.928	A=0.072	0.363544	3.50186e-05
rs1971631	rs117642957	chr17:45425928	0.808625	1	DND1P1	ENSG00000264070.1	Heart - Atrial Appendage	A=0.916	C=0.084	1.07242	8.81286e-35
rs1971631	rs117642957	chr17:45425928	0.808625	1	RP11-707O23.1	ENSG00000280022.1	Heart - Atrial Appendage	A=0.916	C=0.084	1.00425	4.86884e-30
rs1971631	rs117642957	chr17:45425928	0.808625	1	LRRC37A4P	ENSG00000214425.7	Heart - Atrial Appendage	A=0.916	C=0.084	-1.15541	1.75303e-55
rs1971631	rs117642957	chr17:45425928	0.808625	1	KANSL1-AS1	ENSG00000214401.4	Heart - Atrial Appendage	A=0.916	C=0.084	1.03948	3.50766e-40
rs1971631	rs117642957	chr17:45425928	0.808625	1	LINC02210	ENSG00000204650.14	Heart - Atrial Appendage	A=0.916	C=0.084	0.993245	7.50036e-60
rs1971631	rs117642957	chr17:45425928	0.808625	1	MAPK8IP1P2	ENSG00000263503.1	Heart - Atrial Appendage	A=0.916	C=0.084	1.04977	5.47126e-43
rs1971631	rs117642957	chr17:45425928	0.808625	1	RP11-259G18.3	ENSG00000262539.1	Heart - Atrial Appendage	A=0.916	C=0.084	1.21043	1.29822e-51
rs1971631	rs117642957	chr17:45425928	0.808625	1	RP11-259G18.1	ENSG00000261575.2	Heart - Atrial Appendage	A=0.916	C=0.084	0.627517	3.50491e-12
rs1971631	rs117642957	chr17:45425928	0.808625	1	LRRC37A	ENSG00000176681.14	Heart - Atrial Appendage	A=0.916	C=0.084	0.327823	0.000127444
rs1971631	rs116926649	chr17:45430037	0.864363	1	DND1P1	ENSG00000264070.1	Heart - Atrial Appendage	G=0.921	A=0.079	1.0851	1.00124e-35
rs1971631	rs116926649	chr17:45430037	0.864363	1	LRRC37A4P	ENSG00000214425.7	Heart - Atrial Appendage	G=0.921	A=0.079	-1.1724	8.06257e-58
rs1971631	rs116926649	chr17:45430037	0.864363	1	RP11-707O23.1	ENSG00000280022.1	Heart - Atrial Appendage	G=0.921	A=0.079	1.04548	5.3223e-33
rs1971631	rs116926649	chr17:45430037	0.864363	1	MAPK8IP1P2	ENSG00000263503.1	Heart - Atrial Appendage	G=0.921	A=0.079	1.07134	2.70287e-45
rs1971631	rs116926649	chr17:45430037	0.864363	1	KANSL1-AS1	ENSG00000214401.4	Heart - Atrial Appendage	G=0.921	A=0.079	1.06549	8.99266e-43
rs1971631	rs116926649	chr17:45430037	0.864363	1	LINC02210	ENSG00000204650.14	Heart - Atrial Appendage	G=0.921	A=0.079	1.007	2.58965e-62
rs1971631	rs116926649	chr17:45430037	0.864363	1	RP11-259G18.3	ENSG00000262539.1	Heart - Atrial Appendage	G=0.921	A=0.079	1.23252	2.90692e-54
rs1971631	rs116926649	chr17:45430037	0.864363	1	RP11-259G18.1	ENSG00000261575.2	Heart - Atrial Appendage	G=0.921	A=0.079	0.63343	2.22316e-12
rs1971631	rs116926649	chr17:45430037	0.864363	1	LRRC37A	ENSG00000176681.14	Heart - Atrial Appendage	G=0.921	A=0.079	0.349297	4.40465e-05
rs1971631	rs117984499	chr17:45430283	0.864363	1	LRRC37A4P	ENSG00000214425.7	Heart - Atrial Appendage	A=0.921	G=0.079	-1.1724	8.06257e-58
rs1971631	rs117984499	chr17:45430283	0.864363	1	DND1P1	ENSG00000264070.1	Heart - Atrial Appendage	A=0.921	G=0.079	1.0851	1.00124e-35
rs1971631	rs117984499	chr17:45430283	0.864363	1	RP11-707O23.1	ENSG00000280022.1	Heart - Atrial Appendage	A=0.921	G=0.079	1.04548	5.3223e-33
rs1971631	rs117984499	chr17:45430283	0.864363	1	MAPK8IP1P2	ENSG00000263503.1	Heart - Atrial Appendage	A=0.921	G=0.079	1.07134	2.70287e-45
rs1971631	rs117984499	chr17:45430283	0.864363	1	LINC02210	ENSG00000204650.14	Heart - Atrial Appendage	A=0.921	G=0.079	1.007	2.58965e-62
rs1971631	rs117984499	chr17:45430283	0.864363	1	RP11-259G18.3	ENSG00000262539.1	Heart - Atrial Appendage	A=0.921	G=0.079	1.23252	2.90692e-54
rs1971631	rs117984499	chr17:45430283	0.864363	1	RP11-259G18.1	ENSG00000261575.2	Heart - Atrial Appendage	A=0.921	G=0.079	0.63343	2.22316e-12
rs1971631	rs117984499	chr17:45430283	0.864363	1	KANSL1-AS1	ENSG00000214401.4	Heart - Atrial Appendage	A=0.921	G=0.079	1.06549	8.99266e-43
rs1971631	rs117984499	chr17:45430283	0.864363	1	LRRC37A	ENSG00000176681.14	Heart - Atrial Appendage	A=0.921	G=0.079	0.349297	4.40465e-05
rs1971631	rs12939187	chr17:45430857	0.864363	1	RP11-707O23.1	ENSG00000280022.1	Heart - Atrial Appendage	G=0.921	T=0.079	1.04548	5.3223e-33
rs1971631	rs12939187	chr17:45430857	0.864363	1	DND1P1	ENSG00000264070.1	Heart - Atrial Appendage	G=0.921	T=0.079	1.0851	1.00124e-35
rs1971631	rs12939187	chr17:45430857	0.864363	1	LRRC37A4P	ENSG00000214425.7	Heart - Atrial Appendage	G=0.921	T=0.079	-1.1724	8.06257e-58
rs1971631	rs12939187	chr17:45430857	0.864363	1	MAPK8IP1P2	ENSG00000263503.1	Heart - Atrial Appendage	G=0.921	T=0.079	1.07134	2.70287e-45
rs1971631	rs12939187	chr17:45430857	0.864363	1	LINC02210	ENSG00000204650.14	Heart - Atrial Appendage	G=0.921	T=0.079	1.007	2.58965e-62
rs1971631	rs12939187	chr17:45430857	0.864363	1	RP11-259G18.3	ENSG00000262539.1	Heart - Atrial Appendage	G=0.921	T=0.079	1.23252	2.90692e-54
rs1971631	rs12939187	chr17:45430857	0.864363	1	LRRC37A	ENSG00000176681.14	Heart - Atrial Appendage	G=0.921	T=0.079	0.349297	4.40465e-05
rs1971631	rs12939187	chr17:45430857	0.864363	1	RP11-259G18.1	ENSG00000261575.2	Heart - Atrial Appendage	G=0.921	T=0.079	0.63343	2.22316e-12
rs1971631	rs12939187	chr17:45430857	0.864363	1	KANSL1-AS1	ENSG00000214401.4	Heart - Atrial Appendage	G=0.921	T=0.079	1.06549	8.99266e-43
rs1971631	rs34018943	chr17:45430937	0.864363	1	DND1P1	ENSG00000264070.1	Heart - Atrial Appendage	A=0.921	G=0.079	1.0851	1.00124e-35
rs1971631	rs34018943	chr17:45430937	0.864363	1	LRRC37A4P	ENSG00000214425.7	Heart - Atrial Appendage	A=0.921	G=0.079	-1.1724	8.06257e-58
rs1971631	rs34018943	chr17:45430937	0.864363	1	MAPK8IP1P2	ENSG00000263503.1	Heart - Atrial Appendage	A=0.921	G=0.079	1.07134	2.70287e-45
rs1971631	rs34018943	chr17:45430937	0.864363	1	KANSL1-AS1	ENSG00000214401.4	Heart - Atrial Appendage	A=0.921	G=0.079	1.06549	8.99266e-43
rs1971631	rs34018943	chr17:45430937	0.864363	1	LINC02210	ENSG00000204650.14	Heart - Atrial Appendage	A=0.921	G=0.079	1.007	2.58965e-62
rs1971631	rs34018943	chr17:45430937	0.864363	1	RP11-259G18.3	ENSG00000262539.1	Heart - Atrial Appendage	A=0.921	G=0.079	1.23252	2.90692e-54
rs1971631	rs34018943	chr17:45430937	0.864363	1	RP11-707O23.1	ENSG00000280022.1	Heart - Atrial Appendage	A=0.921	G=0.079	1.04548	5.3223e-33
rs1971631	rs34018943	chr17:45430937	0.864363	1	RP11-259G18.1	ENSG00000261575.2	Heart - Atrial Appendage	A=0.921	G=0.079	0.63343	2.22316e-12
rs1971631	rs34018943	chr17:45430937	0.864363	1	LRRC37A	ENSG00000176681.14	Heart - Atrial Appendage	A=0.921	G=0.079	0.349297	4.40465e-05
rs1971631	rs117219577	chr17:45431250	0.864363	1	LRRC37A4P	ENSG00000214425.7	Heart - Atrial Appendage	G=0.921	T=0.079	-1.1724	8.06257e-58
rs1971631	rs117219577	chr17:45431250	0.864363	1	MAPK8IP1P2	ENSG00000263503.1	Heart - Atrial Appendage	G=0.921	T=0.079	1.07134	2.70287e-45
rs1971631	rs117219577	chr17:45431250	0.864363	1	DND1P1	ENSG00000264070.1	Heart - Atrial Appendage	G=0.921	T=0.079	1.0851	1.00124e-35
rs1971631	rs117219577	chr17:45431250	0.864363	1	RP11-707O23.1	ENSG00000280022.1	Heart - Atrial Appendage	G=0.921	T=0.079	1.04548	5.3223e-33
rs1971631	rs117219577	chr17:45431250	0.864363	1	RP11-259G18.3	ENSG00000262539.1	Heart - Atrial Appendage	G=0.921	T=0.079	1.23252	2.90692e-54
rs1971631	rs117219577	chr17:45431250	0.864363	1	RP11-259G18.1	ENSG00000261575.2	Heart - Atrial Appendage	G=0.921	T=0.079	0.63343	2.22316e-12
rs1971631	rs117219577	chr17:45431250	0.864363	1	KANSL1-AS1	ENSG00000214401.4	Heart - Atrial Appendage	G=0.921	T=0.079	1.06549	8.99266e-43
rs1971631	rs117219577	chr17:45431250	0.864363	1	LINC02210	ENSG00000204650.14	Heart - Atrial Appendage	G=0.921	T=0.079	1.007	2.58965e-62
rs1971631	rs117219577	chr17:45431250	0.864363	1	LRRC37A	ENSG00000176681.14	Heart - Atrial Appendage	G=0.921	T=0.079	0.349297	4.40465e-05
rs1971631	rs62064652	chr17:45431944	0.860628	0.993727	DND1P1	ENSG00000264070.1	Heart - Atrial Appendage	A=0.921	G=0.079	1.0851	1.00124e-35
rs1971631	rs62064652	chr17:45431944	0.860628	0.993727	MAPK8IP1P2	ENSG00000263503.1	Heart - Atrial Appendage	A=0.921	G=0.079	1.07134	2.70287e-45
rs1971631	rs62064652	chr17:45431944	0.860628	0.993727	RP11-707O23.1	ENSG00000280022.1	Heart - Atrial Appendage	A=0.921	G=0.079	1.04548	5.3223e-33
rs1971631	rs62064652	chr17:45431944	0.860628	0.993727	LRRC37A4P	ENSG00000214425.7	Heart - Atrial Appendage	A=0.921	G=0.079	-1.1724	8.06257e-58
rs1971631	rs62064652	chr17:45431944	0.860628	0.993727	RP11-259G18.3	ENSG00000262539.1	Heart - Atrial Appendage	A=0.921	G=0.079	1.23252	2.90692e-54
rs1971631	rs62064652	chr17:45431944	0.860628	0.993727	LRRC37A	ENSG00000176681.14	Heart - Atrial Appendage	A=0.921	G=0.079	0.349297	4.40465e-05
rs1971631	rs62064652	chr17:45431944	0.860628	0.993727	LINC02210	ENSG00000204650.14	Heart - Atrial Appendage	A=0.921	G=0.079	1.007	2.58965e-62
rs1971631	rs62064652	chr17:45431944	0.860628	0.993727	KANSL1-AS1	ENSG00000214401.4	Heart - Atrial Appendage	A=0.921	G=0.079	1.06549	8.99266e-43
rs1971631	rs62064652	chr17:45431944	0.860628	0.993727	RP11-259G18.1	ENSG00000261575.2	Heart - Atrial Appendage	A=0.921	G=0.079	0.63343	2.22316e-12
rs1971631	rs116979693	chr17:45431950	0.860628	0.993727	LRRC37A4P	ENSG00000214425.7	Heart - Atrial Appendage	C=0.921	T=0.079	-1.1724	8.06257e-58
rs1971631	rs116979693	chr17:45431950	0.860628	0.993727	DND1P1	ENSG00000264070.1	Heart - Atrial Appendage	C=0.921	T=0.079	1.0851	1.00124e-35
rs1971631	rs116979693	chr17:45431950	0.860628	0.993727	MAPK8IP1P2	ENSG00000263503.1	Heart - Atrial Appendage	C=0.921	T=0.079	1.07134	2.70287e-45
rs1971631	rs116979693	chr17:45431950	0.860628	0.993727	LINC02210	ENSG00000204650.14	Heart - Atrial Appendage	C=0.921	T=0.079	1.007	2.58965e-62
rs1971631	rs116979693	chr17:45431950	0.860628	0.993727	RP11-707O23.1	ENSG00000280022.1	Heart - Atrial Appendage	C=0.921	T=0.079	1.04548	5.3223e-33
rs1971631	rs116979693	chr17:45431950	0.860628	0.993727	KANSL1-AS1	ENSG00000214401.4	Heart - Atrial Appendage	C=0.921	T=0.079	1.06549	8.99266e-43
rs1971631	rs116979693	chr17:45431950	0.860628	0.993727	RP11-259G18.3	ENSG00000262539.1	Heart - Atrial Appendage	C=0.921	T=0.079	1.23252	2.90692e-54
rs1971631	rs116979693	chr17:45431950	0.860628	0.993727	RP11-259G18.1	ENSG00000261575.2	Heart - Atrial Appendage	C=0.921	T=0.079	0.63343	2.22316e-12
rs1971631	rs116979693	chr17:45431950	0.860628	0.993727	LRRC37A	ENSG00000176681.14	Heart - Atrial Appendage	C=0.921	T=0.079	0.349297	4.40465e-05
rs1971631	rs56020833	chr17:45432412	0.894093	0.968845	DND1P1	ENSG00000264070.1	Heart - Atrial Appendage	C=0.928	T=0.072	1.10123	3.85301e-35
rs1971631	rs56020833	chr17:45432412	0.894093	0.968845	RP11-707O23.1	ENSG00000280022.1	Heart - Atrial Appendage	C=0.928	T=0.072	1.06652	6.98097e-33
rs1971631	rs56020833	chr17:45432412	0.894093	0.968845	LRRC37A4P	ENSG00000214425.7	Heart - Atrial Appendage	C=0.928	T=0.072	-1.22926	1.04762e-62
rs1971631	rs56020833	chr17:45432412	0.894093	0.968845	MAPK8IP1P2	ENSG00000263503.1	Heart - Atrial Appendage	C=0.928	T=0.072	1.1098	4.71689e-47
rs1971631	rs56020833	chr17:45432412	0.894093	0.968845	KANSL1-AS1	ENSG00000214401.4	Heart - Atrial Appendage	C=0.928	T=0.072	1.10629	1.13497e-44
rs1971631	rs56020833	chr17:45432412	0.894093	0.968845	LINC02210	ENSG00000204650.14	Heart - Atrial Appendage	C=0.928	T=0.072	1.06027	8.67651e-69
rs1971631	rs56020833	chr17:45432412	0.894093	0.968845	RP11-259G18.1	ENSG00000261575.2	Heart - Atrial Appendage	C=0.928	T=0.072	0.614241	3.25233e-11
rs1971631	rs56020833	chr17:45432412	0.894093	0.968845	RP11-259G18.3	ENSG00000262539.1	Heart - Atrial Appendage	C=0.928	T=0.072	1.27154	7.25622e-56
rs1971631	rs56020833	chr17:45432412	0.894093	0.968845	LRRC37A	ENSG00000176681.14	Heart - Atrial Appendage	C=0.928	T=0.072	0.359974	3.75768e-05
rs1971631	rs55642947	chr17:45432821	0.894093	0.968845	LRRC37A4P	ENSG00000214425.7	Heart - Atrial Appendage	G=0.928	C=0.072	-1.22294	2.29403e-60
rs1971631	rs55642947	chr17:45432821	0.894093	0.968845	DND1P1	ENSG00000264070.1	Heart - Atrial Appendage	G=0.928	C=0.072	1.12009	4.90154e-36
rs1971631	rs55642947	chr17:45432821	0.894093	0.968845	RP11-707O23.1	ENSG00000280022.1	Heart - Atrial Appendage	G=0.928	C=0.072	1.07395	6.8893e-33
rs1971631	rs55642947	chr17:45432821	0.894093	0.968845	MAPK8IP1P2	ENSG00000263503.1	Heart - Atrial Appendage	G=0.928	C=0.072	1.11443	1.05623e-46
rs1971631	rs55642947	chr17:45432821	0.894093	0.968845	KANSL1-AS1	ENSG00000214401.4	Heart - Atrial Appendage	G=0.928	C=0.072	1.12335	1.04174e-45
rs1971631	rs55642947	chr17:45432821	0.894093	0.968845	LINC02210	ENSG00000204650.14	Heart - Atrial Appendage	G=0.928	C=0.072	1.05801	9.60456e-67
rs1971631	rs55642947	chr17:45432821	0.894093	0.968845	RP11-259G18.1	ENSG00000261575.2	Heart - Atrial Appendage	G=0.928	C=0.072	0.618472	3.25332e-11
rs1971631	rs55642947	chr17:45432821	0.894093	0.968845	RP11-259G18.3	ENSG00000262539.1	Heart - Atrial Appendage	G=0.928	C=0.072	1.2873	8.63754e-57
rs1971631	rs55642947	chr17:45432821	0.894093	0.968845	LRRC37A	ENSG00000176681.14	Heart - Atrial Appendage	G=0.928	C=0.072	0.363533	3.55732e-05
rs1971631	rs34465449	chr17:45434069	0.864363	1	LRRC37A4P	ENSG00000214425.7	Heart - Atrial Appendage	C=0.921	A=0.079	-1.1724	8.06257e-58
rs1971631	rs34465449	chr17:45434069	0.864363	1	MAPK8IP1P2	ENSG00000263503.1	Heart - Atrial Appendage	C=0.921	A=0.079	1.07134	2.70287e-45
rs1971631	rs34465449	chr17:45434069	0.864363	1	DND1P1	ENSG00000264070.1	Heart - Atrial Appendage	C=0.921	A=0.079	1.0851	1.00124e-35
rs1971631	rs34465449	chr17:45434069	0.864363	1	RP11-707O23.1	ENSG00000280022.1	Heart - Atrial Appendage	C=0.921	A=0.079	1.04548	5.3223e-33
rs1971631	rs34465449	chr17:45434069	0.864363	1	KANSL1-AS1	ENSG00000214401.4	Heart - Atrial Appendage	C=0.921	A=0.079	1.06549	8.99266e-43
rs1971631	rs34465449	chr17:45434069	0.864363	1	LINC02210	ENSG00000204650.14	Heart - Atrial Appendage	C=0.921	A=0.079	1.007	2.58965e-62
rs1971631	rs34465449	chr17:45434069	0.864363	1	RP11-259G18.3	ENSG00000262539.1	Heart - Atrial Appendage	C=0.921	A=0.079	1.23252	2.90692e-54
rs1971631	rs34465449	chr17:45434069	0.864363	1	RP11-259G18.1	ENSG00000261575.2	Heart - Atrial Appendage	C=0.921	A=0.079	0.63343	2.22316e-12
rs1971631	rs34465449	chr17:45434069	0.864363	1	LRRC37A	ENSG00000176681.14	Heart - Atrial Appendage	C=0.921	A=0.079	0.349297	4.40465e-05
rs1971631	rs139773927	chr17:45434840	0.864363	1	DND1P1	ENSG00000264070.1	Heart - Atrial Appendage	A=0.921	G=0.079	1.0851	1.00124e-35
rs1971631	rs139773927	chr17:45434840	0.864363	1	LRRC37A4P	ENSG00000214425.7	Heart - Atrial Appendage	A=0.921	G=0.079	-1.1724	8.06257e-58
rs1971631	rs139773927	chr17:45434840	0.864363	1	RP11-707O23.1	ENSG00000280022.1	Heart - Atrial Appendage	A=0.921	G=0.079	1.04548	5.3223e-33
rs1971631	rs139773927	chr17:45434840	0.864363	1	MAPK8IP1P2	ENSG00000263503.1	Heart - Atrial Appendage	A=0.921	G=0.079	1.07134	2.70287e-45
rs1971631	rs139773927	chr17:45434840	0.864363	1	KANSL1-AS1	ENSG00000214401.4	Heart - Atrial Appendage	A=0.921	G=0.079	1.06549	8.99266e-43
rs1971631	rs139773927	chr17:45434840	0.864363	1	LINC02210	ENSG00000204650.14	Heart - Atrial Appendage	A=0.921	G=0.079	1.007	2.58965e-62
rs1971631	rs139773927	chr17:45434840	0.864363	1	RP11-259G18.3	ENSG00000262539.1	Heart - Atrial Appendage	A=0.921	G=0.079	1.23252	2.90692e-54
rs1971631	rs139773927	chr17:45434840	0.864363	1	RP11-259G18.1	ENSG00000261575.2	Heart - Atrial Appendage	A=0.921	G=0.079	0.63343	2.22316e-12
rs1971631	rs139773927	chr17:45434840	0.864363	1	LRRC37A	ENSG00000176681.14	Heart - Atrial Appendage	A=0.921	G=0.079	0.349297	4.40465e-05
rs1971631	rs117414052	chr17:45434952	0.916925	1	RP11-707O23.1	ENSG00000280022.1	Heart - Atrial Appendage	G=0.925	A=0.075	1.04775	1.18276e-32
rs1971631	rs117414052	chr17:45434952	0.916925	1	LRRC37A4P	ENSG00000214425.7	Heart - Atrial Appendage	G=0.925	A=0.075	-1.20224	2.93287e-61
rs1971631	rs117414052	chr17:45434952	0.916925	1	DND1P1	ENSG00000264070.1	Heart - Atrial Appendage	G=0.925	A=0.075	1.08642	2.94516e-35
rs1971631	rs117414052	chr17:45434952	0.916925	1	MAPK8IP1P2	ENSG00000263503.1	Heart - Atrial Appendage	G=0.925	A=0.075	1.09235	6.3036e-47
rs1971631	rs117414052	chr17:45434952	0.916925	1	LINC02210	ENSG00000204650.14	Heart - Atrial Appendage	G=0.925	A=0.075	1.03435	1.49491e-66
rs1971631	rs117414052	chr17:45434952	0.916925	1	KANSL1-AS1	ENSG00000214401.4	Heart - Atrial Appendage	G=0.925	A=0.075	1.08804	1.85079e-44
rs1971631	rs117414052	chr17:45434952	0.916925	1	RP11-259G18.3	ENSG00000262539.1	Heart - Atrial Appendage	G=0.925	A=0.075	1.24776	3.36352e-55
rs1971631	rs117414052	chr17:45434952	0.916925	1	RP11-259G18.1	ENSG00000261575.2	Heart - Atrial Appendage	G=0.925	A=0.075	0.609611	2.27618e-11
rs1971631	rs117414052	chr17:45434952	0.916925	1	LRRC37A	ENSG00000176681.14	Heart - Atrial Appendage	G=0.925	A=0.075	0.354074	3.87345e-05
rs1971631	rs117822578	chr17:45435073	0.864363	1	DND1P1	ENSG00000264070.1	Heart - Atrial Appendage	G=0.921	C=0.079	1.0851	1.00124e-35
rs1971631	rs117822578	chr17:45435073	0.864363	1	RP11-707O23.1	ENSG00000280022.1	Heart - Atrial Appendage	G=0.921	C=0.079	1.04548	5.3223e-33
rs1971631	rs117822578	chr17:45435073	0.864363	1	LRRC37A4P	ENSG00000214425.7	Heart - Atrial Appendage	G=0.921	C=0.079	-1.1724	8.06257e-58
rs1971631	rs117822578	chr17:45435073	0.864363	1	MAPK8IP1P2	ENSG00000263503.1	Heart - Atrial Appendage	G=0.921	C=0.079	1.07134	2.70287e-45
rs1971631	rs117822578	chr17:45435073	0.864363	1	LINC02210	ENSG00000204650.14	Heart - Atrial Appendage	G=0.921	C=0.079	1.007	2.58965e-62
rs1971631	rs117822578	chr17:45435073	0.864363	1	KANSL1-AS1	ENSG00000214401.4	Heart - Atrial Appendage	G=0.921	C=0.079	1.06549	8.99266e-43
rs1971631	rs117822578	chr17:45435073	0.864363	1	LRRC37A	ENSG00000176681.14	Heart - Atrial Appendage	G=0.921	C=0.079	0.349297	4.40465e-05
rs1971631	rs117822578	chr17:45435073	0.864363	1	RP11-259G18.1	ENSG00000261575.2	Heart - Atrial Appendage	G=0.921	C=0.079	0.63343	2.22316e-12
rs1971631	rs117822578	chr17:45435073	0.864363	1	RP11-259G18.3	ENSG00000262539.1	Heart - Atrial Appendage	G=0.921	C=0.079	1.23252	2.90692e-54
rs1971631	rs149140328	chr17:45436075	0.840466	0.996856	LRRC37A4P	ENSG00000214425.7	Heart - Atrial Appendage	C=0.919	T=0.081	-1.1724	8.06257e-58
rs1971631	rs149140328	chr17:45436075	0.840466	0.996856	DND1P1	ENSG00000264070.1	Heart - Atrial Appendage	C=0.919	T=0.081	1.0851	1.00124e-35
rs1971631	rs149140328	chr17:45436075	0.840466	0.996856	MAPK8IP1P2	ENSG00000263503.1	Heart - Atrial Appendage	C=0.919	T=0.081	1.07134	2.70287e-45
rs1971631	rs149140328	chr17:45436075	0.840466	0.996856	RP11-707O23.1	ENSG00000280022.1	Heart - Atrial Appendage	C=0.919	T=0.081	1.04548	5.3223e-33
rs1971631	rs149140328	chr17:45436075	0.840466	0.996856	LINC02210	ENSG00000204650.14	Heart - Atrial Appendage	C=0.919	T=0.081	1.007	2.58965e-62
rs1971631	rs149140328	chr17:45436075	0.840466	0.996856	KANSL1-AS1	ENSG00000214401.4	Heart - Atrial Appendage	C=0.919	T=0.081	1.06549	8.99266e-43
rs1971631	rs149140328	chr17:45436075	0.840466	0.996856	RP11-259G18.3	ENSG00000262539.1	Heart - Atrial Appendage	C=0.919	T=0.081	1.23252	2.90692e-54
rs1971631	rs149140328	chr17:45436075	0.840466	0.996856	LRRC37A	ENSG00000176681.14	Heart - Atrial Appendage	C=0.919	T=0.081	0.349297	4.40465e-05
rs1971631	rs149140328	chr17:45436075	0.840466	0.996856	RP11-259G18.1	ENSG00000261575.2	Heart - Atrial Appendage	C=0.919	T=0.081	0.63343	2.22316e-12
rs1971631	rs117591361	chr17:45436185	0.864363	1	DND1P1	ENSG00000264070.1	Heart - Atrial Appendage	C=0.921	G=0.079	1.0851	1.00124e-35
rs1971631	rs117591361	chr17:45436185	0.864363	1	LRRC37A4P	ENSG00000214425.7	Heart - Atrial Appendage	C=0.921	G=0.079	-1.1724	8.06257e-58
rs1971631	rs117591361	chr17:45436185	0.864363	1	MAPK8IP1P2	ENSG00000263503.1	Heart - Atrial Appendage	C=0.921	G=0.079	1.07134	2.70287e-45
rs1971631	rs117591361	chr17:45436185	0.864363	1	KANSL1-AS1	ENSG00000214401.4	Heart - Atrial Appendage	C=0.921	G=0.079	1.06549	8.99266e-43
rs1971631	rs117591361	chr17:45436185	0.864363	1	LINC02210	ENSG00000204650.14	Heart - Atrial Appendage	C=0.921	G=0.079	1.007	2.58965e-62
rs1971631	rs117591361	chr17:45436185	0.864363	1	LRRC37A	ENSG00000176681.14	Heart - Atrial Appendage	C=0.921	G=0.079	0.349297	4.40465e-05
rs1971631	rs117591361	chr17:45436185	0.864363	1	RP11-259G18.3	ENSG00000262539.1	Heart - Atrial Appendage	C=0.921	G=0.079	1.23252	2.90692e-54
rs1971631	rs117591361	chr17:45436185	0.864363	1	RP11-707O23.1	ENSG00000280022.1	Heart - Atrial Appendage	C=0.921	G=0.079	1.04548	5.3223e-33
rs1971631	rs117591361	chr17:45436185	0.864363	1	RP11-259G18.1	ENSG00000261575.2	Heart - Atrial Appendage	C=0.921	G=0.079	0.63343	2.22316e-12
rs1971631	rs118189011	chr17:45436530	0.891426	0.968839	DND1P1	ENSG00000264070.1	Heart - Atrial Appendage	C=0.927	T=0.073	1.10123	3.85301e-35
rs1971631	rs118189011	chr17:45436530	0.891426	0.968839	RP11-707O23.1	ENSG00000280022.1	Heart - Atrial Appendage	C=0.927	T=0.073	1.06652	6.98097e-33
rs1971631	rs118189011	chr17:45436530	0.891426	0.968839	LRRC37A4P	ENSG00000214425.7	Heart - Atrial Appendage	C=0.927	T=0.073	-1.22926	1.04762e-62
rs1971631	rs118189011	chr17:45436530	0.891426	0.968839	MAPK8IP1P2	ENSG00000263503.1	Heart - Atrial Appendage	C=0.927	T=0.073	1.1098	4.71689e-47
rs1971631	rs118189011	chr17:45436530	0.891426	0.968839	KANSL1-AS1	ENSG00000214401.4	Heart - Atrial Appendage	C=0.927	T=0.073	1.10629	1.13497e-44
rs1971631	rs118189011	chr17:45436530	0.891426	0.968839	LINC02210	ENSG00000204650.14	Heart - Atrial Appendage	C=0.927	T=0.073	1.06027	8.67651e-69
rs1971631	rs118189011	chr17:45436530	0.891426	0.968839	RP11-259G18.3	ENSG00000262539.1	Heart - Atrial Appendage	C=0.927	T=0.073	1.27154	7.25622e-56
rs1971631	rs118189011	chr17:45436530	0.891426	0.968839	LRRC37A	ENSG00000176681.14	Heart - Atrial Appendage	C=0.927	T=0.073	0.359974	3.75768e-05
rs1971631	rs118189011	chr17:45436530	0.891426	0.968839	RP11-259G18.1	ENSG00000261575.2	Heart - Atrial Appendage	C=0.927	T=0.073	0.614241	3.25233e-11
rs1971631	rs34363898	chr17:45438480	0.863013	0.993729	DND1P1	ENSG00000264070.1	Heart - Atrial Appendage	C=0.922	T=0.078	1.0851	1.00124e-35
rs1971631	rs34363898	chr17:45438480	0.863013	0.993729	LRRC37A4P	ENSG00000214425.7	Heart - Atrial Appendage	C=0.922	T=0.078	-1.1724	8.06257e-58
rs1971631	rs34363898	chr17:45438480	0.863013	0.993729	RP11-707O23.1	ENSG00000280022.1	Heart - Atrial Appendage	C=0.922	T=0.078	1.04548	5.3223e-33
rs1971631	rs34363898	chr17:45438480	0.863013	0.993729	MAPK8IP1P2	ENSG00000263503.1	Heart - Atrial Appendage	C=0.922	T=0.078	1.07134	2.70287e-45
rs1971631	rs34363898	chr17:45438480	0.863013	0.993729	KANSL1-AS1	ENSG00000214401.4	Heart - Atrial Appendage	C=0.922	T=0.078	1.06549	8.99266e-43
rs1971631	rs34363898	chr17:45438480	0.863013	0.993729	LINC02210	ENSG00000204650.14	Heart - Atrial Appendage	C=0.922	T=0.078	1.007	2.58965e-62
rs1971631	rs34363898	chr17:45438480	0.863013	0.993729	LRRC37A	ENSG00000176681.14	Heart - Atrial Appendage	C=0.922	T=0.078	0.349297	4.40465e-05
rs1971631	rs34363898	chr17:45438480	0.863013	0.993729	RP11-259G18.3	ENSG00000262539.1	Heart - Atrial Appendage	C=0.922	T=0.078	1.23252	2.90692e-54
rs1971631	rs34363898	chr17:45438480	0.863013	0.993729	RP11-259G18.1	ENSG00000261575.2	Heart - Atrial Appendage	C=0.922	T=0.078	0.63343	2.22316e-12
rs1971631	rs140494954	chr17:45438519	0.858255	0.993726	LRRC37A4P	ENSG00000214425.7	Heart - Atrial Appendage	A=0.921	G=0.079	-1.1724	8.06257e-58
rs1971631	rs140494954	chr17:45438519	0.858255	0.993726	DND1P1	ENSG00000264070.1	Heart - Atrial Appendage	A=0.921	G=0.079	1.0851	1.00124e-35
rs1971631	rs140494954	chr17:45438519	0.858255	0.993726	RP11-707O23.1	ENSG00000280022.1	Heart - Atrial Appendage	A=0.921	G=0.079	1.04548	5.3223e-33
rs1971631	rs140494954	chr17:45438519	0.858255	0.993726	MAPK8IP1P2	ENSG00000263503.1	Heart - Atrial Appendage	A=0.921	G=0.079	1.07134	2.70287e-45
rs1971631	rs140494954	chr17:45438519	0.858255	0.993726	LINC02210	ENSG00000204650.14	Heart - Atrial Appendage	A=0.921	G=0.079	1.007	2.58965e-62
rs1971631	rs140494954	chr17:45438519	0.858255	0.993726	KANSL1-AS1	ENSG00000214401.4	Heart - Atrial Appendage	A=0.921	G=0.079	1.06549	8.99266e-43
rs1971631	rs140494954	chr17:45438519	0.858255	0.993726	RP11-259G18.1	ENSG00000261575.2	Heart - Atrial Appendage	A=0.921	G=0.079	0.63343	2.22316e-12
rs1971631	rs140494954	chr17:45438519	0.858255	0.993726	RP11-259G18.3	ENSG00000262539.1	Heart - Atrial Appendage	A=0.921	G=0.079	1.23252	2.90692e-54
rs1971631	rs140494954	chr17:45438519	0.858255	0.993726	LRRC37A	ENSG00000176681.14	Heart - Atrial Appendage	A=0.921	G=0.079	0.349297	4.40465e-05
rs1971631	rs17631303	chr17:45439036	0.885701	0.965723	LRRC37A4P	ENSG00000214425.7	Heart - Atrial Appendage	A=0.927	G=0.073	-1.22368	1.23581e-60
rs1971631	rs17631303	chr17:45439036	0.885701	0.965723	RP11-707O23.1	ENSG00000280022.1	Heart - Atrial Appendage	A=0.927	G=0.073	1.07218	8.02573e-33
rs1971631	rs17631303	chr17:45439036	0.885701	0.965723	DND1P1	ENSG00000264070.1	Heart - Atrial Appendage	A=0.927	G=0.073	1.12073	3.67119e-36
rs1971631	rs17631303	chr17:45439036	0.885701	0.965723	MAPK8IP1P2	ENSG00000263503.1	Heart - Atrial Appendage	A=0.927	G=0.073	1.11432	8.53692e-47
rs1971631	rs17631303	chr17:45439036	0.885701	0.965723	KANSL1-AS1	ENSG00000214401.4	Heart - Atrial Appendage	A=0.927	G=0.073	1.12268	9.77906e-46
rs1971631	rs17631303	chr17:45439036	0.885701	0.965723	LINC02210	ENSG00000204650.14	Heart - Atrial Appendage	A=0.927	G=0.073	1.05824	5.6489e-67
rs1971631	rs17631303	chr17:45439036	0.885701	0.965723	RP11-259G18.3	ENSG00000262539.1	Heart - Atrial Appendage	A=0.927	G=0.073	1.28651	7.96442e-57
rs1971631	rs17631303	chr17:45439036	0.885701	0.965723	RP11-259G18.1	ENSG00000261575.2	Heart - Atrial Appendage	A=0.927	G=0.073	0.622793	2.22439e-11
rs1971631	rs17631303	chr17:45439036	0.885701	0.965723	LRRC37A	ENSG00000176681.14	Heart - Atrial Appendage	A=0.927	G=0.073	0.363544	3.50186e-05
rs1971631	rs35591873	chr17:45439373	0.859646	1	LRRC37A4P	ENSG00000214425.7	Heart - Atrial Appendage	G=0.92	A=0.08	-1.1724	8.06257e-58
rs1971631	rs35591873	chr17:45439373	0.859646	1	RP11-707O23.1	ENSG00000280022.1	Heart - Atrial Appendage	G=0.92	A=0.08	1.04548	5.3223e-33
rs1971631	rs35591873	chr17:45439373	0.859646	1	DND1P1	ENSG00000264070.1	Heart - Atrial Appendage	G=0.92	A=0.08	1.0851	1.00124e-35
rs1971631	rs35591873	chr17:45439373	0.859646	1	MAPK8IP1P2	ENSG00000263503.1	Heart - Atrial Appendage	G=0.92	A=0.08	1.07134	2.70287e-45
rs1971631	rs35591873	chr17:45439373	0.859646	1	LINC02210	ENSG00000204650.14	Heart - Atrial Appendage	G=0.92	A=0.08	1.007	2.58965e-62
rs1971631	rs35591873	chr17:45439373	0.859646	1	KANSL1-AS1	ENSG00000214401.4	Heart - Atrial Appendage	G=0.92	A=0.08	1.06549	8.99266e-43
rs1971631	rs35591873	chr17:45439373	0.859646	1	RP11-259G18.3	ENSG00000262539.1	Heart - Atrial Appendage	G=0.92	A=0.08	1.23252	2.90692e-54
rs1971631	rs35591873	chr17:45439373	0.859646	1	RP11-259G18.1	ENSG00000261575.2	Heart - Atrial Appendage	G=0.92	A=0.08	0.63343	2.22316e-12
rs1971631	rs35591873	chr17:45439373	0.859646	1	LRRC37A	ENSG00000176681.14	Heart - Atrial Appendage	G=0.92	A=0.08	0.349297	4.40465e-05
rs1971631	rs146197763	chr17:45439688	0.885701	0.965723	LRRC37A4P	ENSG00000214425.7	Heart - Atrial Appendage	G=0.927	A=0.073	-1.22368	1.23581e-60
rs1971631	rs146197763	chr17:45439688	0.885701	0.965723	DND1P1	ENSG00000264070.1	Heart - Atrial Appendage	G=0.927	A=0.073	1.12073	3.67119e-36
rs1971631	rs146197763	chr17:45439688	0.885701	0.965723	MAPK8IP1P2	ENSG00000263503.1	Heart - Atrial Appendage	G=0.927	A=0.073	1.11432	8.53692e-47
rs1971631	rs146197763	chr17:45439688	0.885701	0.965723	LINC02210	ENSG00000204650.14	Heart - Atrial Appendage	G=0.927	A=0.073	1.05824	5.6489e-67
rs1971631	rs146197763	chr17:45439688	0.885701	0.965723	KANSL1-AS1	ENSG00000214401.4	Heart - Atrial Appendage	G=0.927	A=0.073	1.12268	9.77906e-46
rs1971631	rs146197763	chr17:45439688	0.885701	0.965723	LRRC37A	ENSG00000176681.14	Heart - Atrial Appendage	G=0.927	A=0.073	0.363544	3.50186e-05
rs1971631	rs146197763	chr17:45439688	0.885701	0.965723	RP11-707O23.1	ENSG00000280022.1	Heart - Atrial Appendage	G=0.927	A=0.073	1.07218	8.02573e-33
rs1971631	rs146197763	chr17:45439688	0.885701	0.965723	RP11-259G18.3	ENSG00000262539.1	Heart - Atrial Appendage	G=0.927	A=0.073	1.28651	7.96442e-57
rs1971631	rs146197763	chr17:45439688	0.885701	0.965723	RP11-259G18.1	ENSG00000261575.2	Heart - Atrial Appendage	G=0.927	A=0.073	0.622793	2.22439e-11
rs1971631	rs117276814	chr17:45439886	0.859646	1	DND1P1	ENSG00000264070.1	Heart - Atrial Appendage	T=0.92	C=0.08	1.0851	1.00124e-35
rs1971631	rs117276814	chr17:45439886	0.859646	1	LRRC37A4P	ENSG00000214425.7	Heart - Atrial Appendage	T=0.92	C=0.08	-1.1724	8.06257e-58
rs1971631	rs117276814	chr17:45439886	0.859646	1	MAPK8IP1P2	ENSG00000263503.1	Heart - Atrial Appendage	T=0.92	C=0.08	1.07134	2.70287e-45
rs1971631	rs117276814	chr17:45439886	0.859646	1	RP11-707O23.1	ENSG00000280022.1	Heart - Atrial Appendage	T=0.92	C=0.08	1.04548	5.3223e-33
rs1971631	rs117276814	chr17:45439886	0.859646	1	LINC02210	ENSG00000204650.14	Heart - Atrial Appendage	T=0.92	C=0.08	1.007	2.58965e-62
rs1971631	rs117276814	chr17:45439886	0.859646	1	RP11-259G18.1	ENSG00000261575.2	Heart - Atrial Appendage	T=0.92	C=0.08	0.63343	2.22316e-12
rs1971631	rs117276814	chr17:45439886	0.859646	1	KANSL1-AS1	ENSG00000214401.4	Heart - Atrial Appendage	T=0.92	C=0.08	1.06549	8.99266e-43
rs1971631	rs117276814	chr17:45439886	0.859646	1	LRRC37A	ENSG00000176681.14	Heart - Atrial Appendage	T=0.92	C=0.08	0.349297	4.40465e-05
rs1971631	rs117276814	chr17:45439886	0.859646	1	RP11-259G18.3	ENSG00000262539.1	Heart - Atrial Appendage	T=0.92	C=0.08	1.23252	2.90692e-54
rs1971631	rs148016642	chr17:45442198	0.864363	1	RP11-707O23.1	ENSG00000280022.1	Heart - Atrial Appendage	C=0.921	A=0.079	1.04548	5.3223e-33
rs1971631	rs148016642	chr17:45442198	0.864363	1	MAPK8IP1P2	ENSG00000263503.1	Heart - Atrial Appendage	C=0.921	A=0.079	1.07134	2.70287e-45
rs1971631	rs148016642	chr17:45442198	0.864363	1	LRRC37A4P	ENSG00000214425.7	Heart - Atrial Appendage	C=0.921	A=0.079	-1.1724	8.06257e-58
rs1971631	rs148016642	chr17:45442198	0.864363	1	DND1P1	ENSG00000264070.1	Heart - Atrial Appendage	C=0.921	A=0.079	1.0851	1.00124e-35
rs1971631	rs148016642	chr17:45442198	0.864363	1	LINC02210	ENSG00000204650.14	Heart - Atrial Appendage	C=0.921	A=0.079	1.007	2.58965e-62
rs1971631	rs148016642	chr17:45442198	0.864363	1	KANSL1-AS1	ENSG00000214401.4	Heart - Atrial Appendage	C=0.921	A=0.079	1.06549	8.99266e-43
rs1971631	rs148016642	chr17:45442198	0.864363	1	LRRC37A	ENSG00000176681.14	Heart - Atrial Appendage	C=0.921	A=0.079	0.349297	4.40465e-05
rs1971631	rs148016642	chr17:45442198	0.864363	1	RP11-259G18.1	ENSG00000261575.2	Heart - Atrial Appendage	C=0.921	A=0.079	0.63343	2.22316e-12
rs1971631	rs148016642	chr17:45442198	0.864363	1	RP11-259G18.3	ENSG00000262539.1	Heart - Atrial Appendage	C=0.921	A=0.079	1.23252	2.90692e-54
rs1971631	rs117325664	chr17:45444995	0.861308	0.996862	DND1P1	ENSG00000264070.1	Heart - Atrial Appendage	T=0.921	C=0.079	1.0851	1.00124e-35
rs1971631	rs117325664	chr17:45444995	0.861308	0.996862	LRRC37A4P	ENSG00000214425.7	Heart - Atrial Appendage	T=0.921	C=0.079	-1.1724	8.06257e-58
rs1971631	rs117325664	chr17:45444995	0.861308	0.996862	MAPK8IP1P2	ENSG00000263503.1	Heart - Atrial Appendage	T=0.921	C=0.079	1.07134	2.70287e-45
rs1971631	rs117325664	chr17:45444995	0.861308	0.996862	RP11-707O23.1	ENSG00000280022.1	Heart - Atrial Appendage	T=0.921	C=0.079	1.04548	5.3223e-33
rs1971631	rs117325664	chr17:45444995	0.861308	0.996862	RP11-259G18.3	ENSG00000262539.1	Heart - Atrial Appendage	T=0.921	C=0.079	1.23252	2.90692e-54
rs1971631	rs117325664	chr17:45444995	0.861308	0.996862	KANSL1-AS1	ENSG00000214401.4	Heart - Atrial Appendage	T=0.921	C=0.079	1.06549	8.99266e-43
rs1971631	rs117325664	chr17:45444995	0.861308	0.996862	LINC02210	ENSG00000204650.14	Heart - Atrial Appendage	T=0.921	C=0.079	1.007	2.58965e-62
rs1971631	rs117325664	chr17:45444995	0.861308	0.996862	RP11-259G18.1	ENSG00000261575.2	Heart - Atrial Appendage	T=0.921	C=0.079	0.63343	2.22316e-12
rs1971631	rs117325664	chr17:45444995	0.861308	0.996862	LRRC37A	ENSG00000176681.14	Heart - Atrial Appendage	T=0.921	C=0.079	0.349297	4.40465e-05
rs1971631	rs2050595425	chr17:45446019	0.861308	0.996862	LRRC37A4P	ENSG00000214425.7	Heart - Atrial Appendage	-=0.921	C=0.079	-1.1724	8.06257e-58
rs1971631	rs2050595425	chr17:45446019	0.861308	0.996862	RP11-707O23.1	ENSG00000280022.1	Heart - Atrial Appendage	-=0.921	C=0.079	1.04548	5.3223e-33
rs1971631	rs2050595425	chr17:45446019	0.861308	0.996862	DND1P1	ENSG00000264070.1	Heart - Atrial Appendage	-=0.921	C=0.079	1.0851	1.00124e-35
rs1971631	rs2050595425	chr17:45446019	0.861308	0.996862	MAPK8IP1P2	ENSG00000263503.1	Heart - Atrial Appendage	-=0.921	C=0.079	1.07134	2.70287e-45
rs1971631	rs2050595425	chr17:45446019	0.861308	0.996862	LINC02210	ENSG00000204650.14	Heart - Atrial Appendage	-=0.921	C=0.079	1.007	2.58965e-62
rs1971631	rs2050595425	chr17:45446019	0.861308	0.996862	KANSL1-AS1	ENSG00000214401.4	Heart - Atrial Appendage	-=0.921	C=0.079	1.06549	8.99266e-43
rs1971631	rs2050595425	chr17:45446019	0.861308	0.996862	LRRC37A	ENSG00000176681.14	Heart - Atrial Appendage	-=0.921	C=0.079	0.349297	4.40465e-05
rs1971631	rs2050595425	chr17:45446019	0.861308	0.996862	RP11-259G18.3	ENSG00000262539.1	Heart - Atrial Appendage	-=0.921	C=0.079	1.23252	2.90692e-54
rs1971631	rs2050595425	chr17:45446019	0.861308	0.996862	RP11-259G18.1	ENSG00000261575.2	Heart - Atrial Appendage	-=0.921	C=0.079	0.63343	2.22316e-12
rs1971631	rs150922612	chr17:45447160	0.916925	1	LRRC37A4P	ENSG00000214425.7	Heart - Atrial Appendage	C=0.925	T=0.075	-1.20224	2.93287e-61
rs1971631	rs150922612	chr17:45447160	0.916925	1	DND1P1	ENSG00000264070.1	Heart - Atrial Appendage	C=0.925	T=0.075	1.08642	2.94516e-35
rs1971631	rs150922612	chr17:45447160	0.916925	1	MAPK8IP1P2	ENSG00000263503.1	Heart - Atrial Appendage	C=0.925	T=0.075	1.09235	6.3036e-47
rs1971631	rs150922612	chr17:45447160	0.916925	1	RP11-707O23.1	ENSG00000280022.1	Heart - Atrial Appendage	C=0.925	T=0.075	1.04775	1.18276e-32
rs1971631	rs150922612	chr17:45447160	0.916925	1	KANSL1-AS1	ENSG00000214401.4	Heart - Atrial Appendage	C=0.925	T=0.075	1.08804	1.85079e-44
rs1971631	rs150922612	chr17:45447160	0.916925	1	RP11-259G18.3	ENSG00000262539.1	Heart - Atrial Appendage	C=0.925	T=0.075	1.24776	3.36352e-55
rs1971631	rs150922612	chr17:45447160	0.916925	1	LINC02210	ENSG00000204650.14	Heart - Atrial Appendage	C=0.925	T=0.075	1.03435	1.49491e-66
rs1971631	rs150922612	chr17:45447160	0.916925	1	LRRC37A	ENSG00000176681.14	Heart - Atrial Appendage	C=0.925	T=0.075	0.354074	3.87345e-05
rs1971631	rs150922612	chr17:45447160	0.916925	1	RP11-259G18.1	ENSG00000261575.2	Heart - Atrial Appendage	C=0.925	T=0.075	0.609611	2.27618e-11
rs1971631	rs142912027	chr17:45447656	0.864363	1	LRRC37A4P	ENSG00000214425.7	Heart - Atrial Appendage	G=0.921	A=0.079	-1.1724	8.06257e-58
rs1971631	rs142912027	chr17:45447656	0.864363	1	MAPK8IP1P2	ENSG00000263503.1	Heart - Atrial Appendage	G=0.921	A=0.079	1.07134	2.70287e-45
rs1971631	rs142912027	chr17:45447656	0.864363	1	DND1P1	ENSG00000264070.1	Heart - Atrial Appendage	G=0.921	A=0.079	1.0851	1.00124e-35
rs1971631	rs142912027	chr17:45447656	0.864363	1	RP11-707O23.1	ENSG00000280022.1	Heart - Atrial Appendage	G=0.921	A=0.079	1.04548	5.3223e-33
rs1971631	rs142912027	chr17:45447656	0.864363	1	LINC02210	ENSG00000204650.14	Heart - Atrial Appendage	G=0.921	A=0.079	1.007	2.58965e-62
rs1971631	rs142912027	chr17:45447656	0.864363	1	RP11-259G18.3	ENSG00000262539.1	Heart - Atrial Appendage	G=0.921	A=0.079	1.23252	2.90692e-54
rs1971631	rs142912027	chr17:45447656	0.864363	1	KANSL1-AS1	ENSG00000214401.4	Heart - Atrial Appendage	G=0.921	A=0.079	1.06549	8.99266e-43
rs1971631	rs142912027	chr17:45447656	0.864363	1	LRRC37A	ENSG00000176681.14	Heart - Atrial Appendage	G=0.921	A=0.079	0.349297	4.40465e-05
rs1971631	rs142912027	chr17:45447656	0.864363	1	RP11-259G18.1	ENSG00000261575.2	Heart - Atrial Appendage	G=0.921	A=0.079	0.63343	2.22316e-12
rs1971631	rs139980441	chr17:45449957	0.864363	1	LRRC37A4P	ENSG00000214425.7	Heart - Atrial Appendage	C=0.921	T=0.079	-1.1724	8.06257e-58
rs1971631	rs139980441	chr17:45449957	0.864363	1	DND1P1	ENSG00000264070.1	Heart - Atrial Appendage	C=0.921	T=0.079	1.0851	1.00124e-35
rs1971631	rs139980441	chr17:45449957	0.864363	1	RP11-707O23.1	ENSG00000280022.1	Heart - Atrial Appendage	C=0.921	T=0.079	1.04548	5.3223e-33
rs1971631	rs139980441	chr17:45449957	0.864363	1	MAPK8IP1P2	ENSG00000263503.1	Heart - Atrial Appendage	C=0.921	T=0.079	1.07134	2.70287e-45
rs1971631	rs139980441	chr17:45449957	0.864363	1	LINC02210	ENSG00000204650.14	Heart - Atrial Appendage	C=0.921	T=0.079	1.007	2.58965e-62
rs1971631	rs139980441	chr17:45449957	0.864363	1	KANSL1-AS1	ENSG00000214401.4	Heart - Atrial Appendage	C=0.921	T=0.079	1.06549	8.99266e-43
rs1971631	rs139980441	chr17:45449957	0.864363	1	RP11-259G18.3	ENSG00000262539.1	Heart - Atrial Appendage	C=0.921	T=0.079	1.23252	2.90692e-54
rs1971631	rs139980441	chr17:45449957	0.864363	1	LRRC37A	ENSG00000176681.14	Heart - Atrial Appendage	C=0.921	T=0.079	0.349297	4.40465e-05
rs1971631	rs139980441	chr17:45449957	0.864363	1	RP11-259G18.1	ENSG00000261575.2	Heart - Atrial Appendage	C=0.921	T=0.079	0.63343	2.22316e-12
rs1971631	rs149783509	chr17:45451927	0.864363	1	LRRC37A4P	ENSG00000214425.7	Heart - Atrial Appendage	G=0.921	A=0.079	-1.1724	8.06257e-58
rs1971631	rs149783509	chr17:45451927	0.864363	1	DND1P1	ENSG00000264070.1	Heart - Atrial Appendage	G=0.921	A=0.079	1.0851	1.00124e-35
rs1971631	rs149783509	chr17:45451927	0.864363	1	MAPK8IP1P2	ENSG00000263503.1	Heart - Atrial Appendage	G=0.921	A=0.079	1.07134	2.70287e-45
rs1971631	rs149783509	chr17:45451927	0.864363	1	KANSL1-AS1	ENSG00000214401.4	Heart - Atrial Appendage	G=0.921	A=0.079	1.06549	8.99266e-43
rs1971631	rs149783509	chr17:45451927	0.864363	1	RP11-259G18.3	ENSG00000262539.1	Heart - Atrial Appendage	G=0.921	A=0.079	1.23252	2.90692e-54
rs1971631	rs149783509	chr17:45451927	0.864363	1	LINC02210	ENSG00000204650.14	Heart - Atrial Appendage	G=0.921	A=0.079	1.007	2.58965e-62
rs1971631	rs149783509	chr17:45451927	0.864363	1	RP11-707O23.1	ENSG00000280022.1	Heart - Atrial Appendage	G=0.921	A=0.079	1.04548	5.3223e-33
rs1971631	rs149783509	chr17:45451927	0.864363	1	RP11-259G18.1	ENSG00000261575.2	Heart - Atrial Appendage	G=0.921	A=0.079	0.63343	2.22316e-12
rs1971631	rs149783509	chr17:45451927	0.864363	1	LRRC37A	ENSG00000176681.14	Heart - Atrial Appendage	G=0.921	A=0.079	0.349297	4.40465e-05
rs1971631	rs143756680	chr17:45457328	0.894093	0.968845	LRRC37A4P	ENSG00000214425.7	Heart - Atrial Appendage	C=0.928	T=0.072	-1.22926	1.04762e-62
rs1971631	rs143756680	chr17:45457328	0.894093	0.968845	DND1P1	ENSG00000264070.1	Heart - Atrial Appendage	C=0.928	T=0.072	1.10123	3.85301e-35
rs1971631	rs143756680	chr17:45457328	0.894093	0.968845	MAPK8IP1P2	ENSG00000263503.1	Heart - Atrial Appendage	C=0.928	T=0.072	1.1098	4.71689e-47
rs1971631	rs143756680	chr17:45457328	0.894093	0.968845	RP11-707O23.1	ENSG00000280022.1	Heart - Atrial Appendage	C=0.928	T=0.072	1.06652	6.98097e-33
rs1971631	rs143756680	chr17:45457328	0.894093	0.968845	LINC02210	ENSG00000204650.14	Heart - Atrial Appendage	C=0.928	T=0.072	1.06027	8.67651e-69
rs1971631	rs143756680	chr17:45457328	0.894093	0.968845	KANSL1-AS1	ENSG00000214401.4	Heart - Atrial Appendage	C=0.928	T=0.072	1.10629	1.13497e-44
rs1971631	rs143756680	chr17:45457328	0.894093	0.968845	LRRC37A	ENSG00000176681.14	Heart - Atrial Appendage	C=0.928	T=0.072	0.359974	3.75768e-05
rs1971631	rs143756680	chr17:45457328	0.894093	0.968845	RP11-259G18.3	ENSG00000262539.1	Heart - Atrial Appendage	C=0.928	T=0.072	1.27154	7.25622e-56
rs1971631	rs143756680	chr17:45457328	0.894093	0.968845	RP11-259G18.1	ENSG00000261575.2	Heart - Atrial Appendage	C=0.928	T=0.072	0.614241	3.25233e-11
rs1971631	rs55703888	chr17:45459042	0.864363	1	DND1P1	ENSG00000264070.1	Heart - Atrial Appendage	C=0.921	T=0.079	1.0851	1.00124e-35
rs1971631	rs55703888	chr17:45459042	0.864363	1	LRRC37A4P	ENSG00000214425.7	Heart - Atrial Appendage	C=0.921	T=0.079	-1.1724	8.06257e-58
rs1971631	rs55703888	chr17:45459042	0.864363	1	MAPK8IP1P2	ENSG00000263503.1	Heart - Atrial Appendage	C=0.921	T=0.079	1.07134	2.70287e-45
rs1971631	rs55703888	chr17:45459042	0.864363	1	RP11-707O23.1	ENSG00000280022.1	Heart - Atrial Appendage	C=0.921	T=0.079	1.04548	5.3223e-33
rs1971631	rs55703888	chr17:45459042	0.864363	1	LINC02210	ENSG00000204650.14	Heart - Atrial Appendage	C=0.921	T=0.079	1.007	2.58965e-62
rs1971631	rs55703888	chr17:45459042	0.864363	1	KANSL1-AS1	ENSG00000214401.4	Heart - Atrial Appendage	C=0.921	T=0.079	1.06549	8.99266e-43
rs1971631	rs55703888	chr17:45459042	0.864363	1	RP11-259G18.3	ENSG00000262539.1	Heart - Atrial Appendage	C=0.921	T=0.079	1.23252	2.90692e-54
rs1971631	rs55703888	chr17:45459042	0.864363	1	LRRC37A	ENSG00000176681.14	Heart - Atrial Appendage	C=0.921	T=0.079	0.349297	4.40465e-05
rs1971631	rs55703888	chr17:45459042	0.864363	1	RP11-259G18.1	ENSG00000261575.2	Heart - Atrial Appendage	C=0.921	T=0.079	0.63343	2.22316e-12
rs1971631	rs56005713	chr17:45459377	0.861998	1	RP11-707O23.1	ENSG00000280022.1	Heart - Atrial Appendage	C=0.921	T=0.079	1.04548	5.3223e-33
rs1971631	rs56005713	chr17:45459377	0.861998	1	MAPK8IP1P2	ENSG00000263503.1	Heart - Atrial Appendage	C=0.921	T=0.079	1.07134	2.70287e-45
rs1971631	rs56005713	chr17:45459377	0.861998	1	LRRC37A4P	ENSG00000214425.7	Heart - Atrial Appendage	C=0.921	T=0.079	-1.1724	8.06257e-58
rs1971631	rs56005713	chr17:45459377	0.861998	1	DND1P1	ENSG00000264070.1	Heart - Atrial Appendage	C=0.921	T=0.079	1.0851	1.00124e-35
rs1971631	rs56005713	chr17:45459377	0.861998	1	LINC02210	ENSG00000204650.14	Heart - Atrial Appendage	C=0.921	T=0.079	1.007	2.58965e-62
rs1971631	rs56005713	chr17:45459377	0.861998	1	RP11-259G18.3	ENSG00000262539.1	Heart - Atrial Appendage	C=0.921	T=0.079	1.23252	2.90692e-54
rs1971631	rs56005713	chr17:45459377	0.861998	1	KANSL1-AS1	ENSG00000214401.4	Heart - Atrial Appendage	C=0.921	T=0.079	1.06549	8.99266e-43
rs1971631	rs56005713	chr17:45459377	0.861998	1	RP11-259G18.1	ENSG00000261575.2	Heart - Atrial Appendage	C=0.921	T=0.079	0.63343	2.22316e-12
rs1971631	rs56005713	chr17:45459377	0.861998	1	LRRC37A	ENSG00000176681.14	Heart - Atrial Appendage	C=0.921	T=0.079	0.349297	4.40465e-05
rs1971631	rs111423688	chr17:45461157	0.894093	0.968845	LRRC37A4P	ENSG00000214425.7	Heart - Atrial Appendage	G=0.928	A=0.072	-1.22368	1.23581e-60
rs1971631	rs111423688	chr17:45461157	0.894093	0.968845	DND1P1	ENSG00000264070.1	Heart - Atrial Appendage	G=0.928	A=0.072	1.12073	3.67119e-36
rs1971631	rs111423688	chr17:45461157	0.894093	0.968845	KANSL1-AS1	ENSG00000214401.4	Heart - Atrial Appendage	G=0.928	A=0.072	1.12268	9.77906e-46
rs1971631	rs111423688	chr17:45461157	0.894093	0.968845	MAPK8IP1P2	ENSG00000263503.1	Heart - Atrial Appendage	G=0.928	A=0.072	1.11432	8.53692e-47
rs1971631	rs111423688	chr17:45461157	0.894093	0.968845	RP11-259G18.1	ENSG00000261575.2	Heart - Atrial Appendage	G=0.928	A=0.072	0.622793	2.22439e-11
rs1971631	rs111423688	chr17:45461157	0.894093	0.968845	LRRC37A	ENSG00000176681.14	Heart - Atrial Appendage	G=0.928	A=0.072	0.363544	3.50186e-05
rs1971631	rs111423688	chr17:45461157	0.894093	0.968845	RP11-259G18.3	ENSG00000262539.1	Heart - Atrial Appendage	G=0.928	A=0.072	1.28651	7.96442e-57
rs1971631	rs111423688	chr17:45461157	0.894093	0.968845	RP11-707O23.1	ENSG00000280022.1	Heart - Atrial Appendage	G=0.928	A=0.072	1.07218	8.02573e-33
rs1971631	rs111423688	chr17:45461157	0.894093	0.968845	LINC02210	ENSG00000204650.14	Heart - Atrial Appendage	G=0.928	A=0.072	1.05824	5.6489e-67
rs1971631	rs62065389	chr17:45461441	0.894093	0.968845	LRRC37A4P	ENSG00000214425.7	Heart - Atrial Appendage	T=0.928	G=0.072	-1.22926	1.04762e-62
rs1971631	rs62065389	chr17:45461441	0.894093	0.968845	RP11-707O23.1	ENSG00000280022.1	Heart - Atrial Appendage	T=0.928	G=0.072	1.06652	6.98097e-33
rs1971631	rs62065389	chr17:45461441	0.894093	0.968845	DND1P1	ENSG00000264070.1	Heart - Atrial Appendage	T=0.928	G=0.072	1.10123	3.85301e-35
rs1971631	rs62065389	chr17:45461441	0.894093	0.968845	MAPK8IP1P2	ENSG00000263503.1	Heart - Atrial Appendage	T=0.928	G=0.072	1.1098	4.71689e-47
rs1971631	rs62065389	chr17:45461441	0.894093	0.968845	KANSL1-AS1	ENSG00000214401.4	Heart - Atrial Appendage	T=0.928	G=0.072	1.10629	1.13497e-44
rs1971631	rs62065389	chr17:45461441	0.894093	0.968845	LINC02210	ENSG00000204650.14	Heart - Atrial Appendage	T=0.928	G=0.072	1.06027	8.67651e-69
rs1971631	rs62065389	chr17:45461441	0.894093	0.968845	RP11-259G18.3	ENSG00000262539.1	Heart - Atrial Appendage	T=0.928	G=0.072	1.27154	7.25622e-56
rs1971631	rs62065389	chr17:45461441	0.894093	0.968845	RP11-259G18.1	ENSG00000261575.2	Heart - Atrial Appendage	T=0.928	G=0.072	0.614241	3.25233e-11
rs1971631	rs62065389	chr17:45461441	0.894093	0.968845	LRRC37A	ENSG00000176681.14	Heart - Atrial Appendage	T=0.928	G=0.072	0.359974	3.75768e-05
rs1971631	rs2684525	chr17:45462071	1	1	LRRC37A4P	ENSG00000214425.7	Heart - Atrial Appendage	C=0.931	G=0.069	-1.20224	2.93287e-61
rs1971631	rs2684525	chr17:45462071	1	1	RP11-707O23.1	ENSG00000280022.1	Heart - Atrial Appendage	C=0.931	G=0.069	1.04775	1.18276e-32
rs1971631	rs2684525	chr17:45462071	1	1	DND1P1	ENSG00000264070.1	Heart - Atrial Appendage	C=0.931	G=0.069	1.08642	2.94516e-35
rs1971631	rs2684525	chr17:45462071	1	1	MAPK8IP1P2	ENSG00000263503.1	Heart - Atrial Appendage	C=0.931	G=0.069	1.09235	6.3036e-47
rs1971631	rs2684525	chr17:45462071	1	1	KANSL1-AS1	ENSG00000214401.4	Heart - Atrial Appendage	C=0.931	G=0.069	1.08804	1.85079e-44
rs1971631	rs2684525	chr17:45462071	1	1	LINC02210	ENSG00000204650.14	Heart - Atrial Appendage	C=0.931	G=0.069	1.03435	1.49491e-66
rs1971631	rs2684525	chr17:45462071	1	1	LRRC37A	ENSG00000176681.14	Heart - Atrial Appendage	C=0.931	G=0.069	0.354074	3.87345e-05
rs1971631	rs2684525	chr17:45462071	1	1	RP11-259G18.3	ENSG00000262539.1	Heart - Atrial Appendage	C=0.931	G=0.069	1.24776	3.36352e-55
rs1971631	rs2684525	chr17:45462071	1	1	RP11-259G18.1	ENSG00000261575.2	Heart - Atrial Appendage	C=0.931	G=0.069	0.609611	2.27618e-11
rs1971631	rs77099723	chr17:45462602	0.864363	1	LRRC37A4P	ENSG00000214425.7	Heart - Atrial Appendage	G=0.921	A=0.079	-1.1724	8.06257e-58
rs1971631	rs77099723	chr17:45462602	0.864363	1	DND1P1	ENSG00000264070.1	Heart - Atrial Appendage	G=0.921	A=0.079	1.0851	1.00124e-35
rs1971631	rs77099723	chr17:45462602	0.864363	1	MAPK8IP1P2	ENSG00000263503.1	Heart - Atrial Appendage	G=0.921	A=0.079	1.07134	2.70287e-45
rs1971631	rs77099723	chr17:45462602	0.864363	1	RP11-707O23.1	ENSG00000280022.1	Heart - Atrial Appendage	G=0.921	A=0.079	1.04548	5.3223e-33
rs1971631	rs77099723	chr17:45462602	0.864363	1	KANSL1-AS1	ENSG00000214401.4	Heart - Atrial Appendage	G=0.921	A=0.079	1.06549	8.99266e-43
rs1971631	rs77099723	chr17:45462602	0.864363	1	LRRC37A	ENSG00000176681.14	Heart - Atrial Appendage	G=0.921	A=0.079	0.349297	4.40465e-05
rs1971631	rs77099723	chr17:45462602	0.864363	1	LINC02210	ENSG00000204650.14	Heart - Atrial Appendage	G=0.921	A=0.079	1.007	2.58965e-62
rs1971631	rs77099723	chr17:45462602	0.864363	1	RP11-259G18.3	ENSG00000262539.1	Heart - Atrial Appendage	G=0.921	A=0.079	1.23252	2.90692e-54
rs1971631	rs77099723	chr17:45462602	0.864363	1	RP11-259G18.1	ENSG00000261575.2	Heart - Atrial Appendage	G=0.921	A=0.079	0.63343	2.22316e-12
rs1971631	rs140813660	chr17:45464261	0.864363	1	LRRC37A4P	ENSG00000214425.7	Heart - Atrial Appendage	C=0.921	A=0.079	-1.1724	8.06257e-58
rs1971631	rs140813660	chr17:45464261	0.864363	1	DND1P1	ENSG00000264070.1	Heart - Atrial Appendage	C=0.921	A=0.079	1.0851	1.00124e-35
rs1971631	rs140813660	chr17:45464261	0.864363	1	MAPK8IP1P2	ENSG00000263503.1	Heart - Atrial Appendage	C=0.921	A=0.079	1.07134	2.70287e-45
rs1971631	rs140813660	chr17:45464261	0.864363	1	RP11-707O23.1	ENSG00000280022.1	Heart - Atrial Appendage	C=0.921	A=0.079	1.04548	5.3223e-33
rs1971631	rs140813660	chr17:45464261	0.864363	1	KANSL1-AS1	ENSG00000214401.4	Heart - Atrial Appendage	C=0.921	A=0.079	1.06549	8.99266e-43
rs1971631	rs140813660	chr17:45464261	0.864363	1	LINC02210	ENSG00000204650.14	Heart - Atrial Appendage	C=0.921	A=0.079	1.007	2.58965e-62
rs1971631	rs140813660	chr17:45464261	0.864363	1	RP11-259G18.3	ENSG00000262539.1	Heart - Atrial Appendage	C=0.921	A=0.079	1.23252	2.90692e-54
rs1971631	rs140813660	chr17:45464261	0.864363	1	RP11-259G18.1	ENSG00000261575.2	Heart - Atrial Appendage	C=0.921	A=0.079	0.63343	2.22316e-12
rs1971631	rs140813660	chr17:45464261	0.864363	1	LRRC37A	ENSG00000176681.14	Heart - Atrial Appendage	C=0.921	A=0.079	0.349297	4.40465e-05
rs1971631	rs62065397	chr17:45467013	0.821033	0.99056	LRRC37A4P	ENSG00000214425.7	Heart - Atrial Appendage	G=0.918	A=0.082	-1.1724	8.06257e-58
rs1971631	rs62065397	chr17:45467013	0.821033	0.99056	DND1P1	ENSG00000264070.1	Heart - Atrial Appendage	G=0.918	A=0.082	1.0851	1.00124e-35
rs1971631	rs62065397	chr17:45467013	0.821033	0.99056	MAPK8IP1P2	ENSG00000263503.1	Heart - Atrial Appendage	G=0.918	A=0.082	1.07134	2.70287e-45
rs1971631	rs62065397	chr17:45467013	0.821033	0.99056	RP11-707O23.1	ENSG00000280022.1	Heart - Atrial Appendage	G=0.918	A=0.082	1.04548	5.3223e-33
rs1971631	rs62065397	chr17:45467013	0.821033	0.99056	KANSL1-AS1	ENSG00000214401.4	Heart - Atrial Appendage	G=0.918	A=0.082	1.06549	8.99266e-43
rs1971631	rs62065397	chr17:45467013	0.821033	0.99056	LINC02210	ENSG00000204650.14	Heart - Atrial Appendage	G=0.918	A=0.082	1.007	2.58965e-62
rs1971631	rs62065397	chr17:45467013	0.821033	0.99056	RP11-259G18.3	ENSG00000262539.1	Heart - Atrial Appendage	G=0.918	A=0.082	1.23252	2.90692e-54
rs1971631	rs62065397	chr17:45467013	0.821033	0.99056	RP11-259G18.1	ENSG00000261575.2	Heart - Atrial Appendage	G=0.918	A=0.082	0.63343	2.22316e-12
rs1971631	rs62065397	chr17:45467013	0.821033	0.99056	LRRC37A	ENSG00000176681.14	Heart - Atrial Appendage	G=0.918	A=0.082	0.349297	4.40465e-05
rs1971631	rs1879581	chr17:45468527	0.812341	0.990552	LRRC37A4P	ENSG00000214425.7	Heart - Atrial Appendage	T=0.918	C=0.082	-1.1724	8.06257e-58
rs1971631	rs1879581	chr17:45468527	0.812341	0.990552	RP11-707O23.1	ENSG00000280022.1	Heart - Atrial Appendage	T=0.918	C=0.082	1.04548	5.3223e-33
rs1971631	rs1879581	chr17:45468527	0.812341	0.990552	DND1P1	ENSG00000264070.1	Heart - Atrial Appendage	T=0.918	C=0.082	1.0851	1.00124e-35
rs1971631	rs1879581	chr17:45468527	0.812341	0.990552	MAPK8IP1P2	ENSG00000263503.1	Heart - Atrial Appendage	T=0.918	C=0.082	1.07134	2.70287e-45
rs1971631	rs1879581	chr17:45468527	0.812341	0.990552	KANSL1-AS1	ENSG00000214401.4	Heart - Atrial Appendage	T=0.918	C=0.082	1.06549	8.99266e-43
rs1971631	rs1879581	chr17:45468527	0.812341	0.990552	LRRC37A	ENSG00000176681.14	Heart - Atrial Appendage	T=0.918	C=0.082	0.349297	4.40465e-05
rs1971631	rs1879581	chr17:45468527	0.812341	0.990552	LINC02210	ENSG00000204650.14	Heart - Atrial Appendage	T=0.918	C=0.082	1.007	2.58965e-62
rs1971631	rs1879581	chr17:45468527	0.812341	0.990552	RP11-259G18.1	ENSG00000261575.2	Heart - Atrial Appendage	T=0.918	C=0.082	0.63343	2.22316e-12
rs1971631	rs1879581	chr17:45468527	0.812341	0.990552	RP11-259G18.3	ENSG00000262539.1	Heart - Atrial Appendage	T=0.918	C=0.082	1.23252	2.90692e-54
rs1971631	rs143415636	chr17:45470955	0.816666	0.990556	LRRC37A4P	ENSG00000214425.7	Heart - Atrial Appendage	T=0.918	C=0.082	-1.1724	8.06257e-58
rs1971631	rs143415636	chr17:45470955	0.816666	0.990556	DND1P1	ENSG00000264070.1	Heart - Atrial Appendage	T=0.918	C=0.082	1.0851	1.00124e-35
rs1971631	rs143415636	chr17:45470955	0.816666	0.990556	MAPK8IP1P2	ENSG00000263503.1	Heart - Atrial Appendage	T=0.918	C=0.082	1.07134	2.70287e-45
rs1971631	rs143415636	chr17:45470955	0.816666	0.990556	RP11-707O23.1	ENSG00000280022.1	Heart - Atrial Appendage	T=0.918	C=0.082	1.04548	5.3223e-33
rs1971631	rs143415636	chr17:45470955	0.816666	0.990556	KANSL1-AS1	ENSG00000214401.4	Heart - Atrial Appendage	T=0.918	C=0.082	1.06549	8.99266e-43
rs1971631	rs143415636	chr17:45470955	0.816666	0.990556	LINC02210	ENSG00000204650.14	Heart - Atrial Appendage	T=0.918	C=0.082	1.007	2.58965e-62
rs1971631	rs143415636	chr17:45470955	0.816666	0.990556	RP11-259G18.3	ENSG00000262539.1	Heart - Atrial Appendage	T=0.918	C=0.082	1.23252	2.90692e-54
rs1971631	rs143415636	chr17:45470955	0.816666	0.990556	RP11-259G18.1	ENSG00000261575.2	Heart - Atrial Appendage	T=0.918	C=0.082	0.63343	2.22316e-12
rs1971631	rs143415636	chr17:45470955	0.816666	0.990556	LRRC37A	ENSG00000176681.14	Heart - Atrial Appendage	T=0.918	C=0.082	0.349297	4.40465e-05
rs1971631	rs117716464	chr17:45471058	0.855204	0.990591	LRRC37A4P	ENSG00000214425.7	Heart - Atrial Appendage	A=0.921	G=0.079	-1.20224	2.93287e-61
rs1971631	rs117716464	chr17:45471058	0.855204	0.990591	DND1P1	ENSG00000264070.1	Heart - Atrial Appendage	A=0.921	G=0.079	1.08642	2.94516e-35
rs1971631	rs117716464	chr17:45471058	0.855204	0.990591	RP11-707O23.1	ENSG00000280022.1	Heart - Atrial Appendage	A=0.921	G=0.079	1.04775	1.18276e-32
rs1971631	rs117716464	chr17:45471058	0.855204	0.990591	MAPK8IP1P2	ENSG00000263503.1	Heart - Atrial Appendage	A=0.921	G=0.079	1.09235	6.3036e-47
rs1971631	rs117716464	chr17:45471058	0.855204	0.990591	KANSL1-AS1	ENSG00000214401.4	Heart - Atrial Appendage	A=0.921	G=0.079	1.08804	1.85079e-44
rs1971631	rs117716464	chr17:45471058	0.855204	0.990591	RP11-259G18.3	ENSG00000262539.1	Heart - Atrial Appendage	A=0.921	G=0.079	1.24776	3.36352e-55
rs1971631	rs117716464	chr17:45471058	0.855204	0.990591	LINC02210	ENSG00000204650.14	Heart - Atrial Appendage	A=0.921	G=0.079	1.03435	1.49491e-66
rs1971631	rs117716464	chr17:45471058	0.855204	0.990591	RP11-259G18.1	ENSG00000261575.2	Heart - Atrial Appendage	A=0.921	G=0.079	0.609611	2.27618e-11
rs1971631	rs117716464	chr17:45471058	0.855204	0.990591	LRRC37A	ENSG00000176681.14	Heart - Atrial Appendage	A=0.921	G=0.079	0.354074	3.87345e-05
rs1971631	rs145809305	chr17:45471115	0.810194	0.99055	DND1P1	ENSG00000264070.1	Heart - Atrial Appendage	A=0.917	G=0.083	1.0851	1.00124e-35
rs1971631	rs145809305	chr17:45471115	0.810194	0.99055	LRRC37A4P	ENSG00000214425.7	Heart - Atrial Appendage	A=0.917	G=0.083	-1.1724	8.06257e-58
rs1971631	rs145809305	chr17:45471115	0.810194	0.99055	RP11-707O23.1	ENSG00000280022.1	Heart - Atrial Appendage	A=0.917	G=0.083	1.04548	5.3223e-33
rs1971631	rs145809305	chr17:45471115	0.810194	0.99055	MAPK8IP1P2	ENSG00000263503.1	Heart - Atrial Appendage	A=0.917	G=0.083	1.07134	2.70287e-45
rs1971631	rs145809305	chr17:45471115	0.810194	0.99055	KANSL1-AS1	ENSG00000214401.4	Heart - Atrial Appendage	A=0.917	G=0.083	1.06549	8.99266e-43
rs1971631	rs145809305	chr17:45471115	0.810194	0.99055	LINC02210	ENSG00000204650.14	Heart - Atrial Appendage	A=0.917	G=0.083	1.007	2.58965e-62
rs1971631	rs145809305	chr17:45471115	0.810194	0.99055	RP11-259G18.1	ENSG00000261575.2	Heart - Atrial Appendage	A=0.917	G=0.083	0.63343	2.22316e-12
rs1971631	rs145809305	chr17:45471115	0.810194	0.99055	RP11-259G18.3	ENSG00000262539.1	Heart - Atrial Appendage	A=0.917	G=0.083	1.23252	2.90692e-54
rs1971631	rs145809305	chr17:45471115	0.810194	0.99055	LRRC37A	ENSG00000176681.14	Heart - Atrial Appendage	A=0.917	G=0.083	0.349297	4.40465e-05
rs1971631	rs149366495	chr17:45472242	0.854414	0.962526	LRRC37A4P	ENSG00000214425.7	Heart - Atrial Appendage	G=0.925	A=0.075	-1.22368	1.23581e-60
rs1971631	rs149366495	chr17:45472242	0.854414	0.962526	DND1P1	ENSG00000264070.1	Heart - Atrial Appendage	G=0.925	A=0.075	1.12073	3.67119e-36
rs1971631	rs149366495	chr17:45472242	0.854414	0.962526	MAPK8IP1P2	ENSG00000263503.1	Heart - Atrial Appendage	G=0.925	A=0.075	1.11432	8.53692e-47
rs1971631	rs149366495	chr17:45472242	0.854414	0.962526	RP11-707O23.1	ENSG00000280022.1	Heart - Atrial Appendage	G=0.925	A=0.075	1.07218	8.02573e-33
rs1971631	rs149366495	chr17:45472242	0.854414	0.962526	KANSL1-AS1	ENSG00000214401.4	Heart - Atrial Appendage	G=0.925	A=0.075	1.12268	9.77906e-46
rs1971631	rs149366495	chr17:45472242	0.854414	0.962526	LINC02210	ENSG00000204650.14	Heart - Atrial Appendage	G=0.925	A=0.075	1.05824	5.6489e-67
rs1971631	rs149366495	chr17:45472242	0.854414	0.962526	RP11-259G18.1	ENSG00000261575.2	Heart - Atrial Appendage	G=0.925	A=0.075	0.622793	2.22439e-11
rs1971631	rs149366495	chr17:45472242	0.854414	0.962526	RP11-259G18.3	ENSG00000262539.1	Heart - Atrial Appendage	G=0.925	A=0.075	1.28651	7.96442e-57
rs1971631	rs149366495	chr17:45472242	0.854414	0.962526	LRRC37A	ENSG00000176681.14	Heart - Atrial Appendage	G=0.925	A=0.075	0.363544	3.50186e-05
rs1971631	rs118135967	chr17:45472741	0.812341	0.990552	LRRC37A4P	ENSG00000214425.7	Heart - Atrial Appendage	A=0.918	G=0.082	-1.1724	8.06257e-58
rs1971631	rs118135967	chr17:45472741	0.812341	0.990552	DND1P1	ENSG00000264070.1	Heart - Atrial Appendage	A=0.918	G=0.082	1.0851	1.00124e-35
rs1971631	rs118135967	chr17:45472741	0.812341	0.990552	MAPK8IP1P2	ENSG00000263503.1	Heart - Atrial Appendage	A=0.918	G=0.082	1.07134	2.70287e-45
rs1971631	rs118135967	chr17:45472741	0.812341	0.990552	RP11-707O23.1	ENSG00000280022.1	Heart - Atrial Appendage	A=0.918	G=0.082	1.04548	5.3223e-33
rs1971631	rs118135967	chr17:45472741	0.812341	0.990552	KANSL1-AS1	ENSG00000214401.4	Heart - Atrial Appendage	A=0.918	G=0.082	1.06549	8.99266e-43
rs1971631	rs118135967	chr17:45472741	0.812341	0.990552	LRRC37A	ENSG00000176681.14	Heart - Atrial Appendage	A=0.918	G=0.082	0.349297	4.40465e-05
rs1971631	rs118135967	chr17:45472741	0.812341	0.990552	LINC02210	ENSG00000204650.14	Heart - Atrial Appendage	A=0.918	G=0.082	1.007	2.58965e-62
rs1971631	rs118135967	chr17:45472741	0.812341	0.990552	RP11-259G18.1	ENSG00000261575.2	Heart - Atrial Appendage	A=0.918	G=0.082	0.63343	2.22316e-12
rs1971631	rs118135967	chr17:45472741	0.812341	0.990552	RP11-259G18.3	ENSG00000262539.1	Heart - Atrial Appendage	A=0.918	G=0.082	1.23252	2.90692e-54
rs1971631	rs55746869	chr17:45473717	0.857575	0.990593	RP11-707O23.1	ENSG00000280022.1	Heart - Atrial Appendage	C=0.922	T=0.078	1.04775	1.18276e-32
rs1971631	rs55746869	chr17:45473717	0.857575	0.990593	LRRC37A4P	ENSG00000214425.7	Heart - Atrial Appendage	C=0.922	T=0.078	-1.20224	2.93287e-61
rs1971631	rs55746869	chr17:45473717	0.857575	0.990593	DND1P1	ENSG00000264070.1	Heart - Atrial Appendage	C=0.922	T=0.078	1.08642	2.94516e-35
rs1971631	rs55746869	chr17:45473717	0.857575	0.990593	MAPK8IP1P2	ENSG00000263503.1	Heart - Atrial Appendage	C=0.922	T=0.078	1.09235	6.3036e-47
rs1971631	rs55746869	chr17:45473717	0.857575	0.990593	KANSL1-AS1	ENSG00000214401.4	Heart - Atrial Appendage	C=0.922	T=0.078	1.08804	1.85079e-44
rs1971631	rs55746869	chr17:45473717	0.857575	0.990593	LINC02210	ENSG00000204650.14	Heart - Atrial Appendage	C=0.922	T=0.078	1.03435	1.49491e-66
rs1971631	rs55746869	chr17:45473717	0.857575	0.990593	RP11-259G18.3	ENSG00000262539.1	Heart - Atrial Appendage	C=0.922	T=0.078	1.24776	3.36352e-55
rs1971631	rs55746869	chr17:45473717	0.857575	0.990593	RP11-259G18.1	ENSG00000261575.2	Heart - Atrial Appendage	C=0.922	T=0.078	0.609611	2.27618e-11
rs1971631	rs55746869	chr17:45473717	0.857575	0.990593	LRRC37A	ENSG00000176681.14	Heart - Atrial Appendage	C=0.922	T=0.078	0.354074	3.87345e-05
rs1971631	rs12950965	chr17:45473785	0.812341	0.990552	RP11-707O23.1	ENSG00000280022.1	Heart - Atrial Appendage	C=0.918	G=0.082	1.04548	5.3223e-33
rs1971631	rs12950965	chr17:45473785	0.812341	0.990552	LRRC37A4P	ENSG00000214425.7	Heart - Atrial Appendage	C=0.918	G=0.082	-1.1724	8.06257e-58
rs1971631	rs12950965	chr17:45473785	0.812341	0.990552	MAPK8IP1P2	ENSG00000263503.1	Heart - Atrial Appendage	C=0.918	G=0.082	1.07134	2.70287e-45
rs1971631	rs12950965	chr17:45473785	0.812341	0.990552	DND1P1	ENSG00000264070.1	Heart - Atrial Appendage	C=0.918	G=0.082	1.0851	1.00124e-35
rs1971631	rs12950965	chr17:45473785	0.812341	0.990552	KANSL1-AS1	ENSG00000214401.4	Heart - Atrial Appendage	C=0.918	G=0.082	1.06549	8.99266e-43
rs1971631	rs12950965	chr17:45473785	0.812341	0.990552	LINC02210	ENSG00000204650.14	Heart - Atrial Appendage	C=0.918	G=0.082	1.007	2.58965e-62
rs1971631	rs12950965	chr17:45473785	0.812341	0.990552	RP11-259G18.3	ENSG00000262539.1	Heart - Atrial Appendage	C=0.918	G=0.082	1.23252	2.90692e-54
rs1971631	rs12950965	chr17:45473785	0.812341	0.990552	LRRC37A	ENSG00000176681.14	Heart - Atrial Appendage	C=0.918	G=0.082	0.349297	4.40465e-05
rs1971631	rs12950965	chr17:45473785	0.812341	0.990552	RP11-259G18.1	ENSG00000261575.2	Heart - Atrial Appendage	C=0.918	G=0.082	0.63343	2.22316e-12
rs1971631	rs145743152	chr17:45473955	0.812341	0.990552	LRRC37A4P	ENSG00000214425.7	Heart - Atrial Appendage	G=0.918	C=0.082	-1.1724	8.06257e-58
rs1971631	rs145743152	chr17:45473955	0.812341	0.990552	DND1P1	ENSG00000264070.1	Heart - Atrial Appendage	G=0.918	C=0.082	1.0851	1.00124e-35
rs1971631	rs145743152	chr17:45473955	0.812341	0.990552	RP11-707O23.1	ENSG00000280022.1	Heart - Atrial Appendage	G=0.918	C=0.082	1.04548	5.3223e-33
rs1971631	rs145743152	chr17:45473955	0.812341	0.990552	MAPK8IP1P2	ENSG00000263503.1	Heart - Atrial Appendage	G=0.918	C=0.082	1.07134	2.70287e-45
rs1971631	rs145743152	chr17:45473955	0.812341	0.990552	LINC02210	ENSG00000204650.14	Heart - Atrial Appendage	G=0.918	C=0.082	1.007	2.58965e-62
rs1971631	rs145743152	chr17:45473955	0.812341	0.990552	KANSL1-AS1	ENSG00000214401.4	Heart - Atrial Appendage	G=0.918	C=0.082	1.06549	8.99266e-43
rs1971631	rs145743152	chr17:45473955	0.812341	0.990552	RP11-259G18.1	ENSG00000261575.2	Heart - Atrial Appendage	G=0.918	C=0.082	0.63343	2.22316e-12
rs1971631	rs145743152	chr17:45473955	0.812341	0.990552	RP11-259G18.3	ENSG00000262539.1	Heart - Atrial Appendage	G=0.918	C=0.082	1.23252	2.90692e-54
rs1971631	rs145743152	chr17:45473955	0.812341	0.990552	LRRC37A	ENSG00000176681.14	Heart - Atrial Appendage	G=0.918	C=0.082	0.349297	4.40465e-05
rs1971631	rs142605727	chr17:45474157	0.812341	0.990552	RP11-707O23.1	ENSG00000280022.1	Heart - Atrial Appendage	T=0.918	C=0.082	1.04548	5.3223e-33
rs1971631	rs142605727	chr17:45474157	0.812341	0.990552	LRRC37A4P	ENSG00000214425.7	Heart - Atrial Appendage	T=0.918	C=0.082	-1.1724	8.06257e-58
rs1971631	rs142605727	chr17:45474157	0.812341	0.990552	MAPK8IP1P2	ENSG00000263503.1	Heart - Atrial Appendage	T=0.918	C=0.082	1.07134	2.70287e-45
rs1971631	rs142605727	chr17:45474157	0.812341	0.990552	DND1P1	ENSG00000264070.1	Heart - Atrial Appendage	T=0.918	C=0.082	1.0851	1.00124e-35
rs1971631	rs142605727	chr17:45474157	0.812341	0.990552	RP11-259G18.1	ENSG00000261575.2	Heart - Atrial Appendage	T=0.918	C=0.082	0.63343	2.22316e-12
rs1971631	rs142605727	chr17:45474157	0.812341	0.990552	LINC02210	ENSG00000204650.14	Heart - Atrial Appendage	T=0.918	C=0.082	1.007	2.58965e-62
rs1971631	rs142605727	chr17:45474157	0.812341	0.990552	KANSL1-AS1	ENSG00000214401.4	Heart - Atrial Appendage	T=0.918	C=0.082	1.06549	8.99266e-43
rs1971631	rs142605727	chr17:45474157	0.812341	0.990552	RP11-259G18.3	ENSG00000262539.1	Heart - Atrial Appendage	T=0.918	C=0.082	1.23252	2.90692e-54
rs1971631	rs142605727	chr17:45474157	0.812341	0.990552	LRRC37A	ENSG00000176681.14	Heart - Atrial Appendage	T=0.918	C=0.082	0.349297	4.40465e-05
rs1971631	rs77132763	chr17:45474180	0.854414	0.962526	DND1P1	ENSG00000264070.1	Heart - Atrial Appendage	C=0.925	T=0.075	1.12073	3.67119e-36
rs1971631	rs77132763	chr17:45474180	0.854414	0.962526	LRRC37A4P	ENSG00000214425.7	Heart - Atrial Appendage	C=0.925	T=0.075	-1.22368	1.23581e-60
rs1971631	rs77132763	chr17:45474180	0.854414	0.962526	MAPK8IP1P2	ENSG00000263503.1	Heart - Atrial Appendage	C=0.925	T=0.075	1.11432	8.53692e-47
rs1971631	rs77132763	chr17:45474180	0.854414	0.962526	RP11-707O23.1	ENSG00000280022.1	Heart - Atrial Appendage	C=0.925	T=0.075	1.07218	8.02573e-33
rs1971631	rs77132763	chr17:45474180	0.854414	0.962526	LINC02210	ENSG00000204650.14	Heart - Atrial Appendage	C=0.925	T=0.075	1.05824	5.6489e-67
rs1971631	rs77132763	chr17:45474180	0.854414	0.962526	RP11-259G18.3	ENSG00000262539.1	Heart - Atrial Appendage	C=0.925	T=0.075	1.28651	7.96442e-57
rs1971631	rs77132763	chr17:45474180	0.854414	0.962526	RP11-259G18.1	ENSG00000261575.2	Heart - Atrial Appendage	C=0.925	T=0.075	0.622793	2.22439e-11
rs1971631	rs77132763	chr17:45474180	0.854414	0.962526	KANSL1-AS1	ENSG00000214401.4	Heart - Atrial Appendage	C=0.925	T=0.075	1.12268	9.77906e-46
rs1971631	rs77132763	chr17:45474180	0.854414	0.962526	LRRC37A	ENSG00000176681.14	Heart - Atrial Appendage	C=0.925	T=0.075	0.363544	3.50186e-05
rs1971631	rs62065404	chr17:45474247	0.812341	0.990552	LRRC37A4P	ENSG00000214425.7	Heart - Atrial Appendage	C=0.918	T=0.082	-1.1724	8.06257e-58
rs1971631	rs62065404	chr17:45474247	0.812341	0.990552	DND1P1	ENSG00000264070.1	Heart - Atrial Appendage	C=0.918	T=0.082	1.0851	1.00124e-35
rs1971631	rs62065404	chr17:45474247	0.812341	0.990552	MAPK8IP1P2	ENSG00000263503.1	Heart - Atrial Appendage	C=0.918	T=0.082	1.07134	2.70287e-45
rs1971631	rs62065404	chr17:45474247	0.812341	0.990552	RP11-707O23.1	ENSG00000280022.1	Heart - Atrial Appendage	C=0.918	T=0.082	1.04548	5.3223e-33
rs1971631	rs62065404	chr17:45474247	0.812341	0.990552	LINC02210	ENSG00000204650.14	Heart - Atrial Appendage	C=0.918	T=0.082	1.007	2.58965e-62
rs1971631	rs62065404	chr17:45474247	0.812341	0.990552	KANSL1-AS1	ENSG00000214401.4	Heart - Atrial Appendage	C=0.918	T=0.082	1.06549	8.99266e-43
rs1971631	rs62065404	chr17:45474247	0.812341	0.990552	RP11-259G18.1	ENSG00000261575.2	Heart - Atrial Appendage	C=0.918	T=0.082	0.63343	2.22316e-12
rs1971631	rs62065404	chr17:45474247	0.812341	0.990552	LRRC37A	ENSG00000176681.14	Heart - Atrial Appendage	C=0.918	T=0.082	0.349297	4.40465e-05
rs1971631	rs62065404	chr17:45474247	0.812341	0.990552	RP11-259G18.3	ENSG00000262539.1	Heart - Atrial Appendage	C=0.918	T=0.082	1.23252	2.90692e-54
rs1971631	rs62065435	chr17:45477887	0.812341	0.990552	LRRC37A4P	ENSG00000214425.7	Heart - Atrial Appendage	A=0.918	G=0.082	-1.1724	8.06257e-58
rs1971631	rs62065435	chr17:45477887	0.812341	0.990552	MAPK8IP1P2	ENSG00000263503.1	Heart - Atrial Appendage	A=0.918	G=0.082	1.07134	2.70287e-45
rs1971631	rs62065435	chr17:45477887	0.812341	0.990552	RP11-707O23.1	ENSG00000280022.1	Heart - Atrial Appendage	A=0.918	G=0.082	1.04548	5.3223e-33
rs1971631	rs62065435	chr17:45477887	0.812341	0.990552	DND1P1	ENSG00000264070.1	Heart - Atrial Appendage	A=0.918	G=0.082	1.0851	1.00124e-35
rs1971631	rs62065435	chr17:45477887	0.812341	0.990552	LINC02210	ENSG00000204650.14	Heart - Atrial Appendage	A=0.918	G=0.082	1.007	2.58965e-62
rs1971631	rs62065435	chr17:45477887	0.812341	0.990552	KANSL1-AS1	ENSG00000214401.4	Heart - Atrial Appendage	A=0.918	G=0.082	1.06549	8.99266e-43
rs1971631	rs62065435	chr17:45477887	0.812341	0.990552	RP11-259G18.1	ENSG00000261575.2	Heart - Atrial Appendage	A=0.918	G=0.082	0.63343	2.22316e-12
rs1971631	rs62065435	chr17:45477887	0.812341	0.990552	RP11-259G18.3	ENSG00000262539.1	Heart - Atrial Appendage	A=0.918	G=0.082	1.23252	2.90692e-54
rs1971631	rs62065435	chr17:45477887	0.812341	0.990552	LRRC37A	ENSG00000176681.14	Heart - Atrial Appendage	A=0.918	G=0.082	0.349297	4.40465e-05
rs1971631	rs62065436	chr17:45479286	0.854414	0.962526	DND1P1	ENSG00000264070.1	Heart - Atrial Appendage	G=0.925	A=0.075	1.10123	3.85301e-35
rs1971631	rs62065436	chr17:45479286	0.854414	0.962526	LRRC37A4P	ENSG00000214425.7	Heart - Atrial Appendage	G=0.925	A=0.075	-1.22926	1.04762e-62
rs1971631	rs62065436	chr17:45479286	0.854414	0.962526	RP11-707O23.1	ENSG00000280022.1	Heart - Atrial Appendage	G=0.925	A=0.075	1.06652	6.98097e-33
rs1971631	rs62065436	chr17:45479286	0.854414	0.962526	MAPK8IP1P2	ENSG00000263503.1	Heart - Atrial Appendage	G=0.925	A=0.075	1.1098	4.71689e-47
rs1971631	rs62065436	chr17:45479286	0.854414	0.962526	KANSL1-AS1	ENSG00000214401.4	Heart - Atrial Appendage	G=0.925	A=0.075	1.10629	1.13497e-44
rs1971631	rs62065436	chr17:45479286	0.854414	0.962526	LINC02210	ENSG00000204650.14	Heart - Atrial Appendage	G=0.925	A=0.075	1.06027	8.67651e-69
rs1971631	rs62065436	chr17:45479286	0.854414	0.962526	RP11-259G18.3	ENSG00000262539.1	Heart - Atrial Appendage	G=0.925	A=0.075	1.27154	7.25622e-56
rs1971631	rs62065436	chr17:45479286	0.854414	0.962526	RP11-259G18.1	ENSG00000261575.2	Heart - Atrial Appendage	G=0.925	A=0.075	0.614241	3.25233e-11
rs1971631	rs62065436	chr17:45479286	0.854414	0.962526	LRRC37A	ENSG00000176681.14	Heart - Atrial Appendage	G=0.925	A=0.075	0.359974	3.75768e-05
rs1971631	rs147797084	chr17:45479496	0.854414	0.962526	DND1P1	ENSG00000264070.1	Heart - Atrial Appendage	C=0.925	T=0.075	1.11684	1.06108e-35
rs1971631	rs147797084	chr17:45479496	0.854414	0.962526	LRRC37A4P	ENSG00000214425.7	Heart - Atrial Appendage	C=0.925	T=0.075	-1.2185	1.57615e-59
rs1971631	rs147797084	chr17:45479496	0.854414	0.962526	MAPK8IP1P2	ENSG00000263503.1	Heart - Atrial Appendage	C=0.925	T=0.075	1.11157	2.89367e-46
rs1971631	rs147797084	chr17:45479496	0.854414	0.962526	RP11-707O23.1	ENSG00000280022.1	Heart - Atrial Appendage	C=0.925	T=0.075	1.06592	3.13333e-32
rs1971631	rs147797084	chr17:45479496	0.854414	0.962526	KANSL1-AS1	ENSG00000214401.4	Heart - Atrial Appendage	C=0.925	T=0.075	1.11826	4.82796e-45
rs1971631	rs147797084	chr17:45479496	0.854414	0.962526	LINC02210	ENSG00000204650.14	Heart - Atrial Appendage	C=0.925	T=0.075	1.0573	2.06076e-66
rs1971631	rs147797084	chr17:45479496	0.854414	0.962526	RP11-259G18.3	ENSG00000262539.1	Heart - Atrial Appendage	C=0.925	T=0.075	1.28538	2.16556e-56
rs1971631	rs147797084	chr17:45479496	0.854414	0.962526	LRRC37A	ENSG00000176681.14	Heart - Atrial Appendage	C=0.925	T=0.075	0.371839	2.35639e-05
rs1971631	rs147797084	chr17:45479496	0.854414	0.962526	RP11-259G18.1	ENSG00000261575.2	Heart - Atrial Appendage	C=0.925	T=0.075	0.620499	2.89093e-11
rs1971631	rs55643511	chr17:45479616	0.812341	0.990552	MAPK8IP1P2	ENSG00000263503.1	Heart - Atrial Appendage	G=0.918	A=0.082	1.07134	2.70287e-45
rs1971631	rs55643511	chr17:45479616	0.812341	0.990552	LRRC37A4P	ENSG00000214425.7	Heart - Atrial Appendage	G=0.918	A=0.082	-1.1724	8.06257e-58
rs1971631	rs55643511	chr17:45479616	0.812341	0.990552	DND1P1	ENSG00000264070.1	Heart - Atrial Appendage	G=0.918	A=0.082	1.0851	1.00124e-35
rs1971631	rs55643511	chr17:45479616	0.812341	0.990552	RP11-707O23.1	ENSG00000280022.1	Heart - Atrial Appendage	G=0.918	A=0.082	1.04548	5.3223e-33
rs1971631	rs55643511	chr17:45479616	0.812341	0.990552	LINC02210	ENSG00000204650.14	Heart - Atrial Appendage	G=0.918	A=0.082	1.007	2.58965e-62
rs1971631	rs55643511	chr17:45479616	0.812341	0.990552	KANSL1-AS1	ENSG00000214401.4	Heart - Atrial Appendage	G=0.918	A=0.082	1.06549	8.99266e-43
rs1971631	rs55643511	chr17:45479616	0.812341	0.990552	RP11-259G18.3	ENSG00000262539.1	Heart - Atrial Appendage	G=0.918	A=0.082	1.23252	2.90692e-54
rs1971631	rs55643511	chr17:45479616	0.812341	0.990552	RP11-259G18.1	ENSG00000261575.2	Heart - Atrial Appendage	G=0.918	A=0.082	0.63343	2.22316e-12
rs1971631	rs55643511	chr17:45479616	0.812341	0.990552	LRRC37A	ENSG00000176681.14	Heart - Atrial Appendage	G=0.918	A=0.082	0.349297	4.40465e-05
rs1971631	rs62065437	chr17:45480246	0.812341	0.990552	DND1P1	ENSG00000264070.1	Heart - Atrial Appendage	G=0.918	A=0.082	1.0851	1.00124e-35
rs1971631	rs62065437	chr17:45480246	0.812341	0.990552	LRRC37A4P	ENSG00000214425.7	Heart - Atrial Appendage	G=0.918	A=0.082	-1.1724	8.06257e-58
rs1971631	rs62065437	chr17:45480246	0.812341	0.990552	MAPK8IP1P2	ENSG00000263503.1	Heart - Atrial Appendage	G=0.918	A=0.082	1.07134	2.70287e-45
rs1971631	rs62065437	chr17:45480246	0.812341	0.990552	RP11-707O23.1	ENSG00000280022.1	Heart - Atrial Appendage	G=0.918	A=0.082	1.04548	5.3223e-33
rs1971631	rs62065437	chr17:45480246	0.812341	0.990552	LINC02210	ENSG00000204650.14	Heart - Atrial Appendage	G=0.918	A=0.082	1.007	2.58965e-62
rs1971631	rs62065437	chr17:45480246	0.812341	0.990552	KANSL1-AS1	ENSG00000214401.4	Heart - Atrial Appendage	G=0.918	A=0.082	1.06549	8.99266e-43
rs1971631	rs62065437	chr17:45480246	0.812341	0.990552	RP11-259G18.3	ENSG00000262539.1	Heart - Atrial Appendage	G=0.918	A=0.082	1.23252	2.90692e-54
rs1971631	rs62065437	chr17:45480246	0.812341	0.990552	RP11-259G18.1	ENSG00000261575.2	Heart - Atrial Appendage	G=0.918	A=0.082	0.63343	2.22316e-12
rs1971631	rs62065437	chr17:45480246	0.812341	0.990552	LRRC37A	ENSG00000176681.14	Heart - Atrial Appendage	G=0.918	A=0.082	0.349297	4.40465e-05
rs1971631	rs62065438	chr17:45480726	0.847005	0.962501	RP11-707O23.1	ENSG00000280022.1	Heart - Atrial Appendage	C=0.925	T=0.075	1.06652	6.98097e-33
rs1971631	rs62065438	chr17:45480726	0.847005	0.962501	LRRC37A4P	ENSG00000214425.7	Heart - Atrial Appendage	C=0.925	T=0.075	-1.22926	1.04762e-62
rs1971631	rs62065438	chr17:45480726	0.847005	0.962501	MAPK8IP1P2	ENSG00000263503.1	Heart - Atrial Appendage	C=0.925	T=0.075	1.1098	4.71689e-47
rs1971631	rs62065438	chr17:45480726	0.847005	0.962501	DND1P1	ENSG00000264070.1	Heart - Atrial Appendage	C=0.925	T=0.075	1.10123	3.85301e-35
rs1971631	rs62065438	chr17:45480726	0.847005	0.962501	LINC02210	ENSG00000204650.14	Heart - Atrial Appendage	C=0.925	T=0.075	1.06027	8.67651e-69
rs1971631	rs62065438	chr17:45480726	0.847005	0.962501	KANSL1-AS1	ENSG00000214401.4	Heart - Atrial Appendage	C=0.925	T=0.075	1.10629	1.13497e-44
rs1971631	rs62065438	chr17:45480726	0.847005	0.962501	RP11-259G18.1	ENSG00000261575.2	Heart - Atrial Appendage	C=0.925	T=0.075	0.614241	3.25233e-11
rs1971631	rs62065438	chr17:45480726	0.847005	0.962501	RP11-259G18.3	ENSG00000262539.1	Heart - Atrial Appendage	C=0.925	T=0.075	1.27154	7.25622e-56
rs1971631	rs62065438	chr17:45480726	0.847005	0.962501	LRRC37A	ENSG00000176681.14	Heart - Atrial Appendage	C=0.925	T=0.075	0.359974	3.75768e-05
rs1971631	rs148213839	chr17:45489809	0.844562	0.962493	LRRC37A4P	ENSG00000214425.7	Heart - Atrial Appendage	T=0.925	G=0.075	-1.23817	5.17039e-64
rs1971631	rs148213839	chr17:45489809	0.844562	0.962493	DND1P1	ENSG00000264070.1	Heart - Atrial Appendage	T=0.925	G=0.075	1.10346	3.01874e-35
rs1971631	rs148213839	chr17:45489809	0.844562	0.962493	MAPK8IP1P2	ENSG00000263503.1	Heart - Atrial Appendage	T=0.925	G=0.075	1.12119	2.6559e-48
rs1971631	rs148213839	chr17:45489809	0.844562	0.962493	RP11-707O23.1	ENSG00000280022.1	Heart - Atrial Appendage	T=0.925	G=0.075	1.06416	1.2142e-32
rs1971631	rs148213839	chr17:45489809	0.844562	0.962493	LINC02210	ENSG00000204650.14	Heart - Atrial Appendage	T=0.925	G=0.075	1.07101	5.31526e-71
rs1971631	rs148213839	chr17:45489809	0.844562	0.962493	RP11-259G18.3	ENSG00000262539.1	Heart - Atrial Appendage	T=0.925	G=0.075	1.27532	3.14202e-56
rs1971631	rs148213839	chr17:45489809	0.844562	0.962493	KANSL1-AS1	ENSG00000214401.4	Heart - Atrial Appendage	T=0.925	G=0.075	1.12958	3.42953e-47
rs1971631	rs148213839	chr17:45489809	0.844562	0.962493	LRRC37A	ENSG00000176681.14	Heart - Atrial Appendage	T=0.925	G=0.075	0.376015	1.65014e-05
rs1971631	rs148213839	chr17:45489809	0.844562	0.962493	RP11-259G18.1	ENSG00000261575.2	Heart - Atrial Appendage	T=0.925	G=0.075	0.631016	8.82733e-12
rs1971631	.	chr17:45491635	0.842131	0.962485	LRRC37A4P	ENSG00000214425.7	Heart - Atrial Appendage	A=0.924	-=0.076	-1.23817	5.17039e-64
rs1971631	.	chr17:45491635	0.842131	0.962485	MAPK8IP1P2	ENSG00000263503.1	Heart - Atrial Appendage	A=0.924	-=0.076	1.12119	2.6559e-48
rs1971631	.	chr17:45491635	0.842131	0.962485	DND1P1	ENSG00000264070.1	Heart - Atrial Appendage	A=0.924	-=0.076	1.10346	3.01874e-35
rs1971631	.	chr17:45491635	0.842131	0.962485	RP11-707O23.1	ENSG00000280022.1	Heart - Atrial Appendage	A=0.924	-=0.076	1.06416	1.2142e-32
rs1971631	.	chr17:45491635	0.842131	0.962485	LINC02210	ENSG00000204650.14	Heart - Atrial Appendage	A=0.924	-=0.076	1.07101	5.31526e-71
rs1971631	.	chr17:45491635	0.842131	0.962485	KANSL1-AS1	ENSG00000214401.4	Heart - Atrial Appendage	A=0.924	-=0.076	1.12958	3.42953e-47
rs1971631	.	chr17:45491635	0.842131	0.962485	RP11-259G18.3	ENSG00000262539.1	Heart - Atrial Appendage	A=0.924	-=0.076	1.27532	3.14202e-56
rs1971631	.	chr17:45491635	0.842131	0.962485	RP11-259G18.1	ENSG00000261575.2	Heart - Atrial Appendage	A=0.924	-=0.076	0.631016	8.82733e-12
rs1971631	.	chr17:45491635	0.842131	0.962485	LRRC37A	ENSG00000176681.14	Heart - Atrial Appendage	A=0.924	-=0.076	0.376015	1.65014e-05
rs1971631	rs62065447	chr17:45491717	0.842131	0.962485	LRRC37A4P	ENSG00000214425.7	Heart - Atrial Appendage	C=0.924	T=0.076	-1.23817	5.17039e-64
rs1971631	rs62065447	chr17:45491717	0.842131	0.962485	DND1P1	ENSG00000264070.1	Heart - Atrial Appendage	C=0.924	T=0.076	1.10346	3.01874e-35
rs1971631	rs62065447	chr17:45491717	0.842131	0.962485	MAPK8IP1P2	ENSG00000263503.1	Heart - Atrial Appendage	C=0.924	T=0.076	1.12119	2.6559e-48
rs1971631	rs62065447	chr17:45491717	0.842131	0.962485	RP11-707O23.1	ENSG00000280022.1	Heart - Atrial Appendage	C=0.924	T=0.076	1.06416	1.2142e-32
rs1971631	rs62065447	chr17:45491717	0.842131	0.962485	LINC02210	ENSG00000204650.14	Heart - Atrial Appendage	C=0.924	T=0.076	1.07101	5.31526e-71
rs1971631	rs62065447	chr17:45491717	0.842131	0.962485	KANSL1-AS1	ENSG00000214401.4	Heart - Atrial Appendage	C=0.924	T=0.076	1.12958	3.42953e-47
rs1971631	rs62065447	chr17:45491717	0.842131	0.962485	RP11-259G18.3	ENSG00000262539.1	Heart - Atrial Appendage	C=0.924	T=0.076	1.27532	3.14202e-56
rs1971631	rs62065447	chr17:45491717	0.842131	0.962485	LRRC37A	ENSG00000176681.14	Heart - Atrial Appendage	C=0.924	T=0.076	0.376015	1.65014e-05
rs1971631	rs62065447	chr17:45491717	0.842131	0.962485	RP11-259G18.1	ENSG00000261575.2	Heart - Atrial Appendage	C=0.924	T=0.076	0.631016	8.82733e-12
rs1971631	rs117529550	chr17:45491879	0.842131	0.962485	DND1P1	ENSG00000264070.1	Heart - Atrial Appendage	T=0.924	A=0.076	1.10346	3.01874e-35
rs1971631	rs117529550	chr17:45491879	0.842131	0.962485	LRRC37A4P	ENSG00000214425.7	Heart - Atrial Appendage	T=0.924	A=0.076	-1.23817	5.17039e-64
rs1971631	rs117529550	chr17:45491879	0.842131	0.962485	MAPK8IP1P2	ENSG00000263503.1	Heart - Atrial Appendage	T=0.924	A=0.076	1.12119	2.6559e-48
rs1971631	rs117529550	chr17:45491879	0.842131	0.962485	RP11-707O23.1	ENSG00000280022.1	Heart - Atrial Appendage	T=0.924	A=0.076	1.06416	1.2142e-32
rs1971631	rs117529550	chr17:45491879	0.842131	0.962485	LINC02210	ENSG00000204650.14	Heart - Atrial Appendage	T=0.924	A=0.076	1.07101	5.31526e-71
rs1971631	rs117529550	chr17:45491879	0.842131	0.962485	KANSL1-AS1	ENSG00000214401.4	Heart - Atrial Appendage	T=0.924	A=0.076	1.12958	3.42953e-47
rs1971631	rs117529550	chr17:45491879	0.842131	0.962485	RP11-259G18.1	ENSG00000261575.2	Heart - Atrial Appendage	T=0.924	A=0.076	0.631016	8.82733e-12
rs1971631	rs117529550	chr17:45491879	0.842131	0.962485	RP11-259G18.3	ENSG00000262539.1	Heart - Atrial Appendage	T=0.924	A=0.076	1.27532	3.14202e-56
rs1971631	rs117529550	chr17:45491879	0.842131	0.962485	LRRC37A	ENSG00000176681.14	Heart - Atrial Appendage	T=0.924	A=0.076	0.376015	1.65014e-05
rs1971631	rs138686695	chr17:45493314	0.836041	0.956252	LRRC37A4P	ENSG00000214425.7	Heart - Atrial Appendage	C=0.925	T=0.075	-1.23817	5.17039e-64
rs1971631	rs138686695	chr17:45493314	0.836041	0.956252	DND1P1	ENSG00000264070.1	Heart - Atrial Appendage	C=0.925	T=0.075	1.10346	3.01874e-35
rs1971631	rs138686695	chr17:45493314	0.836041	0.956252	RP11-707O23.1	ENSG00000280022.1	Heart - Atrial Appendage	C=0.925	T=0.075	1.06416	1.2142e-32
rs1971631	rs138686695	chr17:45493314	0.836041	0.956252	MAPK8IP1P2	ENSG00000263503.1	Heart - Atrial Appendage	C=0.925	T=0.075	1.12119	2.6559e-48
rs1971631	rs138686695	chr17:45493314	0.836041	0.956252	LINC02210	ENSG00000204650.14	Heart - Atrial Appendage	C=0.925	T=0.075	1.07101	5.31526e-71
rs1971631	rs138686695	chr17:45493314	0.836041	0.956252	KANSL1-AS1	ENSG00000214401.4	Heart - Atrial Appendage	C=0.925	T=0.075	1.12958	3.42953e-47
rs1971631	rs138686695	chr17:45493314	0.836041	0.956252	RP11-259G18.1	ENSG00000261575.2	Heart - Atrial Appendage	C=0.925	T=0.075	0.631016	8.82733e-12
rs1971631	rs138686695	chr17:45493314	0.836041	0.956252	RP11-259G18.3	ENSG00000262539.1	Heart - Atrial Appendage	C=0.925	T=0.075	1.27532	3.14202e-56
rs1971631	rs138686695	chr17:45493314	0.836041	0.956252	LRRC37A	ENSG00000176681.14	Heart - Atrial Appendage	C=0.925	T=0.075	0.376015	1.65014e-05
rs242557	rs242557	chr17:45942346	1	1	LRRC37A4P	ENSG00000214425.7	Heart - Atrial Appendage	G=0.555	A=0.445	0.387876	3.93408e-09
rs242557	rs242557	chr17:45942346	1	1	RP11-707O23.1	ENSG00000280022.1	Heart - Atrial Appendage	G=0.555	A=0.445	-0.345422	2.29249e-06
rs242557	rs242557	chr17:45942346	1	1	DND1P1	ENSG00000264070.1	Heart - Atrial Appendage	G=0.555	A=0.445	-0.394038	6.88781e-08
rs242557	rs242557	chr17:45942346	1	1	RP11-798G7.8	ENSG00000266918.1	Heart - Atrial Appendage	G=0.555	A=0.445	-0.330623	4.38935e-06
rs242557	rs242557	chr17:45942346	1	1	MAPK8IP1P2	ENSG00000263503.1	Heart - Atrial Appendage	G=0.555	A=0.445	-0.41918	1.26905e-10
rs242557	rs242557	chr17:45942346	1	1	MAPT	ENSG00000186868.15	Heart - Atrial Appendage	G=0.555	A=0.445	0.661573	1.78591e-34
rs242557	rs242557	chr17:45942346	1	1	LINC02210	ENSG00000204650.14	Heart - Atrial Appendage	G=0.555	A=0.445	-0.373126	9.20521e-12
rs242557	rs242557	chr17:45942346	1	1	KANSL1-AS1	ENSG00000214401.4	Heart - Atrial Appendage	G=0.555	A=0.445	-0.49331	4.57422e-14
rs242557	rs242557	chr17:45942346	1	1	RP11-259G18.1	ENSG00000261575.2	Heart - Atrial Appendage	G=0.555	A=0.445	-0.316714	6.51386e-06
rs242557	rs242557	chr17:45942346	1	1	KANSL1	ENSG00000120071.13	Heart - Atrial Appendage	G=0.555	A=0.445	-0.269884	1.6378e-06
rs242557	rs242557	chr17:45942346	1	1	RP11-259G18.3	ENSG00000262539.1	Heart - Atrial Appendage	G=0.555	A=0.445	-0.513476	1.64372e-13
rs242557	rs242557	chr17:45942346	1	1	NSFP1	ENSG00000260075.1	Heart - Atrial Appendage	G=0.555	A=0.445	0.367314	1.69721e-07
rs242557	rs242557	chr17:45942346	1	1	LRRC37A2	ENSG00000238083.7	Heart - Atrial Appendage	G=0.555	A=0.445	-0.333066	1.5343e-08
rs242557	rs242557	chr17:45942346	1	1	ARL17A	ENSG00000185829.17	Heart - Atrial Appendage	G=0.555	A=0.445	-0.40395	9.09365e-09
rs242557	rs242557	chr17:45942346	1	1	NSF	ENSG00000073969.18	Heart - Atrial Appendage	G=0.555	A=0.445	0.127238	7.46345e-05
rs2909207	rs8072180	chr17:68437040	0.92641	0.990947	PRKAR1A	ENSG00000108946.14	Heart - Atrial Appendage	A=0.244	G=0.756	-0.160445	6.77894e-08
rs2909207	rs8072338	chr17:68437158	0.98554	0.993298	PRKAR1A	ENSG00000108946.14	Heart - Atrial Appendage	A=0.233	T=0.767	-0.168623	3.16349e-08
rs2909207	rs386577048	chr17:68443464	1	1	PRKAR1A	ENSG00000108946.14	Heart - Atrial Appendage	T=0.234	C=0.766	-0.167855	3.57715e-08
rs11653260	rs62085938	chr17:68468183	0.995438	0.998476	PRKAR1A	ENSG00000108946.14	Heart - Atrial Appendage	A=0.845	G=0.155	-0.152157	2.63489e-06
rs11653260	rs59768574	chr17:68468542	1	1	PRKAR1A	ENSG00000108946.14	Heart - Atrial Appendage	A=0.845	G=0.155	-0.152157	2.63489e-06
rs11653260	rs962087237	chr17:68469198	0.986344	0.993905	PRKAR1A	ENSG00000108946.14	Heart - Atrial Appendage	CTGT=0.845	-=0.155	-0.152157	2.63489e-06
rs312729	rs7208109	chr17:70282762	0.837954	0.954388	KCNJ2	ENSG00000123700.4	Heart - Atrial Appendage	G=0.432	A=0.568	0.228127	3.54697e-05
rs312729	rs2573032	chr17:70309951	0.984759	0.997567	KCNJ2	ENSG00000123700.4	Heart - Atrial Appendage	C=0.55	T=0.45	-0.234333	2.06958e-05
rs312729	rs58581697	chr17:70310696	1	1	KCNJ2	ENSG00000123700.4	Heart - Atrial Appendage	G=0.547	A=0.453	-0.234333	2.06958e-05
rs312729	rs58026969	chr17:70315539	0.989551	0.997574	KCNJ2	ENSG00000123700.4	Heart - Atrial Appendage	C=0.549	T=0.451	-0.234333	2.06958e-05
rs312729	rs56870078	chr17:70322496	0.949181	0.982931	KCNJ2	ENSG00000123700.4	Heart - Atrial Appendage	T=0.543	C=0.457	-0.222128	6.23244e-05
rs312729	rs312678	chr17:70334795	0.93895	0.974868	KCNJ2	ENSG00000123700.4	Heart - Atrial Appendage	T=0.544	C=0.456	-0.229826	3.29135e-05
rs312729	rs312684	chr17:70336149	0.938162	0.974067	KCNJ2	ENSG00000123700.4	Heart - Atrial Appendage	T=0.545	C=0.455	-0.229826	3.29135e-05
rs7210574	rs28578956	chr17:75794893	0.800246	0.925246	FBF1	ENSG00000188878.19	Heart - Atrial Appendage	G=0.543	A=0.457	-0.203056	3.97714e-08
rs7210574	rs8069105	chr17:75796520	0.808424	0.917337	FBF1	ENSG00000188878.19	Heart - Atrial Appendage	T=0.464	G=0.536	0.229631	7.00946e-10
rs7210574	rs8069105	chr17:75796520	0.808424	0.917337	TRIM65	ENSG00000141569.10	Heart - Atrial Appendage	T=0.464	G=0.536	0.121331	5.42406e-05
rs7210574	rs11652539	chr17:75801694	0.803158	0.927674	FBF1	ENSG00000188878.19	Heart - Atrial Appendage	C=0.543	A=0.457	-0.204322	2.9842e-08
rs7210574	rs11652261	chr17:75801696	0.802457	0.927643	FBF1	ENSG00000188878.19	Heart - Atrial Appendage	G=0.543	C=0.457	-0.204322	2.9842e-08
rs7210574	rs58262563	chr17:75805073	0.866207	0.962623	FBF1	ENSG00000188878.19	Heart - Atrial Appendage	T=0.457	C=0.543	0.211805	6.19297e-09
rs7210574	rs11658385	chr17:75814319	0.861038	0.972201	FBF1	ENSG00000188878.19	Heart - Atrial Appendage	C=0.549	T=0.451	-0.18691	2.4376e-07
rs7210574	rs78556339	chr17:75817100	0.825079	0.970723	FBF1	ENSG00000188878.19	Heart - Atrial Appendage	AGAGCCTGTGCTGATGAGCCTGTAGGACTGG=0.559	-=0.441	-0.186895	3.01514e-07
rs7210574	rs878371	chr17:75820763	0.947152	0.985387	TRIM65	ENSG00000141569.10	Heart - Atrial Appendage	G=0.532	A=0.468	-0.118541	4.18988e-05
rs7210574	rs878371	chr17:75820763	0.947152	0.985387	FBF1	ENSG00000188878.19	Heart - Atrial Appendage	G=0.532	A=0.468	-0.198353	3.89926e-08
rs7210574	.	chr17:75826516	0.971367	0.987951	FBF1	ENSG00000188878.19	Heart - Atrial Appendage	-=0.473	C=0.527	0.221606	1.63252e-09
rs7210574	.	chr17:75826516	0.971367	0.987951	TRIM65	ENSG00000141569.10	Heart - Atrial Appendage	-=0.473	C=0.527	0.12268	3.39665e-05
rs7210574	rs57322299	chr17:75828040	1	1	TRIM65	ENSG00000141569.10	Heart - Atrial Appendage	T=0.474	C=0.526	0.144016	1.25527e-06
rs7210574	rs57322299	chr17:75828040	1	1	FBF1	ENSG00000188878.19	Heart - Atrial Appendage	T=0.474	C=0.526	0.228741	6.52527e-10
rs7210574	rs7216664	chr17:75829583	0.875454	0.956529	FBF1	ENSG00000188878.19	Heart - Atrial Appendage	A=0.463	G=0.537	0.221725	3.2243e-09
rs7210574	rs7216664	chr17:75829583	0.875454	0.956529	TRIM65	ENSG00000141569.10	Heart - Atrial Appendage	A=0.463	G=0.537	0.12858	1.95008e-05
rs7210574	rs28622144	chr17:75831124	0.843134	0.968766	TRIM65	ENSG00000141569.10	Heart - Atrial Appendage	T=0.501	C=0.499	0.159813	1.06346e-07
rs7210574	rs28622144	chr17:75831124	0.843134	0.968766	FBF1	ENSG00000188878.19	Heart - Atrial Appendage	T=0.501	C=0.499	0.265636	9.64532e-13
rs7210574	rs7216615	chr17:75837829	0.819961	0.949652	TRIM65	ENSG00000141569.10	Heart - Atrial Appendage	T=0.498	C=0.502	0.19042	1.1659e-10
rs7210574	rs7216615	chr17:75837829	0.819961	0.949652	FBF1	ENSG00000188878.19	Heart - Atrial Appendage	T=0.498	C=0.502	0.266178	5.94084e-13
rs7210574	rs2061387	chr17:75838408	0.816448	0.948752	TRIM65	ENSG00000141569.10	Heart - Atrial Appendage	A=0.498	G=0.502	0.183574	5.47922e-10
rs7210574	rs2061387	chr17:75838408	0.816448	0.948752	FBF1	ENSG00000188878.19	Heart - Atrial Appendage	A=0.498	G=0.502	0.272016	1.52424e-13
rs7210574	rs17496946	chr17:75838523	0.818583	0.949612	TRIM65	ENSG00000141569.10	Heart - Atrial Appendage	A=0.498	G=0.502	0.183574	5.47922e-10
rs7210574	rs17496946	chr17:75838523	0.818583	0.949612	FBF1	ENSG00000188878.19	Heart - Atrial Appendage	A=0.498	G=0.502	0.272016	1.52424e-13
rs7210574	rs60294990	chr17:75841061	0.817136	0.948772	FBF1	ENSG00000188878.19	Heart - Atrial Appendage	A=0.498	C=0.502	0.272016	1.52424e-13
rs7210574	rs60294990	chr17:75841061	0.817136	0.948772	TRIM65	ENSG00000141569.10	Heart - Atrial Appendage	A=0.498	C=0.502	0.183574	5.47922e-10
rs7210574	rs57815004	chr17:75841230	0.81569	0.947933	FBF1	ENSG00000188878.19	Heart - Atrial Appendage	T=0.498	C=0.502	0.272016	1.52424e-13
rs7210574	rs57815004	chr17:75841230	0.81569	0.947933	TRIM65	ENSG00000141569.10	Heart - Atrial Appendage	T=0.498	C=0.502	0.183574	5.47922e-10
rs7210574	rs9897048	chr17:75842010	0.817066	0.947974	FBF1	ENSG00000188878.19	Heart - Atrial Appendage	A=0.498	G=0.502	0.272016	1.52424e-13
rs7210574	rs9897048	chr17:75842010	0.817066	0.947974	TRIM65	ENSG00000141569.10	Heart - Atrial Appendage	A=0.498	G=0.502	0.183574	5.47922e-10
rs895157	rs386500885	chr17:76544835	1	1	CYGB	ENSG00000161544.9	Heart - Atrial Appendage	A=0.803	C=0.197	0.168709	4.8559e-06
rs895157	rs386500885	chr17:76544835	1	1	PRCD	ENSG00000214140.10	Heart - Atrial Appendage	A=0.803	C=0.197	0.334382	1.94401e-19
rs895157	rs386500885	chr17:76544835	1	1	RP11-666A8.7	ENSG00000267543.1	Heart - Atrial Appendage	A=0.803	C=0.197	0.257808	2.43416e-07
rs4969183	rs4969141	chr17:78395572	0.991076	0.995933	PGS1	ENSG00000087157.18	Heart - Atrial Appendage	C=0.566	T=0.434	-0.150426	2.83984e-05
rs4969183	rs4129767	chr17:78407903	0.979782	0.994279	PGS1	ENSG00000087157.18	Heart - Atrial Appendage	G=0.568	A=0.432	-0.14723	4.39255e-05
rs7242091	rs12968248	chr18:77087562	1	1	RP11-4B16.3	ENSG00000275178.1	Heart - Atrial Appendage	A=0.478	G=0.522	0.246642	1.36237e-05
rs12974991	rs34568271	chr19:5879700	0.903771	0.978071	NRTN	ENSG00000171119.2	Heart - Atrial Appendage	C=0.972	T=0.028	-0.307104	1.09517e-06
rs12974991	rs74174353	chr19:5886655	0.95233	0.979244	NRTN	ENSG00000171119.2	Heart - Atrial Appendage	A=0.97	T=0.03	-0.321503	1.10914e-07
rs12974991	rs17271897	chr19:5886753	0.924101	0.992638	NRTN	ENSG00000171119.2	Heart - Atrial Appendage	C=0.972	T=0.028	-0.305836	9.65679e-07
rs12974991	rs35952442	chr19:5889060	0.890892	0.979201	NRTN	ENSG00000171119.2	Heart - Atrial Appendage	C=0.968	T=0.032	-0.321503	1.10914e-07
rs12974991	rs34860663	chr19:5890644	0.931326	0.978676	NRTN	ENSG00000171119.2	Heart - Atrial Appendage	T=0.971	C=0.029	-0.321503	1.10914e-07
rs12974991	rs55928223	chr19:5890659	0.931326	0.978676	NRTN	ENSG00000171119.2	Heart - Atrial Appendage	T=0.971	C=0.029	-0.321503	1.10914e-07
rs12974991	rs17271904	chr19:5892263	0.958927	0.979248	NRTN	ENSG00000171119.2	Heart - Atrial Appendage	C=0.97	G=0.03	-0.333816	4.55801e-08
rs12974991	rs12980262	chr19:5893047	0.958927	0.979248	NRTN	ENSG00000171119.2	Heart - Atrial Appendage	G=0.97	A=0.03	-0.321503	1.10914e-07
rs12974991	rs12974440	chr19:5894375	0.965834	0.986163	NRTN	ENSG00000171119.2	Heart - Atrial Appendage	G=0.97	A=0.03	-0.314988	3.02333e-07
rs12974991	rs12974991	chr19:5894573	1	1	NRTN	ENSG00000171119.2	Heart - Atrial Appendage	G=0.97	A=0.03	-0.313836	2.64805e-07
rs12974991	rs12975210	chr19:5894634	0.938222	0.978822	NRTN	ENSG00000171119.2	Heart - Atrial Appendage	G=0.971	C=0.029	-0.295329	2.72067e-06
rs12976739	rs12976739	chr19:8396779	1	1	RAB11B-AS1	ENSG00000269386.5	Heart - Atrial Appendage	G=0.601	A=0.399	0.220764	1.96713e-05
rs12976739	rs12976739	chr19:8396779	1	1	TIMM44	ENSG00000104980.7	Heart - Atrial Appendage	G=0.601	A=0.399	0.117072	1.95003e-05
rs12976739	rs10404380	chr19:8401370	0.90611	0.965442	RAB11B-AS1	ENSG00000269386.5	Heart - Atrial Appendage	C=0.405	A=0.595	-0.228992	8.56132e-06
rs12976739	rs10404380	chr19:8401370	0.90611	0.965442	TIMM44	ENSG00000104980.7	Heart - Atrial Appendage	C=0.405	A=0.595	-0.113486	3.29064e-05
rs80076900	rs80076900	chr19:9945644	1	1	OLFM2	ENSG00000105088.8	Heart - Atrial Appendage	C=0.979	T=0.021	-0.472905	2.028e-05
rs3185010	rs3185010	chr19:11165166	1	1	KANK2	ENSG00000197256.10	Heart - Atrial Appendage	G=0.765	A=0.235	0.210691	5.65625e-06
rs897804	rs17850914	chr19:12766150	1	1	HOOK2	ENSG00000095066.11	Heart - Atrial Appendage	G=0.782	C=0.218	0.185769	4.00859e-07
rs897804	rs17850914	chr19:12766150	1	1	TNPO2	ENSG00000105576.15	Heart - Atrial Appendage	G=0.782	C=0.218	0.174478	2.15652e-06
rs741702	rs8110787	chr19:12888644	0.89055	0.968379	RPS6P25	ENSG00000240616.1	Heart - Atrial Appendage	C=0.666	T=0.334	0.289783	3.73976e-05
rs741702	rs62108438	chr19:12889433	0.89005	0.972024	RPS6P25	ENSG00000240616.1	Heart - Atrial Appendage	T=0.664	C=0.336	0.289783	3.73976e-05
rs741702	rs56397034	chr19:12889736	0.894794	0.970248	RPS6P25	ENSG00000240616.1	Heart - Atrial Appendage	G=0.666	C=0.334	0.286407	4.4449e-05
rs741702	rs59269612	chr19:12917187	0.9266	0.995215	RPS6P25	ENSG00000240616.1	Heart - Atrial Appendage	T=0.308	C=0.692	-0.281299	7.62544e-05
rs741702	rs17639341	chr19:12919466	0.907779	0.974538	RPS6P25	ENSG00000240616.1	Heart - Atrial Appendage	G=0.313	A=0.687	-0.284244	6.46079e-05
rs741702	rs1599648381	chr19:12921463	0.860834	0.929509	RPS6P25	ENSG00000240616.1	Heart - Atrial Appendage	-=0.323	ACTAC=0.677	-0.281299	7.62544e-05
rs741702	rs1599648408	chr19:12921488	0.919349	0.986687	RPS6P25	ENSG00000240616.1	Heart - Atrial Appendage	-=0.31	G=0.69	-0.281299	7.62544e-05
rs741702	rs7508225	chr19:12922037	0.923773	0.988596	RPS6P25	ENSG00000240616.1	Heart - Atrial Appendage	A=0.31	G=0.69	-0.281299	7.62544e-05
rs741702	rs57383623	chr19:12922053	0.91572	0.980159	RPS6P25	ENSG00000240616.1	Heart - Atrial Appendage	A=0.312	G=0.688	-0.281299	7.62544e-05
rs741702	rs2283601	chr19:12923729	0.925661	0.993313	RPS6P25	ENSG00000240616.1	Heart - Atrial Appendage	T=0.309	C=0.691	-0.281299	7.62544e-05
rs741702	rs2293683	chr19:12928470	0.879227	0.945443	RPS6P25	ENSG00000240616.1	Heart - Atrial Appendage	A=0.319	G=0.681	-0.27946	8.06621e-05
rs2290669	rs60799832	chr19:16384963	1	1	C19orf44	ENSG00000105072.8	Heart - Atrial Appendage	A=0.342	C=0.658	0.188994	3.00753e-05
rs12973258	rs4808196	chr19:19365711	0.862909	0.93596	TM6SF2	ENSG00000213996.12	Heart - Atrial Appendage	G=0.753	A=0.247	0.288356	6.28713e-06
rs12973258	rs12973258	chr19:19377909	1	1	TM6SF2	ENSG00000213996.12	Heart - Atrial Appendage	T=0.755	C=0.245	0.261045	5.81222e-05
rs12973258	rs17288409	chr19:19393358	0.929854	0.982536	TM6SF2	ENSG00000213996.12	Heart - Atrial Appendage	T=0.749	C=0.251	0.291533	5.82581e-06
rs12973258	rs12983940	chr19:19405622	0.919478	0.987926	TM6SF2	ENSG00000213996.12	Heart - Atrial Appendage	G=0.744	A=0.256	0.265063	3.42895e-05
rs12973258	rs57812468	chr19:19408080	0.951641	0.993453	TM6SF2	ENSG00000213996.12	Heart - Atrial Appendage	A=0.749	G=0.251	0.265063	3.42895e-05
rs12973258	rs28478453	chr19:19420366	0.933743	0.994515	TM6SF2	ENSG00000213996.12	Heart - Atrial Appendage	C=0.745	G=0.255	0.264864	3.94923e-05
rs12973258	rs57190322	chr19:19421873	0.934819	0.995611	TM6SF2	ENSG00000213996.12	Heart - Atrial Appendage	G=0.745	A=0.255	0.271308	2.21082e-05
rs12973258	rs17288682	chr19:19434290	0.937635	0.978263	TM6SF2	ENSG00000213996.12	Heart - Atrial Appendage	G=0.752	A=0.248	0.285841	8.30297e-06
rs12973258	rs34647936	chr19:19437430	0.9228	0.992306	TM6SF2	ENSG00000213996.12	Heart - Atrial Appendage	T=0.743	G=0.257	0.271308	2.21082e-05
rs12973258	rs60003758	chr19:19446544	0.926874	0.982522	TM6SF2	ENSG00000213996.12	Heart - Atrial Appendage	A=0.748	G=0.252	0.292383	5.11931e-06
rs12973258	rs2056190090	chr19:19449947	0.805623	0.989934	TM6SF2	ENSG00000213996.12	Heart - Atrial Appendage	ATCTTATATTAA=0.79	-=0.21	0.268895	4.36445e-05
rs12973258	rs12972397	chr19:19451540	0.927866	0.982527	TM6SF2	ENSG00000213996.12	Heart - Atrial Appendage	G=0.748	A=0.252	0.292383	5.11931e-06
rs12973258	rs12977524	chr19:19457435	0.939774	0.980426	TM6SF2	ENSG00000213996.12	Heart - Atrial Appendage	A=0.751	G=0.249	0.285841	8.30297e-06
rs12973258	rs7250658	chr19:19460291	0.928437	0.976057	TM6SF2	ENSG00000213996.12	Heart - Atrial Appendage	A=0.751	G=0.249	0.294231	4.49039e-06
rs12973258	rs4808960	chr19:19463468	0.935553	0.977176	TM6SF2	ENSG00000213996.12	Heart - Atrial Appendage	G=0.752	C=0.248	0.285841	8.30297e-06
rs12973258	rs58207449	chr19:19465136	0.937691	0.979339	TM6SF2	ENSG00000213996.12	Heart - Atrial Appendage	G=0.751	A=0.249	0.285841	8.30297e-06
rs12973258	rs386559320	chr19:19465156	0.936679	0.979333	TM6SF2	ENSG00000213996.12	Heart - Atrial Appendage	G=0.751	A=0.249	0.285841	8.30297e-06
rs12973258	rs17684086	chr19:19468081	0.918819	0.980316	TM6SF2	ENSG00000213996.12	Heart - Atrial Appendage	T=0.747	C=0.253	0.292383	5.11931e-06
rs12973258	rs1189044522	chr19:19468432	0.917751	0.979228	TM6SF2	ENSG00000213996.12	Heart - Atrial Appendage	-=0.747	A=0.253	0.292383	5.11931e-06
rs12973258	rs17684092	chr19:19471842	0.937635	0.978263	TM6SF2	ENSG00000213996.12	Heart - Atrial Appendage	A=0.752	G=0.248	0.284901	8.87107e-06
rs12973258	rs1465695	chr19:19477737	0.92177	0.980332	TM6SF2	ENSG00000213996.12	Heart - Atrial Appendage	A=0.748	C=0.252	0.298478	3.88496e-06
rs12973258	rs10401193	chr19:19480257	0.923745	0.980342	TM6SF2	ENSG00000213996.12	Heart - Atrial Appendage	A=0.748	G=0.252	0.298478	3.88496e-06
rs12973258	rs57845487	chr19:19484205	0.925727	0.980353	TM6SF2	ENSG00000213996.12	Heart - Atrial Appendage	C=0.749	T=0.251	0.298478	3.88496e-06
rs12973258	rs60919783	chr19:19492012	0.845661	0.978786	TM6SF2	ENSG00000213996.12	Heart - Atrial Appendage	G=0.732	C=0.268	0.298666	2.75754e-06
rs12973258	rs2099333	chr19:19495154	0.935609	0.978251	TM6SF2	ENSG00000213996.12	Heart - Atrial Appendage	C=0.751	T=0.249	0.285841	8.30297e-06
rs12973258	rs7252888	chr19:19517228	0.904772	0.957408	TM6SF2	ENSG00000213996.12	Heart - Atrial Appendage	G=0.758	A=0.242	0.285841	8.30297e-06
rs12983940	rs4808196	chr19:19365711	0.85936	0.947908	TM6SF2	ENSG00000213996.12	Heart - Atrial Appendage	G=0.753	A=0.247	0.288356	6.28713e-06
rs12983940	rs12973258	chr19:19377909	0.919478	0.987926	TM6SF2	ENSG00000213996.12	Heart - Atrial Appendage	T=0.755	C=0.245	0.261045	5.81222e-05
rs12983940	rs17288409	chr19:19393358	0.934735	0.97759	TM6SF2	ENSG00000213996.12	Heart - Atrial Appendage	T=0.749	C=0.251	0.291533	5.82581e-06
rs12983940	rs12983940	chr19:19405622	1	1	TM6SF2	ENSG00000213996.12	Heart - Atrial Appendage	G=0.744	A=0.256	0.265063	3.42895e-05
rs12983940	rs57812468	chr19:19408080	0.96249	0.992524	TM6SF2	ENSG00000213996.12	Heart - Atrial Appendage	A=0.749	G=0.251	0.265063	3.42895e-05
rs12983940	rs28478453	chr19:19420366	0.940019	0.970564	TM6SF2	ENSG00000213996.12	Heart - Atrial Appendage	C=0.745	G=0.255	0.264864	3.94923e-05
rs12983940	rs57190322	chr19:19421873	0.941051	0.970587	TM6SF2	ENSG00000213996.12	Heart - Atrial Appendage	G=0.745	A=0.255	0.271308	2.21082e-05
rs12983940	rs17288682	chr19:19434290	0.944988	0.991353	TM6SF2	ENSG00000213996.12	Heart - Atrial Appendage	G=0.752	A=0.248	0.285841	8.30297e-06
rs12983940	rs34647936	chr19:19437430	0.928982	0.966367	TM6SF2	ENSG00000213996.12	Heart - Atrial Appendage	T=0.743	G=0.257	0.271308	2.21082e-05
rs12983940	rs60003758	chr19:19446544	0.933735	0.975514	TM6SF2	ENSG00000213996.12	Heart - Atrial Appendage	A=0.748	G=0.252	0.292383	5.11931e-06
rs12983940	rs12972397	chr19:19451540	0.934747	0.97656	TM6SF2	ENSG00000213996.12	Heart - Atrial Appendage	G=0.748	A=0.252	0.292383	5.11931e-06
rs12983940	rs12977524	chr19:19457435	0.94292	0.989209	TM6SF2	ENSG00000213996.12	Heart - Atrial Appendage	A=0.751	G=0.249	0.285841	8.30297e-06
rs12983940	rs7250658	chr19:19460291	0.931638	0.981699	TM6SF2	ENSG00000213996.12	Heart - Atrial Appendage	A=0.751	G=0.249	0.294231	4.49039e-06
rs12983940	rs4808960	chr19:19463468	0.938816	0.98811	TM6SF2	ENSG00000213996.12	Heart - Atrial Appendage	G=0.752	C=0.248	0.285841	8.30297e-06
rs12983940	rs58207449	chr19:19465136	0.940863	0.988129	TM6SF2	ENSG00000213996.12	Heart - Atrial Appendage	G=0.751	A=0.249	0.285841	8.30297e-06
rs12983940	rs386559320	chr19:19465156	0.939833	0.987061	TM6SF2	ENSG00000213996.12	Heart - Atrial Appendage	G=0.751	A=0.249	0.285841	8.30297e-06
rs12983940	rs17684086	chr19:19468081	0.921593	0.967102	TM6SF2	ENSG00000213996.12	Heart - Atrial Appendage	T=0.747	C=0.253	0.292383	5.11931e-06
rs12983940	rs1189044522	chr19:19468432	0.920569	0.967076	TM6SF2	ENSG00000213996.12	Heart - Atrial Appendage	-=0.747	A=0.253	0.292383	5.11931e-06
rs12983940	rs17684092	chr19:19471842	0.940871	0.989191	TM6SF2	ENSG00000213996.12	Heart - Atrial Appendage	A=0.752	G=0.248	0.284901	8.87107e-06
rs12983940	rs1465695	chr19:19477737	0.924596	0.970215	TM6SF2	ENSG00000213996.12	Heart - Atrial Appendage	A=0.748	C=0.252	0.298478	3.88496e-06
rs12983940	rs10401193	chr19:19480257	0.924577	0.971233	TM6SF2	ENSG00000213996.12	Heart - Atrial Appendage	A=0.748	G=0.252	0.298478	3.88496e-06
rs12983940	rs57845487	chr19:19484205	0.92659	0.973321	TM6SF2	ENSG00000213996.12	Heart - Atrial Appendage	C=0.749	T=0.251	0.298478	3.88496e-06
rs12983940	rs60919783	chr19:19492012	0.847199	0.950886	TM6SF2	ENSG00000213996.12	Heart - Atrial Appendage	G=0.732	C=0.268	0.298666	2.75754e-06
rs12983940	rs2099333	chr19:19495154	0.938809	0.98705	TM6SF2	ENSG00000213996.12	Heart - Atrial Appendage	C=0.751	T=0.249	0.285841	8.30297e-06
rs12983940	rs7252888	chr19:19517228	0.909402	0.988915	TM6SF2	ENSG00000213996.12	Heart - Atrial Appendage	G=0.758	A=0.242	0.285841	8.30297e-06
rs73027472	rs73041036	chr19:37797568	0.932684	0.980079	LINC01535	ENSG00000226686.7	Heart - Atrial Appendage	G=0.826	A=0.174	0.859983	1.13696e-35
rs73027472	rs73041036	chr19:37797568	0.932684	0.980079	ZNF781	ENSG00000196381.10	Heart - Atrial Appendage	G=0.826	A=0.174	-0.257448	5.70735e-12
rs73027472	rs56268127	chr19:37803808	0.865188	0.992754	LINC01535	ENSG00000226686.7	Heart - Atrial Appendage	C=0.811	T=0.189	0.820925	1.51939e-33
rs73027472	rs56268127	chr19:37803808	0.865188	0.992754	ZNF781	ENSG00000196381.10	Heart - Atrial Appendage	C=0.811	T=0.189	-0.248017	1.28427e-11
rs73027472	rs58871996	chr19:37813148	0.86406	0.992752	LINC01535	ENSG00000226686.7	Heart - Atrial Appendage	G=0.811	A=0.189	0.82579	1.0267e-33
rs73027472	rs58871996	chr19:37813148	0.86406	0.992752	ZNF781	ENSG00000196381.10	Heart - Atrial Appendage	G=0.811	A=0.189	-0.24664	2.05503e-11
rs73027472	rs4536583	chr19:37814576	0.86406	0.992752	LINC01535	ENSG00000226686.7	Heart - Atrial Appendage	T=0.811	C=0.189	0.82579	1.0267e-33
rs73027472	rs4536583	chr19:37814576	0.86406	0.992752	ZNF781	ENSG00000196381.10	Heart - Atrial Appendage	T=0.811	C=0.189	-0.24664	2.05503e-11
rs73027472	rs112135485	chr19:37815371	0.865188	0.992754	LINC01535	ENSG00000226686.7	Heart - Atrial Appendage	G=0.811	A=0.189	0.82579	1.0267e-33
rs73027472	rs112135485	chr19:37815371	0.865188	0.992754	ZNF781	ENSG00000196381.10	Heart - Atrial Appendage	G=0.811	A=0.189	-0.24664	2.05503e-11
rs73027472	rs3859549	chr19:37816236	0.871018	0.987002	ZNF781	ENSG00000196381.10	Heart - Atrial Appendage	C=0.814	T=0.186	-0.253257	1.01103e-11
rs73027472	rs3859549	chr19:37816236	0.871018	0.987002	LINC01535	ENSG00000226686.7	Heart - Atrial Appendage	C=0.814	T=0.186	0.842113	2.57103e-34
rs73027472	rs56290614	chr19:37821697	0.81951	0.945373	LINC01535	ENSG00000226686.7	Heart - Atrial Appendage	G=0.817	A=0.183	0.814225	1.06871e-31
rs73027472	rs56290614	chr19:37821697	0.81951	0.945373	ZNF781	ENSG00000196381.10	Heart - Atrial Appendage	G=0.817	A=0.183	-0.245839	4.18766e-11
rs73027472	rs8110293	chr19:37822462	0.866319	0.992756	LINC01535	ENSG00000226686.7	Heart - Atrial Appendage	A=0.811	G=0.189	0.82579	1.0267e-33
rs73027472	rs8110293	chr19:37822462	0.866319	0.992756	ZNF781	ENSG00000196381.10	Heart - Atrial Appendage	A=0.811	G=0.189	-0.24664	2.05503e-11
rs73027472	rs111784495	chr19:37825714	0.866319	0.992756	ZNF781	ENSG00000196381.10	Heart - Atrial Appendage	C=0.811	G=0.189	-0.24664	2.05503e-11
rs73027472	rs111784495	chr19:37825714	0.866319	0.992756	LINC01535	ENSG00000226686.7	Heart - Atrial Appendage	C=0.811	G=0.189	0.82579	1.0267e-33
rs73027472	rs60907209	chr19:37829257	0.867453	0.992757	LINC01535	ENSG00000226686.7	Heart - Atrial Appendage	C=0.811	T=0.189	0.82579	1.0267e-33
rs73027472	rs60907209	chr19:37829257	0.867453	0.992757	ZNF781	ENSG00000196381.10	Heart - Atrial Appendage	C=0.811	T=0.189	-0.24664	2.05503e-11
rs73027472	rs111597179	chr19:37834496	0.907823	0.985673	ZNF781	ENSG00000196381.10	Heart - Atrial Appendage	C=0.82	A=0.18	-0.255396	7.38759e-12
rs73027472	rs111597179	chr19:37834496	0.907823	0.985673	LINC01535	ENSG00000226686.7	Heart - Atrial Appendage	C=0.82	A=0.18	0.851876	4.17433e-35
rs73027472	rs7254527	chr19:37844717	0.850993	0.994182	ZNF781	ENSG00000196381.10	Heart - Atrial Appendage	C=0.808	G=0.192	-0.245332	2.71057e-11
rs73027472	rs7254527	chr19:37844717	0.850993	0.994182	LINC01535	ENSG00000226686.7	Heart - Atrial Appendage	C=0.808	G=0.192	0.824036	1.62848e-33
rs73027472	rs112868676	chr19:37844951	0.85378	0.997089	LINC01535	ENSG00000226686.7	Heart - Atrial Appendage	G=0.807	A=0.193	0.824036	1.62848e-33
rs73027472	rs112868676	chr19:37844951	0.85378	0.997089	ZNF781	ENSG00000196381.10	Heart - Atrial Appendage	G=0.807	A=0.193	-0.245332	2.71057e-11
rs73027472	rs112360417	chr19:37855673	0.861523	0.997094	LINC01535	ENSG00000226686.7	Heart - Atrial Appendage	C=0.809	T=0.191	0.841473	2.73302e-34
rs73027472	rs112360417	chr19:37855673	0.861523	0.997094	ZNF781	ENSG00000196381.10	Heart - Atrial Appendage	C=0.809	T=0.191	-0.253109	1.01822e-11
rs73027472	rs111808409	chr19:37857515	0.938856	0.992861	LINC01535	ENSG00000226686.7	Heart - Atrial Appendage	A=0.823	G=0.177	0.859354	2.42035e-35
rs73027472	rs111808409	chr19:37857515	0.938856	0.992861	ZNF781	ENSG00000196381.10	Heart - Atrial Appendage	A=0.823	G=0.177	-0.257287	6.89081e-12
rs73027472	rs55992645	chr19:37862117	0.851767	0.986947	LINC01535	ENSG00000226686.7	Heart - Atrial Appendage	T=0.81	A=0.19	0.824036	1.62848e-33
rs73027472	rs55992645	chr19:37862117	0.851767	0.986947	ZNF781	ENSG00000196381.10	Heart - Atrial Appendage	T=0.81	A=0.19	-0.245332	2.71057e-11
rs73027472	rs56233644	chr19:37862118	0.851767	0.986947	ZNF781	ENSG00000196381.10	Heart - Atrial Appendage	C=0.81	A=0.19	-0.245332	2.71057e-11
rs73027472	rs56233644	chr19:37862118	0.851767	0.986947	LINC01535	ENSG00000226686.7	Heart - Atrial Appendage	C=0.81	A=0.19	0.824036	1.62848e-33
rs73027472	rs59092892	chr19:37865240	0.858191	0.997092	ZNF781	ENSG00000196381.10	Heart - Atrial Appendage	A=0.808	G=0.192	-0.245332	2.71057e-11
rs73027472	rs59092892	chr19:37865240	0.858191	0.997092	LINC01535	ENSG00000226686.7	Heart - Atrial Appendage	A=0.808	G=0.192	0.824036	1.62848e-33
rs73027472	rs56184201	chr19:37868585	0.85848	0.998545	ZNF781	ENSG00000196381.10	Heart - Atrial Appendage	G=0.808	A=0.192	-0.245332	2.71057e-11
rs73027472	rs56184201	chr19:37868585	0.85848	0.998545	LINC01535	ENSG00000226686.7	Heart - Atrial Appendage	G=0.808	A=0.192	0.824036	1.62848e-33
rs73027472	rs12151082	chr19:37871349	0.928622	0.992847	LINC01535	ENSG00000226686.7	Heart - Atrial Appendage	T=0.821	C=0.179	0.859354	2.42035e-35
rs73027472	rs12151082	chr19:37871349	0.928622	0.992847	ZNF781	ENSG00000196381.10	Heart - Atrial Appendage	T=0.821	C=0.179	-0.257287	6.89081e-12
rs73027472	rs12150862	chr19:37872338	0.85848	0.998545	LINC01535	ENSG00000226686.7	Heart - Atrial Appendage	G=0.808	A=0.192	0.824036	1.62848e-33
rs73027472	rs12150862	chr19:37872338	0.85848	0.998545	ZNF781	ENSG00000196381.10	Heart - Atrial Appendage	G=0.808	A=0.192	-0.245332	2.71057e-11
rs73027472	rs4614853	chr19:37874543	0.878007	0.994216	LINC01535	ENSG00000226686.7	Heart - Atrial Appendage	C=0.813	T=0.187	0.840686	3.96037e-34
rs73027472	rs4614853	chr19:37874543	0.878007	0.994216	ZNF781	ENSG00000196381.10	Heart - Atrial Appendage	C=0.813	T=0.187	-0.252028	1.32994e-11
rs73027472	rs73027440	chr19:37881537	0.938976	0.994286	LINC01535	ENSG00000226686.7	Heart - Atrial Appendage	T=0.823	C=0.177	0.859354	2.42035e-35
rs73027472	rs73027440	chr19:37881537	0.938976	0.994286	ZNF781	ENSG00000196381.10	Heart - Atrial Appendage	T=0.823	C=0.177	-0.257287	6.89081e-12
rs73027472	rs73027454	chr19:37885463	0.859587	0.998546	LINC01535	ENSG00000226686.7	Heart - Atrial Appendage	A=0.808	G=0.192	0.824036	1.62848e-33
rs73027472	rs73027454	chr19:37885463	0.859587	0.998546	ZNF781	ENSG00000196381.10	Heart - Atrial Appendage	A=0.808	G=0.192	-0.245332	2.71057e-11
rs73027472	rs7343065	chr19:37897194	0.850799	0.998543	ZNF781	ENSG00000196381.10	Heart - Atrial Appendage	C=0.806	T=0.194	-0.243474	3.0995e-11
rs73027472	rs7343065	chr19:37897194	0.850799	0.998543	LINC01535	ENSG00000226686.7	Heart - Atrial Appendage	C=0.806	T=0.194	0.816969	3.29582e-33
rs73027472	.	chr19:37898819	0.91924	0.998564	LINC01535	ENSG00000226686.7	Heart - Atrial Appendage	CT=0.818	-=0.182	0.847502	6.77762e-35
rs73027472	.	chr19:37898819	0.91924	0.998564	ZNF781	ENSG00000196381.10	Heart - Atrial Appendage	CT=0.818	-=0.182	-0.252928	1.05822e-11
rs73027472	rs73027472	chr19:37898910	1	1	LINC01535	ENSG00000226686.7	Heart - Atrial Appendage	G=0.83	A=0.17	0.859354	2.42035e-35
rs73027472	rs73027472	chr19:37898910	1	1	ZNF781	ENSG00000196381.10	Heart - Atrial Appendage	G=0.83	A=0.17	-0.257287	6.89081e-12
rs73027472	rs73027480	chr19:37900660	0.875322	0.998551	LINC01535	ENSG00000226686.7	Heart - Atrial Appendage	G=0.811	A=0.189	0.837852	4.08435e-34
rs73027472	rs73027480	chr19:37900660	0.875322	0.998551	ZNF781	ENSG00000196381.10	Heart - Atrial Appendage	G=0.811	A=0.189	-0.250824	1.43957e-11
rs73027472	rs55813548	chr19:37909300	0.849711	0.998542	LINC01535	ENSG00000226686.7	Heart - Atrial Appendage	C=0.806	T=0.194	0.816969	3.29582e-33
rs73027472	rs55813548	chr19:37909300	0.849711	0.998542	ZNF781	ENSG00000196381.10	Heart - Atrial Appendage	C=0.806	T=0.194	-0.243474	3.0995e-11
rs73027472	rs56676595	chr19:37917566	0.851889	0.998543	LINC01535	ENSG00000226686.7	Heart - Atrial Appendage	T=0.807	C=0.193	0.816969	3.29582e-33
rs73027472	rs56676595	chr19:37917566	0.851889	0.998543	ZNF781	ENSG00000196381.10	Heart - Atrial Appendage	T=0.807	C=0.193	-0.243474	3.0995e-11
rs73027472	rs55974157	chr19:37921854	0.965539	0.998576	LINC01535	ENSG00000226686.7	Heart - Atrial Appendage	C=0.825	T=0.175	0.859354	2.42035e-35
rs73027472	rs55974157	chr19:37921854	0.965539	0.998576	ZNF781	ENSG00000196381.10	Heart - Atrial Appendage	C=0.825	T=0.175	-0.257287	6.89081e-12
rs73027472	.	chr19:37926144	0.972161	0.995738	LINC01535	ENSG00000226686.7	Heart - Atrial Appendage	C=0.827	-=0.173	0.840991	5.27248e-34
rs73027472	.	chr19:37926144	0.972161	0.995738	ZNF781	ENSG00000196381.10	Heart - Atrial Appendage	C=0.827	-=0.173	-0.256979	5.37161e-12
rs73027472	rs56230664	chr19:37926756	0.848013	0.995631	LINC01535	ENSG00000226686.7	Heart - Atrial Appendage	C=0.807	T=0.193	0.80009	5.28647e-32
rs73027472	rs56230664	chr19:37926756	0.848013	0.995631	ZNF781	ENSG00000196381.10	Heart - Atrial Appendage	C=0.807	T=0.193	-0.243372	2.40706e-11
rs73027472	rs56207124	chr19:37932960	0.957382	0.995727	LINC01535	ENSG00000226686.7	Heart - Atrial Appendage	C=0.825	T=0.175	0.840991	5.27248e-34
rs73027472	rs56207124	chr19:37932960	0.957382	0.995727	ZNF781	ENSG00000196381.10	Heart - Atrial Appendage	C=0.825	T=0.175	-0.256979	5.37161e-12
rs73027472	rs55983118	chr19:37935428	0.889899	0.99567	LINC01535	ENSG00000226686.7	Heart - Atrial Appendage	G=0.814	A=0.186	0.829005	1.46097e-33
rs73027472	rs55983118	chr19:37935428	0.889899	0.99567	ZNF781	ENSG00000196381.10	Heart - Atrial Appendage	G=0.814	A=0.186	-0.252498	8.39814e-12
rs73027472	rs55752822	chr19:37939512	0.825635	0.995608	LINC01535	ENSG00000226686.7	Heart - Atrial Appendage	G=0.803	A=0.197	0.80009	5.28647e-32
rs73027472	rs55752822	chr19:37939512	0.825635	0.995608	ZNF781	ENSG00000196381.10	Heart - Atrial Appendage	G=0.803	A=0.197	-0.243372	2.40706e-11
rs73027472	rs7257266	chr19:37945455	0.976033	0.991455	ZNF781	ENSG00000196381.10	Heart - Atrial Appendage	C=0.831	G=0.169	-0.257085	6.97459e-12
rs73027472	rs7257266	chr19:37945455	0.976033	0.991455	LINC01535	ENSG00000226686.7	Heart - Atrial Appendage	C=0.831	G=0.169	0.839383	2.1161e-33
rs73027472	rs56639248	chr19:37950496	0.864979	0.944491	LINC01535	ENSG00000226686.7	Heart - Atrial Appendage	C=0.826	T=0.174	0.773532	4.9649e-28
rs73027472	rs56639248	chr19:37950496	0.864979	0.944491	ZNF781	ENSG00000196381.10	Heart - Atrial Appendage	C=0.826	T=0.174	-0.245479	4.69649e-11
rs73027472	rs7258011	chr19:37954346	0.803702	0.989721	LINC01535	ENSG00000226686.7	Heart - Atrial Appendage	G=0.8	A=0.2	0.794382	6.70059e-31
rs73027472	rs7258011	chr19:37954346	0.803702	0.989721	ZNF781	ENSG00000196381.10	Heart - Atrial Appendage	G=0.8	A=0.2	-0.245505	2.26603e-11
rs73027472	rs56300335	chr19:37954492	0.920611	0.988555	ZNF781	ENSG00000196381.10	Heart - Atrial Appendage	G=0.821	A=0.179	-0.257085	6.97459e-12
rs73027472	rs56300335	chr19:37954492	0.920611	0.988555	LINC01535	ENSG00000226686.7	Heart - Atrial Appendage	G=0.821	A=0.179	0.839383	2.1161e-33
rs73027472	rs111928474	chr19:37955035	0.805723	0.989726	LINC01535	ENSG00000226686.7	Heart - Atrial Appendage	C=0.801	T=0.199	0.794382	6.70059e-31
rs73027472	rs111928474	chr19:37955035	0.805723	0.989726	ZNF781	ENSG00000196381.10	Heart - Atrial Appendage	C=0.801	T=0.199	-0.245505	2.26603e-11
rs73027472	rs56080901	chr19:37955987	0.825335	0.989775	LINC01535	ENSG00000226686.7	Heart - Atrial Appendage	G=0.804	A=0.196	0.817989	3.06456e-32
rs73027472	rs56080901	chr19:37955987	0.825335	0.989775	ZNF781	ENSG00000196381.10	Heart - Atrial Appendage	G=0.804	A=0.196	-0.250527	1.47127e-11
rs73027472	rs73034922	chr19:37961808	0.830301	0.988334	LINC01535	ENSG00000226686.7	Heart - Atrial Appendage	A=0.806	G=0.194	0.80394	6.72745e-31
rs73027472	rs73034922	chr19:37961808	0.830301	0.988334	ZNF781	ENSG00000196381.10	Heart - Atrial Appendage	A=0.806	G=0.194	-0.270012	2.48211e-13
rs73027472	.	chr19:37967962	0.847337	0.986934	ZNF781	ENSG00000196381.10	Heart - Atrial Appendage	-=0.809	A=0.191	-0.246147	4.54148e-11
rs73027472	.	chr19:37967962	0.847337	0.986934	LINC01535	ENSG00000226686.7	Heart - Atrial Appendage	-=0.809	A=0.191	0.818703	6.84523e-32
rs73027472	rs8100199	chr19:37982025	0.805622	0.980986	LINC01535	ENSG00000226686.7	Heart - Atrial Appendage	G=0.803	A=0.197	0.758412	4.98529e-28
rs73027472	rs8100199	chr19:37982025	0.805622	0.980986	ZNF781	ENSG00000196381.10	Heart - Atrial Appendage	G=0.803	A=0.197	-0.208231	1.70011e-08
rs979971	rs17543523	chr19:38653244	0.933465	0.999025	ACTN4	ENSG00000130402.11	Heart - Atrial Appendage	G=0.702	A=0.298	0.189448	1.72194e-11
rs979971	rs17543523	chr19:38653244	0.933465	0.999025	CAPN12	ENSG00000182472.8	Heart - Atrial Appendage	G=0.702	A=0.298	0.445894	2.4029e-11
rs979971	rs979972	chr19:38653527	0.89055	0.992312	ACTN4	ENSG00000130402.11	Heart - Atrial Appendage	A=0.666	G=0.334	0.159181	6.85868e-09
rs979971	rs979972	chr19:38653527	0.89055	0.992312	CAPN12	ENSG00000182472.8	Heart - Atrial Appendage	A=0.666	G=0.334	0.410566	2.27943e-10
rs979971	rs979971	chr19:38653604	1	1	CAPN12	ENSG00000182472.8	Heart - Atrial Appendage	C=0.688	T=0.312	0.447565	1.59433e-11
rs979971	rs979971	chr19:38653604	1	1	ACTN4	ENSG00000130402.11	Heart - Atrial Appendage	C=0.688	T=0.312	0.180665	1.32482e-10
rs979971	rs55876653	chr19:38656140	0.871964	0.977204	ACTN4	ENSG00000130402.11	Heart - Atrial Appendage	G=0.707	C=0.293	0.190057	1.20014e-11
rs979971	rs55876653	chr19:38656140	0.871964	0.977204	CAPN12	ENSG00000182472.8	Heart - Atrial Appendage	G=0.707	C=0.293	0.431427	9.54254e-11
rs979971	rs57449530	chr19:38657463	0.848349	0.991214	ACTN4	ENSG00000130402.11	Heart - Atrial Appendage	A=0.655	G=0.345	0.166684	1.37526e-09
rs979971	rs57449530	chr19:38657463	0.848349	0.991214	CAPN12	ENSG00000182472.8	Heart - Atrial Appendage	A=0.655	G=0.345	0.411724	2.40602e-10
rs979971	rs59413256	chr19:38659595	0.956021	0.985047	ACTN4	ENSG00000130402.11	Heart - Atrial Appendage	A=0.685	G=0.315	0.185927	2.04854e-11
rs979971	rs59413256	chr19:38659595	0.956021	0.985047	CAPN12	ENSG00000182472.8	Heart - Atrial Appendage	A=0.685	G=0.315	0.434457	4.04215e-11
rs979971	rs59830445	chr19:38662404	0.926807	0.979312	ACTN4	ENSG00000130402.11	Heart - Atrial Appendage	G=0.68	A=0.32	0.180774	8.11429e-11
rs979971	rs59830445	chr19:38662404	0.926807	0.979312	CAPN12	ENSG00000182472.8	Heart - Atrial Appendage	G=0.68	A=0.32	0.440193	2.20263e-11
rs979971	rs3786835	chr19:38665240	0.877132	0.980833	ACTN4	ENSG00000130402.11	Heart - Atrial Appendage	G=0.668	A=0.332	0.164177	1.74748e-09
rs979971	rs3786835	chr19:38665240	0.877132	0.980833	CAPN12	ENSG00000182472.8	Heart - Atrial Appendage	G=0.668	A=0.332	0.407902	2.42696e-10
rs979971	rs532654526	chr19:38668743	0.838464	0.981503	ACTN4	ENSG00000130402.11	Heart - Atrial Appendage	-=0.657	AG=0.343	0.171954	2.35983e-10
rs979971	rs532654526	chr19:38668743	0.838464	0.981503	CAPN12	ENSG00000182472.8	Heart - Atrial Appendage	-=0.657	AG=0.343	0.390108	1.46032e-09
rs979971	rs62121814	chr19:38669089	0.894601	0.969208	ACTN4	ENSG00000130402.11	Heart - Atrial Appendage	C=0.698	T=0.302	0.197995	8.54881e-13
rs979971	rs62121814	chr19:38669089	0.894601	0.969208	CAPN12	ENSG00000182472.8	Heart - Atrial Appendage	C=0.698	T=0.302	0.412481	4.80591e-10
rs979971	rs62121818	chr19:38677120	0.934219	0.98774	CAPN12	ENSG00000182472.8	Heart - Atrial Appendage	T=0.678	C=0.322	0.432744	9.14134e-11
rs979971	rs62121818	chr19:38677120	0.934219	0.98774	ACTN4	ENSG00000130402.11	Heart - Atrial Appendage	T=0.678	C=0.322	0.192003	7.9418e-12
rs979971	rs1555827361	chr19:38677370	0.909941	0.986357	CAPN12	ENSG00000182472.8	Heart - Atrial Appendage	ACAG=0.702	-=0.298	0.427964	1.55522e-10
rs979971	rs1555827361	chr19:38677370	0.909941	0.986357	ACTN4	ENSG00000130402.11	Heart - Atrial Appendage	ACAG=0.702	-=0.298	0.195604	3.07259e-12
rs979971	rs10406778	chr19:38679833	0.981482	0.990698	CAPN12	ENSG00000182472.8	Heart - Atrial Appendage	A=0.688	G=0.312	0.42769	1.5394e-10
rs979971	rs10406778	chr19:38679833	0.981482	0.990698	ACTN4	ENSG00000130402.11	Heart - Atrial Appendage	A=0.688	G=0.312	0.191522	8.90095e-12
rs979971	rs7252589	chr19:38680268	0.924266	0.990307	ACTN4	ENSG00000130402.11	Heart - Atrial Appendage	G=0.7	A=0.3	0.191353	1.11176e-11
rs979971	rs7252589	chr19:38680268	0.924266	0.990307	CAPN12	ENSG00000182472.8	Heart - Atrial Appendage	G=0.7	A=0.3	0.432004	1.1436e-10
rs979971	rs57699975	chr19:38682846	0.972266	0.988794	ACTN4	ENSG00000130402.11	Heart - Atrial Appendage	A=0.689	C=0.311	0.184989	2.79294e-11
rs979971	rs57699975	chr19:38682846	0.972266	0.988794	CAPN12	ENSG00000182472.8	Heart - Atrial Appendage	A=0.689	C=0.311	0.41162	4.87542e-10
rs979971	rs13343794	chr19:38688631	0.865175	0.974124	ACTN4	ENSG00000130402.11	Heart - Atrial Appendage	G=0.668	A=0.332	0.163776	2.45952e-09
rs979971	rs13343794	chr19:38688631	0.865175	0.974124	CAPN12	ENSG00000182472.8	Heart - Atrial Appendage	G=0.668	A=0.332	0.402011	5.93126e-10
rs979971	rs13344342	chr19:38689818	0.860866	0.971258	ACTN4	ENSG00000130402.11	Heart - Atrial Appendage	C=0.668	T=0.332	0.163776	2.45952e-09
rs979971	rs13344342	chr19:38689818	0.860866	0.971258	CAPN12	ENSG00000182472.8	Heart - Atrial Appendage	C=0.668	T=0.332	0.402011	5.93126e-10
rs979971	rs62121833	chr19:38693526	0.89282	0.964584	ACTN4	ENSG00000130402.11	Heart - Atrial Appendage	C=0.697	T=0.303	0.190687	1.22635e-11
rs979971	rs62121833	chr19:38693526	0.89282	0.964584	CAPN12	ENSG00000182472.8	Heart - Atrial Appendage	C=0.697	T=0.303	0.437786	5.74441e-11
rs979971	rs10421560	chr19:38695973	0.846516	0.963304	ACTN4	ENSG00000130402.11	Heart - Atrial Appendage	G=0.707	A=0.293	0.191832	1.11184e-11
rs979971	rs10421560	chr19:38695973	0.846516	0.963304	CAPN12	ENSG00000182472.8	Heart - Atrial Appendage	G=0.707	A=0.293	0.434649	9.69723e-11
rs979971	rs11083475	chr19:38697472	0.867789	0.976034	ACTN4	ENSG00000130402.11	Heart - Atrial Appendage	G=0.667	A=0.333	0.164579	2.56443e-09
rs979971	rs11083475	chr19:38697472	0.867789	0.976034	CAPN12	ENSG00000182472.8	Heart - Atrial Appendage	G=0.667	A=0.333	0.404821	5.68956e-10
rs979971	rs3786845	chr19:38704443	0.805896	0.955436	ACTN4	ENSG00000130402.11	Heart - Atrial Appendage	C=0.66	G=0.34	0.166058	1.62093e-09
rs979971	rs3786845	chr19:38704443	0.805896	0.955436	CAPN12	ENSG00000182472.8	Heart - Atrial Appendage	C=0.66	G=0.34	0.419371	1.07182e-10
rs979971	rs1555833964	chr19:38704662	0.876924	0.960495	ACTN4	ENSG00000130402.11	Heart - Atrial Appendage	GGAG=0.699	-=0.301	0.190715	1.0384e-11
rs979971	rs1555833964	chr19:38704662	0.876924	0.960495	CAPN12	ENSG00000182472.8	Heart - Atrial Appendage	GGAG=0.699	-=0.301	0.449328	1.38796e-11
rs979971	rs2287729	chr19:38704674	0.801134	0.948794	ACTN4	ENSG00000130402.11	Heart - Atrial Appendage	T=0.662	G=0.338	0.166058	1.62093e-09
rs979971	rs2287729	chr19:38704674	0.801134	0.948794	CAPN12	ENSG00000182472.8	Heart - Atrial Appendage	T=0.662	G=0.338	0.419371	1.07182e-10
rs979971	rs17589492	chr19:38706105	0.804109	0.953526	ACTN4	ENSG00000130402.11	Heart - Atrial Appendage	C=0.661	T=0.339	0.166058	1.62093e-09
rs979971	rs17589492	chr19:38706105	0.804109	0.953526	CAPN12	ENSG00000182472.8	Heart - Atrial Appendage	C=0.661	T=0.339	0.419371	1.07182e-10
rs979971	rs12462270	chr19:38710848	0.803958	0.952587	ACTN4	ENSG00000130402.11	Heart - Atrial Appendage	C=0.661	T=0.339	0.166058	1.62093e-09
rs979971	rs12462270	chr19:38710848	0.803958	0.952587	CAPN12	ENSG00000182472.8	Heart - Atrial Appendage	C=0.661	T=0.339	0.419371	1.07182e-10
rs979971	rs58930967	chr19:38711141	0.803958	0.952587	ACTN4	ENSG00000130402.11	Heart - Atrial Appendage	C=0.661	T=0.339	0.166058	1.62093e-09
rs979971	rs58930967	chr19:38711141	0.803958	0.952587	CAPN12	ENSG00000182472.8	Heart - Atrial Appendage	C=0.661	T=0.339	0.419371	1.07182e-10
rs979971	rs28488032	chr19:38712248	0.810105	0.963052	ACTN4	ENSG00000130402.11	Heart - Atrial Appendage	G=0.658	C=0.342	0.166441	1.5043e-09
rs979971	rs28488032	chr19:38712248	0.810105	0.963052	CAPN12	ENSG00000182472.8	Heart - Atrial Appendage	G=0.658	C=0.342	0.416116	1.55575e-10
rs979971	rs28624276	chr19:38712257	0.891064	0.96091	ACTN4	ENSG00000130402.11	Heart - Atrial Appendage	G=0.695	A=0.305	0.192418	9.74969e-12
rs979971	rs28624276	chr19:38712257	0.891064	0.96091	CAPN12	ENSG00000182472.8	Heart - Atrial Appendage	G=0.695	A=0.305	0.454109	1.19702e-11
rs979971	rs10403540	chr19:38714206	0.847199	0.956152	ACTN4	ENSG00000130402.11	Heart - Atrial Appendage	G=0.671	A=0.329	0.164729	1.97949e-09
rs979971	rs10403540	chr19:38714206	0.847199	0.956152	CAPN12	ENSG00000182472.8	Heart - Atrial Appendage	G=0.671	A=0.329	0.412376	2.00006e-10
rs979971	rs883433	chr19:38715648	0.847199	0.956152	ACTN4	ENSG00000130402.11	Heart - Atrial Appendage	C=0.671	T=0.329	0.164729	1.97949e-09
rs979971	rs883433	chr19:38715648	0.847199	0.956152	CAPN12	ENSG00000182472.8	Heart - Atrial Appendage	C=0.671	T=0.329	0.412376	2.00006e-10
rs979971	rs8109510	chr19:38716689	0.8463	0.955212	ACTN4	ENSG00000130402.11	Heart - Atrial Appendage	C=0.671	T=0.329	0.164729	1.97949e-09
rs979971	rs8109510	chr19:38716689	0.8463	0.955212	CAPN12	ENSG00000182472.8	Heart - Atrial Appendage	C=0.671	T=0.329	0.412376	2.00006e-10
rs979971	rs57166830	chr19:38722219	0.8463	0.955212	ACTN4	ENSG00000130402.11	Heart - Atrial Appendage	C=0.671	T=0.329	0.164729	1.97949e-09
rs979971	rs57166830	chr19:38722219	0.8463	0.955212	CAPN12	ENSG00000182472.8	Heart - Atrial Appendage	C=0.671	T=0.329	0.412376	2.00006e-10
rs979971	rs17543836	chr19:38724693	0.8463	0.955212	ACTN4	ENSG00000130402.11	Heart - Atrial Appendage	C=0.671	T=0.329	0.164729	1.97949e-09
rs979971	rs17543836	chr19:38724693	0.8463	0.955212	CAPN12	ENSG00000182472.8	Heart - Atrial Appendage	C=0.671	T=0.329	0.412376	2.00006e-10
rs979971	rs55945853	chr19:38739406	0.810433	0.950798	ACTN4	ENSG00000130402.11	Heart - Atrial Appendage	G=0.711	A=0.289	0.192418	9.74969e-12
rs979971	rs55945853	chr19:38739406	0.810433	0.950798	CAPN12	ENSG00000182472.8	Heart - Atrial Appendage	G=0.711	A=0.289	0.454109	1.19702e-11
rs979971	rs62120083	chr19:38741341	0.807858	0.948825	ACTN4	ENSG00000130402.11	Heart - Atrial Appendage	G=0.711	A=0.289	0.191017	9.63847e-12
rs979971	rs62120083	chr19:38741341	0.807858	0.948825	CAPN12	ENSG00000182472.8	Heart - Atrial Appendage	G=0.711	A=0.289	0.445633	2.10889e-11
rs11673591	rs11672691	chr19:41479679	0.977707	0.988791	PCAT19	ENSG00000267107.6	Heart - Atrial Appendage	G=0.523	A=0.477	-0.24501	2.34776e-13
rs11673591	rs74738513	chr19:41480023	1	1	PCAT19	ENSG00000267107.6	Heart - Atrial Appendage	T=0.523	A=0.477	-0.246268	1.00513e-13
rs11673591	rs2079811	chr19:41480309	0.945297	0.997532	PCAT19	ENSG00000267107.6	Heart - Atrial Appendage	C=0.535	T=0.465	-0.237846	8.84019e-13
rs11673591	rs4803474	chr19:41480628	0.903512	0.971329	PCAT19	ENSG00000267107.6	Heart - Atrial Appendage	A=0.533	G=0.467	-0.237791	6.47374e-13
rs2287921	rs4594361	chr19:48711838	0.854119	0.962776	MAMSTR	ENSG00000176909.11	Heart - Atrial Appendage	C=0.77	T=0.23	0.424845	1.83278e-21
rs2287921	rs4594361	chr19:48711838	0.854119	0.962776	FUT2	ENSG00000176920.11	Heart - Atrial Appendage	C=0.77	T=0.23	0.235576	2.83307e-05
rs2287921	rs33988101	chr19:48714854	0.857065	0.962805	MAMSTR	ENSG00000176909.11	Heart - Atrial Appendage	G=0.77	T=0.23	0.422116	2.77403e-21
rs2287921	rs33988101	chr19:48714854	0.857065	0.962805	FUT2	ENSG00000176920.11	Heart - Atrial Appendage	G=0.77	T=0.23	0.234045	3.05446e-05
rs2287921	rs12978750	chr19:48715173	0.856251	0.963977	MAMSTR	ENSG00000176909.11	Heart - Atrial Appendage	A=0.77	G=0.23	0.422116	2.77403e-21
rs2287921	rs12978750	chr19:48715173	0.856251	0.963977	FUT2	ENSG00000176920.11	Heart - Atrial Appendage	A=0.77	G=0.23	0.234045	3.05446e-05
rs2287921	rs12978752	chr19:48715180	0.856251	0.963977	MAMSTR	ENSG00000176909.11	Heart - Atrial Appendage	A=0.77	C=0.23	0.422116	2.77403e-21
rs2287921	rs12978752	chr19:48715180	0.856251	0.963977	FUT2	ENSG00000176920.11	Heart - Atrial Appendage	A=0.77	C=0.23	0.234045	3.05446e-05
rs2287921	rs117294465	chr19:48715345	0.817164	0.962395	MAMSTR	ENSG00000176909.11	Heart - Atrial Appendage	C=0.762	T=0.238	0.404056	5.07885e-20
rs2287921	rs117294465	chr19:48715345	0.817164	0.962395	FUT2	ENSG00000176920.11	Heart - Atrial Appendage	C=0.762	T=0.238	0.230432	3.0785e-05
rs2287921	rs11672900	chr19:48717066	0.87177	0.968836	FUT2	ENSG00000176920.11	Heart - Atrial Appendage	A=0.771	G=0.229	0.229546	4.5192e-05
rs2287921	rs11672900	chr19:48717066	0.87177	0.968836	MAMSTR	ENSG00000176909.11	Heart - Atrial Appendage	A=0.771	G=0.229	0.428917	6.05413e-22
rs2287921	rs11882796	chr19:48722509	0.982399	0.991745	MAMSTR	ENSG00000176909.11	Heart - Atrial Appendage	A=0.784	T=0.216	0.432337	4.25916e-22
rs2287921	rs57584304	chr19:48723786	0.988253	0.995281	MAMSTR	ENSG00000176909.11	Heart - Atrial Appendage	G=0.783	A=0.217	0.419387	1.06328e-20
rs2287921	rs12979891	chr19:48723999	0.985889	0.99881	MAMSTR	ENSG00000176909.11	Heart - Atrial Appendage	C=0.786	T=0.214	0.416135	3.40456e-20
rs2287921	rs11878908	chr19:48724186	0.998822	1	MAMSTR	ENSG00000176909.11	Heart - Atrial Appendage	C=0.784	T=0.216	0.416135	3.40456e-20
rs2287921	rs57829196	chr19:48725015	1	1	MAMSTR	ENSG00000176909.11	Heart - Atrial Appendage	T=0.784	C=0.216	0.416135	3.40456e-20
rs2287921	rs8112983	chr19:48726268	0.950149	1	IZUMO1	ENSG00000182264.8	Heart - Atrial Appendage	T=0.775	C=0.225	0.248197	4.93672e-05
rs2287921	rs8112983	chr19:48726268	0.950149	1	MAMSTR	ENSG00000176909.11	Heart - Atrial Appendage	T=0.775	C=0.225	0.404402	2.8025e-19
rs2287921	rs2287922	chr19:48728969	0.989409	0.998813	MAMSTR	ENSG00000176909.11	Heart - Atrial Appendage	G=0.785	A=0.215	0.411702	6.40229e-20
rs2287921	rs418464	chr19:48735769	0.92556	0.991347	IZUMO1	ENSG00000182264.8	Heart - Atrial Appendage	T=0.794	C=0.206	0.269797	7.87527e-06
rs2287921	rs418464	chr19:48735769	0.92556	0.991347	MAMSTR	ENSG00000176909.11	Heart - Atrial Appendage	T=0.794	C=0.206	0.355105	4.49835e-15
rs2287921	rs380743	chr19:48737757	0.91633	0.982794	IZUMO1	ENSG00000182264.8	Heart - Atrial Appendage	G=0.793	A=0.207	0.269797	7.87527e-06
rs2287921	rs380743	chr19:48737757	0.91633	0.982794	MAMSTR	ENSG00000176909.11	Heart - Atrial Appendage	G=0.793	A=0.207	0.355105	4.49835e-15
rs2287921	rs57704181	chr19:48737758	0.91633	0.982794	MAMSTR	ENSG00000176909.11	Heart - Atrial Appendage	C=0.793	T=0.207	0.355105	4.49835e-15
rs2287921	rs57704181	chr19:48737758	0.91633	0.982794	IZUMO1	ENSG00000182264.8	Heart - Atrial Appendage	C=0.793	T=0.207	0.269797	7.87527e-06
rs2287921	rs61515706	chr19:48738719	0.927809	0.986533	MAMSTR	ENSG00000176909.11	Heart - Atrial Appendage	A=0.792	G=0.208	0.355105	4.49835e-15
rs2287921	rs61515706	chr19:48738719	0.927809	0.986533	IZUMO1	ENSG00000182264.8	Heart - Atrial Appendage	A=0.792	G=0.208	0.269797	7.87527e-06
rs2287921	rs57592144	chr19:48744795	0.894709	0.969363	MAMSTR	ENSG00000176909.11	Heart - Atrial Appendage	C=0.208	T=0.792	-0.350337	6.32884e-15
rs2287921	rs57592144	chr19:48744795	0.894709	0.969363	IZUMO1	ENSG00000182264.8	Heart - Atrial Appendage	C=0.208	T=0.792	-0.281029	2.56555e-06
rs594597	rs595982	chr19:48874988	0.839464	0.997176	HSD17B14	ENSG00000087076.8	Heart - Atrial Appendage	T=0.617	C=0.383	-0.370191	3.33123e-12
rs594597	rs595516	chr19:48875051	0.840338	0.998117	HSD17B14	ENSG00000087076.8	Heart - Atrial Appendage	A=0.617	G=0.383	-0.365241	1.30381e-11
rs594597	rs74255064	chr19:48875260	1	1	HSD17B14	ENSG00000087076.8	Heart - Atrial Appendage	A=0.656	G=0.344	-0.371166	5.65384e-12
rs594597	rs500079	chr19:48875737	0.925276	0.992759	HSD17B14	ENSG00000087076.8	Heart - Atrial Appendage	A=0.642	G=0.358	-0.367927	1.04826e-11
rs594597	rs524	chr19:48875910	0.935099	0.993684	HSD17B14	ENSG00000087076.8	Heart - Atrial Appendage	C=0.644	T=0.356	-0.364909	1.00659e-11
rs594597	rs527	chr19:48875925	0.935099	0.993684	HSD17B14	ENSG00000087076.8	Heart - Atrial Appendage	G=0.644	C=0.356	-0.364909	1.00659e-11
rs594597	rs59510259	chr19:48876294	0.864875	0.992579	HSD17B14	ENSG00000087076.8	Heart - Atrial Appendage	T=0.626	C=0.374	-0.375922	2.19265e-12
rs594597	rs580811	chr19:48876645	0.865974	0.989822	HSD17B14	ENSG00000087076.8	Heart - Atrial Appendage	C=0.628	T=0.372	-0.374496	2.79069e-12
rs594597	rs10409951	chr19:48876705	0.929828	0.988292	HSD17B14	ENSG00000087076.8	Heart - Atrial Appendage	T=0.645	C=0.355	-0.364909	1.00659e-11
rs594597	rs675125	chr19:48876731	0.80703	0.987666	HSD17B14	ENSG00000087076.8	Heart - Atrial Appendage	C=0.612	T=0.388	-0.383825	6.65003e-13
rs594597	rs516983	chr19:48877608	0.865061	0.954915	HSD17B14	ENSG00000087076.8	Heart - Atrial Appendage	G=0.644	A=0.356	-0.375272	4.0649e-12
rs4347731	rs59799572	chr19:48881897	1	1	HSD17B14	ENSG00000087076.8	Heart - Atrial Appendage	A=0.962	G=0.038	-0.562656	2.54331e-12
rs2569451	rs2691258	chr19:51014030	0.821438	0.950106	KLK10	ENSG00000129451.11	Heart - Atrial Appendage	G=0.408	A=0.592	-0.259189	7.01688e-08
rs2569451	rs59150949	chr19:51015858	0.921737	0.982548	KLK10	ENSG00000129451.11	Heart - Atrial Appendage	C=0.443	T=0.557	-0.26987	1.18139e-08
rs2569451	rs17849657	chr19:51015980	0.944709	0.979503	KLK10	ENSG00000129451.11	Heart - Atrial Appendage	A=0.435	G=0.565	-0.284423	1.7291e-09
rs2569451	rs3180571	chr19:51016003	0.958176	0.985258	KLK10	ENSG00000129451.11	Heart - Atrial Appendage	C=0.434	T=0.566	-0.279573	3.11016e-09
rs2569451	rs2075687	chr19:51016195	0.827163	0.978698	KLK10	ENSG00000129451.11	Heart - Atrial Appendage	T=0.396	C=0.604	-0.295886	3.68978e-10
rs2569451	rs6509512	chr19:51016332	0.823296	0.975185	KLK10	ENSG00000129451.11	Heart - Atrial Appendage	T=0.396	C=0.604	-0.295886	3.68978e-10
rs2569451	rs7250580	chr19:51016547	0.826291	0.976957	KLK10	ENSG00000129451.11	Heart - Atrial Appendage	A=0.396	G=0.604	-0.295381	4.73053e-10
rs2569451	rs2569451	chr19:51016944	1	1	KLK10	ENSG00000129451.11	Heart - Atrial Appendage	C=0.431	T=0.569	-0.321094	5.31698e-12
rs9309718	rs9309718	chr2:3493890	1	1	ADI1	ENSG00000182551.13	Heart - Atrial Appendage	G=0.506	A=0.494	0.244722	3.21841e-12
rs6752378	rs60242327	chr2:24892374	0.81031	0.959498	NCOA1	ENSG00000084676.15	Heart - Atrial Appendage	A=0.464	G=0.536	0.144804	4.64946e-05
rs6752378	rs60778196	chr2:24894346	0.81031	0.959498	NCOA1	ENSG00000084676.15	Heart - Atrial Appendage	A=0.464	G=0.536	0.144804	4.64946e-05
rs6752378	rs60555687	chr2:24895739	0.81031	0.959498	NCOA1	ENSG00000084676.15	Heart - Atrial Appendage	T=0.464	C=0.536	0.144804	4.64946e-05
rs6752378	rs6545800	chr2:24896016	0.81031	0.959498	NCOA1	ENSG00000084676.15	Heart - Atrial Appendage	C=0.464	T=0.536	0.144804	4.64946e-05
rs6752378	rs6752483	chr2:24897217	0.809634	0.959483	NCOA1	ENSG00000084676.15	Heart - Atrial Appendage	C=0.464	T=0.536	0.144804	4.64946e-05
rs6752378	rs56901781	chr2:24897844	0.808753	0.957806	NCOA1	ENSG00000084676.15	Heart - Atrial Appendage	G=0.464	C=0.536	0.144804	4.64946e-05
rs6752378	rs6713978	chr2:24897982	0.81031	0.959498	NCOA1	ENSG00000084676.15	Heart - Atrial Appendage	T=0.464	C=0.536	0.143853	4.94247e-05
rs6752378	rs6756609	chr2:24898256	0.81109	0.960345	NCOA1	ENSG00000084676.15	Heart - Atrial Appendage	C=0.464	A=0.536	0.147991	3.17359e-05
rs6752378	rs6718510	chr2:24899454	0.832225	0.952643	NCOA1	ENSG00000084676.15	Heart - Atrial Appendage	A=0.454	C=0.546	0.143847	5.26797e-05
rs6752378	rs4077678	chr2:24899971	0.817846	0.940199	NCOA1	ENSG00000084676.15	Heart - Atrial Appendage	C=0.452	G=0.548	0.143847	5.26797e-05
rs6752378	rs58092276	chr2:24900594	0.815259	0.961265	NCOA1	ENSG00000084676.15	Heart - Atrial Appendage	C=0.464	G=0.536	0.146163	3.67132e-05
rs6752378	rs6545806	chr2:24901479	0.836437	0.960064	NCOA1	ENSG00000084676.15	Heart - Atrial Appendage	G=0.457	A=0.543	0.141496	6.71982e-05
rs6752378	rs59401033	chr2:24901694	0.814479	0.960419	NCOA1	ENSG00000084676.15	Heart - Atrial Appendage	T=0.463	C=0.537	0.146163	3.67132e-05
rs6752378	rs59495771	chr2:24902206	0.819067	0.964669	NCOA1	ENSG00000084676.15	Heart - Atrial Appendage	T=0.464	G=0.536	0.146163	3.67132e-05
rs6752378	rs876186	chr2:24902716	0.825212	0.964787	NCOA1	ENSG00000084676.15	Heart - Atrial Appendage	C=0.462	T=0.538	0.146163	3.67132e-05
rs6752378	rs61266528	chr2:24903361	0.823159	0.964748	NCOA1	ENSG00000084676.15	Heart - Atrial Appendage	A=0.463	G=0.537	0.146162	3.67049e-05
rs6752378	rs61204526	chr2:24903459	0.822375	0.963901	NCOA1	ENSG00000084676.15	Heart - Atrial Appendage	G=0.463	C=0.537	0.146163	3.67132e-05
rs6752378	rs17800731	chr2:24903846	0.823159	0.964748	NCOA1	ENSG00000084676.15	Heart - Atrial Appendage	C=0.463	T=0.537	0.14456	4.21947e-05
rs6752378	rs6717671	chr2:24904745	0.825996	0.965633	NCOA1	ENSG00000084676.15	Heart - Atrial Appendage	A=0.463	G=0.537	0.14456	4.21947e-05
rs6752378	rs6721750	chr2:24905850	0.81917	0.965505	NCOA1	ENSG00000084676.15	Heart - Atrial Appendage	A=0.465	G=0.535	0.14456	4.21947e-05
rs6752378	rs6724772	chr2:24905861	0.81917	0.965505	NCOA1	ENSG00000084676.15	Heart - Atrial Appendage	T=0.465	C=0.535	0.14456	4.21947e-05
rs6752378	rs145426564	chr2:24906297	0.816456	0.965453	NCOA1	ENSG00000084676.15	Heart - Atrial Appendage	-=0.465	CT=0.535	0.14456	4.21947e-05
rs6752378	rs59663307	chr2:24906918	0.818491	0.965492	NCOA1	ENSG00000084676.15	Heart - Atrial Appendage	A=0.465	G=0.535	0.14456	4.21947e-05
rs6752378	rs59579785	chr2:24907204	0.816246	0.96378	NCOA1	ENSG00000084676.15	Heart - Atrial Appendage	C=0.465	T=0.535	0.14456	4.21947e-05
rs6752378	rs58082403	chr2:24907571	0.815886	0.966279	NCOA1	ENSG00000084676.15	Heart - Atrial Appendage	A=0.466	T=0.534	0.14456	4.21947e-05
rs6752378	rs59936846	chr2:24907582	0.815886	0.966279	NCOA1	ENSG00000084676.15	Heart - Atrial Appendage	A=0.466	G=0.534	0.14456	4.21947e-05
rs6752378	rs58270710	chr2:24907593	0.848003	0.96357	NCOA1	ENSG00000084676.15	Heart - Atrial Appendage	T=0.455	G=0.545	0.139945	7.66221e-05
rs6752378	rs58522768	chr2:24907673	0.81917	0.965505	NCOA1	ENSG00000084676.15	Heart - Atrial Appendage	A=0.465	C=0.535	0.14456	4.21947e-05
rs6752378	rs57648191	chr2:24907723	0.81917	0.965505	NCOA1	ENSG00000084676.15	Heart - Atrial Appendage	A=0.465	G=0.535	0.14456	4.21947e-05
rs6752378	rs10186242	chr2:24907815	0.819954	0.966355	NCOA1	ENSG00000084676.15	Heart - Atrial Appendage	C=0.465	T=0.535	0.14456	4.21947e-05
rs6752378	rs58326580	chr2:24908038	0.816822	0.962959	NCOA1	ENSG00000084676.15	Heart - Atrial Appendage	T=0.464	C=0.536	0.14456	4.21947e-05
rs6752378	rs6730191	chr2:24908051	0.818182	0.962987	NCOA1	ENSG00000084676.15	Heart - Atrial Appendage	A=0.464	G=0.536	0.14456	4.21947e-05
rs6752378	rs6736210	chr2:24908292	0.818491	0.965492	NCOA1	ENSG00000084676.15	Heart - Atrial Appendage	T=0.465	C=0.535	0.14456	4.21947e-05
rs6752378	rs58180765	chr2:24908301	0.817134	0.965466	NCOA1	ENSG00000084676.15	Heart - Atrial Appendage	C=0.465	G=0.535	0.14456	4.21947e-05
rs6752378	rs58128046	chr2:24908418	0.8221	0.96723	NCOA1	ENSG00000084676.15	Heart - Atrial Appendage	C=0.465	T=0.535	0.14456	4.21947e-05
rs6752378	rs60332967	chr2:24908447	0.820739	0.967205	NCOA1	ENSG00000084676.15	Heart - Atrial Appendage	A=0.465	G=0.535	0.14456	4.21947e-05
rs6752378	rs1663190510	chr2:24908615	0.821419	0.967217	NCOA1	ENSG00000084676.15	Heart - Atrial Appendage	A=0.465	-=0.535	0.14456	4.21947e-05
rs6752378	rs61518835	chr2:24909117	0.819275	0.966342	NCOA1	ENSG00000084676.15	Heart - Atrial Appendage	A=0.465	C=0.535	0.14456	4.21947e-05
rs6752378	rs6722587	chr2:24909323	0.820844	0.968044	NCOA1	ENSG00000084676.15	Heart - Atrial Appendage	C=0.465	A=0.535	0.14456	4.21947e-05
rs6752378	rs58836580	chr2:24910279	0.8221	0.96723	NCOA1	ENSG00000084676.15	Heart - Atrial Appendage	T=0.465	C=0.535	0.14456	4.21947e-05
rs6752378	rs57978844	chr2:24910881	0.820951	0.968885	NCOA1	ENSG00000084676.15	Heart - Atrial Appendage	G=0.466	A=0.534	0.14456	4.21947e-05
rs6752378	rs13035244	chr2:24911140	0.82163	0.968896	NCOA1	ENSG00000084676.15	Heart - Atrial Appendage	T=0.466	C=0.534	0.14456	4.21947e-05
rs6752378	rs13003430	chr2:24911475	0.82299	0.96892	NCOA1	ENSG00000084676.15	Heart - Atrial Appendage	T=0.465	C=0.535	0.14456	4.21947e-05
rs6752378	rs12713422	chr2:24911628	0.828252	0.967339	NCOA1	ENSG00000084676.15	Heart - Atrial Appendage	A=0.463	C=0.537	0.14456	4.21947e-05
rs6752378	rs112933028	chr2:24913321	0.823671	0.968931	NCOA1	ENSG00000084676.15	Heart - Atrial Appendage	C=0.465	-=0.535	0.14456	4.21947e-05
rs6752378	rs59588693	chr2:24914047	0.877506	0.96411	NCOA1	ENSG00000084676.15	Heart - Atrial Appendage	T=0.447	C=0.553	0.141439	7.05294e-05
rs6752378	rs60051268	chr2:24920780	0.986216	0.995918	NCOA1	ENSG00000084676.15	Heart - Atrial Appendage	C=0.431	G=0.569	0.134861	0.000128764
rs6752378	rs59086897	chr2:24922304	0.970165	0.99019	NCOA1	ENSG00000084676.15	Heart - Atrial Appendage	T=0.435	A=0.565	0.134295	0.000124357
rs6752378	rs6752378	chr2:24927247	1	1	NCOA1	ENSG00000084676.15	Heart - Atrial Appendage	C=0.433	A=0.567	0.134861	0.000128764
rs6752378	rs10182181	chr2:24927427	0.992695	0.999184	NCOA1	ENSG00000084676.15	Heart - Atrial Appendage	A=0.431	G=0.569	0.139476	7.05964e-05
rs6752378	rs58611920	chr2:24927772	0.879128	0.953744	NCOA1	ENSG00000084676.15	Heart - Atrial Appendage	A=0.441	G=0.559	0.135134	0.000121174
rs13013484	rs12714223	chr2:27740463	0.894926	0.949417	MRPL33	ENSG00000243147.7	Heart - Atrial Appendage	G=0.483	A=0.517	0.116754	4.38184e-07
rs13013484	rs9967838	chr2:27745587	0.897936	0.948733	MRPL33	ENSG00000243147.7	Heart - Atrial Appendage	A=0.482	C=0.518	0.114768	6.49923e-07
rs13013484	rs9677663	chr2:27749578	0.904039	0.955002	MRPL33	ENSG00000243147.7	Heart - Atrial Appendage	G=0.484	A=0.516	0.114624	8.42759e-07
rs13013484	rs74261389	chr2:27752104	0.904039	0.955002	MRPL33	ENSG00000243147.7	Heart - Atrial Appendage	A=0.484	G=0.516	0.114624	8.42759e-07
rs13013484	rs6547796	chr2:27752527	0.91625	0.961431	MRPL33	ENSG00000243147.7	Heart - Atrial Appendage	T=0.484	C=0.516	0.114624	8.42759e-07
rs13013484	rs10209020	chr2:27758077	0.956875	0.999182	MRPL33	ENSG00000243147.7	Heart - Atrial Appendage	C=0.471	T=0.529	0.113627	1.1943e-06
rs13013484	rs12477908	chr2:27764179	0.968436	0.998375	MRPL33	ENSG00000243147.7	Heart - Atrial Appendage	A=0.474	C=0.526	0.116298	3.76898e-07
rs13013484	rs13013484	chr2:27765954	1	1	MRPL33	ENSG00000243147.7	Heart - Atrial Appendage	G=0.482	A=0.518	0.11906	1.8178e-07
rs13013484	rs3736594	chr2:27772914	0.966882	0.998374	MRPL33	ENSG00000243147.7	Heart - Atrial Appendage	A=0.474	C=0.526	0.116298	3.76898e-07
rs13013484	rs56456511	chr2:27773064	0.812638	0.998212	MRPL33	ENSG00000243147.7	Heart - Atrial Appendage	G=0.431	A=0.569	0.121946	1.21159e-07
rs13013484	rs60075154	chr2:27794925	0.843736	0.939383	MRPL33	ENSG00000243147.7	Heart - Atrial Appendage	A=0.53	G=0.47	-0.134997	3.35202e-08
rs13013484	rs4666014	chr2:27796308	0.844435	0.938642	MRPL33	ENSG00000243147.7	Heart - Atrial Appendage	G=0.529	A=0.471	-0.134997	3.35202e-08
rs13013484	rs61526409	chr2:27800417	0.816502	0.914154	MRPL33	ENSG00000243147.7	Heart - Atrial Appendage	C=0.524	T=0.476	-0.136557	1.80615e-08
rs13013484	rs11891769	chr2:27802713	0.816502	0.914154	MRPL33	ENSG00000243147.7	Heart - Atrial Appendage	G=0.524	C=0.476	-0.136557	1.80615e-08
rs35679500	rs74429612	chr2:27770976	0.887947	0.973382	MRPL33	ENSG00000243147.7	Heart - Atrial Appendage	C=0.708	T=0.292	-0.133654	1.2383e-07
rs35679500	rs35463245	chr2:27777857	0.801973	0.965399	MRPL33	ENSG00000243147.7	Heart - Atrial Appendage	C=0.662	G=0.338	-0.123245	4.69436e-07
rs35679500	rs17006242	chr2:27778184	0.84523	0.965985	MRPL33	ENSG00000243147.7	Heart - Atrial Appendage	C=0.673	A=0.327	-0.130222	1.42917e-07
rs35679500	rs56996279	chr2:27779135	0.847979	0.968872	MRPL33	ENSG00000243147.7	Heart - Atrial Appendage	T=0.673	C=0.327	-0.130222	1.42917e-07
rs35679500	rs74327441	chr2:27784205	0.841451	0.966888	MRPL33	ENSG00000243147.7	Heart - Atrial Appendage	G=0.672	A=0.328	-0.132435	8.01206e-08
rs35679500	rs36035825	chr2:27795264	0.849053	0.991116	MRPL33	ENSG00000243147.7	Heart - Atrial Appendage	T=0.663	G=0.337	-0.145198	1.31603e-08
rs35679500	rs58342494	chr2:27797099	1	1	MRPL33	ENSG00000243147.7	Heart - Atrial Appendage	T=0.695	C=0.305	-0.141036	5.41382e-08
rs35679500	rs13023003	chr2:27809270	0.846091	0.982317	MRPL33	ENSG00000243147.7	Heart - Atrial Appendage	G=0.666	C=0.334	-0.144374	1.80333e-08
rs3770820	rs3770820	chr2:36536477	1	1	FEZ2	ENSG00000171055.14	Heart - Atrial Appendage	C=0.774	T=0.226	-0.123412	5.40522e-06
rs13419021	rs386565941	chr2:41932448	0.838159	0.949299	PKDCC	ENSG00000162878.12	Heart - Atrial Appendage	T=0.378	C=0.622	0.249432	7.50669e-10
rs13419021	rs60284322	chr2:41933775	0.885431	0.952481	PKDCC	ENSG00000162878.12	Heart - Atrial Appendage	G=0.389	C=0.611	0.235652	8.78616e-09
rs13419021	rs4952548	chr2:41937075	0.90845	0.992095	PKDCC	ENSG00000162878.12	Heart - Atrial Appendage	A=0.376	C=0.624	0.242349	5.48805e-09
rs13419021	rs62140161	chr2:41939313	0.909845	0.988642	PKDCC	ENSG00000162878.12	Heart - Atrial Appendage	A=0.378	G=0.622	0.25017	1.26023e-09
rs13419021	rs13419021	chr2:41940183	1	1	PKDCC	ENSG00000162878.12	Heart - Atrial Appendage	G=0.395	C=0.605	0.244463	1.73504e-09
rs13419021	rs17824667	chr2:41944169	0.811338	0.910993	PKDCC	ENSG00000162878.12	Heart - Atrial Appendage	C=0.389	T=0.611	0.242111	3.86394e-09
rs75120545	rs75120545	chr2:44044357	1	1	LRPPRC	ENSG00000138095.18	Heart - Atrial Appendage	C=0.993	T=0.007	-0.172984	8.58546e-05
rs17773190	rs17773190	chr2:46803224	1	1	SOCS5	ENSG00000171150.7	Heart - Atrial Appendage	A=0.76	G=0.24	-0.182316	3.81314e-07
rs10205410	rs57445753	chr2:54571135	0.947394	0.995174	SPTBN1	ENSG00000115306.15	Heart - Atrial Appendage	T=0.691	C=0.309	0.112169	3.55002e-05
rs10205410	rs10205410	chr2:54572462	1	1	SPTBN1	ENSG00000115306.15	Heart - Atrial Appendage	G=0.701	T=0.299	0.106009	0.000133335
rs10205410	rs952801838	chr2:54573928	0.926639	0.998053	SPTBN1	ENSG00000115306.15	Heart - Atrial Appendage	-=0.685	AG=0.315	0.109271	5.01561e-05
rs10205410	rs61314048	chr2:54573937	0.927499	0.998053	SPTBN1	ENSG00000115306.15	Heart - Atrial Appendage	A=0.685	T=0.315	0.109271	5.01561e-05
rs10205410	rs4455200	chr2:54574454	0.92724	0.995142	SPTBN1	ENSG00000115306.15	Heart - Atrial Appendage	T=0.687	A=0.313	0.109271	5.01561e-05
rs10205410	rs7599241	chr2:54574719	0.936878	0.996124	SPTBN1	ENSG00000115306.15	Heart - Atrial Appendage	G=0.688	A=0.312	0.107671	7.25502e-05
rs10205410	rs60811884	chr2:54575069	0.933548	0.998057	SPTBN1	ENSG00000115306.15	Heart - Atrial Appendage	T=0.687	C=0.313	0.109271	5.01561e-05
rs10205410	rs13386146	chr2:54575377	0.931059	0.988404	SPTBN1	ENSG00000115306.15	Heart - Atrial Appendage	G=0.69	C=0.31	0.107671	7.25502e-05
rs10205410	rs60589548	chr2:54575559	0.831575	0.997983	SPTBN1	ENSG00000115306.15	Heart - Atrial Appendage	T=0.661	G=0.339	0.111243	4.23894e-05
rs10205410	rs60589548	chr2:54575559	0.831575	0.997983	PSME4	ENSG00000068878.14	Heart - Atrial Appendage	T=0.661	G=0.339	0.0928663	9.17828e-05
rs10205410	rs7340302	chr2:54576534	0.93608	0.99709	SPTBN1	ENSG00000115306.15	Heart - Atrial Appendage	A=0.688	C=0.312	0.107671	7.25502e-05
rs10205410	rs57826491	chr2:54576679	0.927325	0.996111	SPTBN1	ENSG00000115306.15	Heart - Atrial Appendage	T=0.686	C=0.314	0.109271	5.01561e-05
rs10205410	rs923207393	chr2:54577932	0.939507	0.996127	SPTBN1	ENSG00000115306.15	Heart - Atrial Appendage	CT=0.689	-=0.311	0.107671	7.25502e-05
rs10205410	rs12713264	chr2:54578081	0.942214	0.997096	SPTBN1	ENSG00000115306.15	Heart - Atrial Appendage	C=0.689	A=0.311	0.107671	7.25502e-05
rs10205410	rs12713265	chr2:54578272	0.940455	0.997094	SPTBN1	ENSG00000115306.15	Heart - Atrial Appendage	C=0.689	T=0.311	0.107671	7.25502e-05
rs10205410	rs12713266	chr2:54578306	0.939507	0.996127	SPTBN1	ENSG00000115306.15	Heart - Atrial Appendage	G=0.689	T=0.311	0.107671	7.25502e-05
rs10205410	rs11902987	chr2:54578450	0.93491	0.993224	SPTBN1	ENSG00000115306.15	Heart - Atrial Appendage	C=0.689	T=0.311	0.109271	5.01561e-05
rs10205410	rs56891954	chr2:54578612	0.933311	0.995152	SPTBN1	ENSG00000115306.15	Heart - Atrial Appendage	A=0.688	G=0.312	0.107671	7.25502e-05
rs10205410	rs59043715	chr2:54578639	0.933311	0.995152	SPTBN1	ENSG00000115306.15	Heart - Atrial Appendage	A=0.688	G=0.312	0.107671	7.25502e-05
rs10205410	rs13391522	chr2:54578717	0.93593	0.995156	SPTBN1	ENSG00000115306.15	Heart - Atrial Appendage	T=0.689	C=0.311	0.107671	7.25502e-05
rs10205410	rs60788027	chr2:54578910	0.943783	0.994206	SPTBN1	ENSG00000115306.15	Heart - Atrial Appendage	G=0.691	A=0.309	0.111722	4.20484e-05
rs10205410	rs58852741	chr2:54578912	0.943783	0.994206	SPTBN1	ENSG00000115306.15	Heart - Atrial Appendage	G=0.691	A=0.309	0.111722	4.20484e-05
rs10205410	.	chr2:54579447	0.830804	0.993963	PSME4	ENSG00000068878.14	Heart - Atrial Appendage	CT=0.663	-=0.337	0.0926956	9.36934e-05
rs10205410	.	chr2:54579447	0.830804	0.993963	SPTBN1	ENSG00000115306.15	Heart - Atrial Appendage	CT=0.663	-=0.337	0.116855	1.63567e-05
rs10205410	rs10187338	chr2:54579474	0.830804	0.993963	SPTBN1	ENSG00000115306.15	Heart - Atrial Appendage	A=0.663	G=0.337	0.116855	1.63567e-05
rs10205410	rs10187338	chr2:54579474	0.830804	0.993963	PSME4	ENSG00000068878.14	Heart - Atrial Appendage	A=0.663	G=0.337	0.0926956	9.36934e-05
rs10205410	rs10187447	chr2:54579574	0.831361	0.992963	SPTBN1	ENSG00000115306.15	Heart - Atrial Appendage	A=0.664	T=0.336	0.116855	1.63567e-05
rs10205410	rs10187447	chr2:54579574	0.831361	0.992963	PSME4	ENSG00000068878.14	Heart - Atrial Appendage	A=0.664	T=0.336	0.0926956	9.36934e-05
rs10205410	rs57379495	chr2:54580142	0.833422	0.99197	SPTBN1	ENSG00000115306.15	Heart - Atrial Appendage	G=0.665	A=0.335	0.116855	1.63567e-05
rs10205410	rs57379495	chr2:54580142	0.833422	0.99197	PSME4	ENSG00000068878.14	Heart - Atrial Appendage	G=0.665	A=0.335	0.0926956	9.36934e-05
rs10205410	rs60882135	chr2:54580144	0.833422	0.99197	SPTBN1	ENSG00000115306.15	Heart - Atrial Appendage	C=0.665	T=0.335	0.116855	1.63567e-05
rs10205410	rs60882135	chr2:54580144	0.833422	0.99197	PSME4	ENSG00000068878.14	Heart - Atrial Appendage	C=0.665	T=0.335	0.0926956	9.36934e-05
rs10205410	rs61573831	chr2:54580315	0.832297	0.993966	PSME4	ENSG00000068878.14	Heart - Atrial Appendage	T=0.663	A=0.337	0.0926956	9.36934e-05
rs10205410	rs61573831	chr2:54580315	0.832297	0.993966	SPTBN1	ENSG00000115306.15	Heart - Atrial Appendage	T=0.663	A=0.337	0.116855	1.63567e-05
rs10205410	rs3201452	chr2:54580455	0.832297	0.993966	SPTBN1	ENSG00000115306.15	Heart - Atrial Appendage	C=0.663	G=0.337	0.116855	1.63567e-05
rs10205410	rs3201452	chr2:54580455	0.832297	0.993966	PSME4	ENSG00000068878.14	Heart - Atrial Appendage	C=0.663	G=0.337	0.0926956	9.36934e-05
rs10205410	rs3201453	chr2:54580520	0.832297	0.993966	SPTBN1	ENSG00000115306.15	Heart - Atrial Appendage	T=0.663	C=0.337	0.116855	1.63567e-05
rs10205410	rs3201453	chr2:54580520	0.832297	0.993966	PSME4	ENSG00000068878.14	Heart - Atrial Appendage	T=0.663	C=0.337	0.0926956	9.36934e-05
rs10205410	rs56826312	chr2:54580845	0.829678	0.991958	PSME4	ENSG00000068878.14	Heart - Atrial Appendage	T=0.664	C=0.336	0.0926956	9.36934e-05
rs10205410	rs56826312	chr2:54580845	0.829678	0.991958	SPTBN1	ENSG00000115306.15	Heart - Atrial Appendage	T=0.664	C=0.336	0.116855	1.63567e-05
rs10205410	rs10169954	chr2:54580980	0.830614	0.992961	SPTBN1	ENSG00000115306.15	Heart - Atrial Appendage	C=0.663	G=0.337	0.116855	1.63567e-05
rs10205410	rs10169954	chr2:54580980	0.830614	0.992961	PSME4	ENSG00000068878.14	Heart - Atrial Appendage	C=0.663	G=0.337	0.0926956	9.36934e-05
rs10205410	rs59460897	chr2:54581022	0.831361	0.992963	SPTBN1	ENSG00000115306.15	Heart - Atrial Appendage	C=0.664	T=0.336	0.116855	1.63567e-05
rs10205410	rs59460897	chr2:54581022	0.831361	0.992963	PSME4	ENSG00000068878.14	Heart - Atrial Appendage	C=0.664	T=0.336	0.0926956	9.36934e-05
rs10205410	rs57962716	chr2:54581054	0.893509	0.945706	SPTBN1	ENSG00000115306.15	Heart - Atrial Appendage	C=0.7	T=0.3	0.11328	2.88136e-05
rs10205410	rs58689737	chr2:54581114	0.828932	0.991955	SPTBN1	ENSG00000115306.15	Heart - Atrial Appendage	T=0.663	A=0.337	0.123014	1.06602e-05
rs10205410	rs10170355	chr2:54581185	0.830238	0.990961	PSME4	ENSG00000068878.14	Heart - Atrial Appendage	G=0.664	A=0.336	0.0926956	9.36934e-05
rs10205410	rs10170355	chr2:54581185	0.830238	0.990961	SPTBN1	ENSG00000115306.15	Heart - Atrial Appendage	G=0.664	A=0.336	0.116855	1.63567e-05
rs10205410	rs10182836	chr2:54581367	0.829678	0.991958	SPTBN1	ENSG00000115306.15	Heart - Atrial Appendage	T=0.664	G=0.336	0.116855	1.63567e-05
rs10205410	rs10182836	chr2:54581367	0.829678	0.991958	PSME4	ENSG00000068878.14	Heart - Atrial Appendage	T=0.664	G=0.336	0.0926956	9.36934e-05
rs10205410	rs12713268	chr2:54581708	0.829122	0.992957	PSME4	ENSG00000068878.14	Heart - Atrial Appendage	C=0.663	G=0.337	0.0926956	9.36934e-05
rs10205410	rs12713268	chr2:54581708	0.829122	0.992957	SPTBN1	ENSG00000115306.15	Heart - Atrial Appendage	C=0.663	G=0.337	0.116855	1.63567e-05
rs10205410	rs12713269	chr2:54582017	0.832109	0.992965	SPTBN1	ENSG00000115306.15	Heart - Atrial Appendage	C=0.664	G=0.336	0.116631	1.6787e-05
rs10205410	rs59369073	chr2:54582907	0.829868	0.992959	SPTBN1	ENSG00000115306.15	Heart - Atrial Appendage	G=0.663	C=0.337	0.121927	6.68315e-06
rs10205410	rs59369073	chr2:54582907	0.829868	0.992959	PSME4	ENSG00000068878.14	Heart - Atrial Appendage	G=0.663	C=0.337	0.0952958	5.8336e-05
rs10205410	rs7586311	chr2:54583625	0.811289	0.991897	PSME4	ENSG00000068878.14	Heart - Atrial Appendage	A=0.659	G=0.341	0.0952958	5.8336e-05
rs10205410	rs7586311	chr2:54583625	0.811289	0.991897	SPTBN1	ENSG00000115306.15	Heart - Atrial Appendage	A=0.659	G=0.341	0.121927	6.68315e-06
rs10205410	rs4641979	chr2:54584780	0.821848	0.98197	SPTBN1	ENSG00000115306.15	Heart - Atrial Appendage	G=0.666	A=0.334	0.116855	1.63567e-05
rs10205410	rs4641979	chr2:54584780	0.821848	0.98197	PSME4	ENSG00000068878.14	Heart - Atrial Appendage	G=0.666	A=0.334	0.0926956	9.36934e-05
rs10205410	rs28581481	chr2:54585235	0.823526	0.982972	SPTBN1	ENSG00000115306.15	Heart - Atrial Appendage	T=0.666	G=0.334	0.117697	1.3527e-05
rs10205410	rs60638204	chr2:54585585	0.820356	0.981959	PSME4	ENSG00000068878.14	Heart - Atrial Appendage	C=0.666	G=0.334	0.0926956	9.36934e-05
rs10205410	rs60638204	chr2:54585585	0.820356	0.981959	SPTBN1	ENSG00000115306.15	Heart - Atrial Appendage	C=0.666	G=0.334	0.116855	1.63567e-05
rs10205410	rs13432302	chr2:54586801	0.810773	0.992903	SPTBN1	ENSG00000115306.15	Heart - Atrial Appendage	A=0.658	C=0.342	0.11232	3.32564e-05
rs10205410	rs13432302	chr2:54586801	0.810773	0.992903	PSME4	ENSG00000068878.14	Heart - Atrial Appendage	A=0.658	C=0.342	0.0917915	0.000104896
rs10205410	rs6706263	chr2:54588103	0.810713	0.977924	PSME4	ENSG00000068878.14	Heart - Atrial Appendage	C=0.665	T=0.335	0.0917915	0.000104896
rs10205410	rs6706263	chr2:54588103	0.810713	0.977924	SPTBN1	ENSG00000115306.15	Heart - Atrial Appendage	C=0.665	T=0.335	0.11232	3.32564e-05
rs10205410	rs4374410	chr2:54591951	0.82354	0.990936	SPTBN1	ENSG00000115306.15	Heart - Atrial Appendage	G=0.662	T=0.338	0.112584	2.94454e-05
rs10205410	.	chr2:54594245	0.803184	0.976864	SPTBN1	ENSG00000115306.15	Heart - Atrial Appendage	GATT=0.663	-=0.337	0.11194	3.41503e-05
rs10205410	rs11898032	chr2:54594378	0.801923	0.977844	SPTBN1	ENSG00000115306.15	Heart - Atrial Appendage	G=0.662	A=0.338	0.11194	3.41503e-05
rs10205410	rs57182122	chr2:54594381	0.802651	0.97785	SPTBN1	ENSG00000115306.15	Heart - Atrial Appendage	G=0.663	A=0.337	0.11194	3.41503e-05
rs10205410	rs60924727	chr2:54596365	0.82354	0.990936	SPTBN1	ENSG00000115306.15	Heart - Atrial Appendage	C=0.662	G=0.338	0.11194	3.41503e-05
rs10205410	rs6749802	chr2:54597009	0.824865	0.993948	SPTBN1	ENSG00000115306.15	Heart - Atrial Appendage	A=0.661	G=0.339	0.11194	3.41503e-05
rs10205410	rs58728110	chr2:54602594	0.802587	0.969959	SPTBN1	ENSG00000115306.15	Heart - Atrial Appendage	A=0.666	C=0.334	0.114271	1.94618e-05
rs10205410	rs61539662	chr2:54604738	0.813875	0.982905	SPTBN1	ENSG00000115306.15	Heart - Atrial Appendage	A=0.663	G=0.337	0.109933	4.02945e-05
rs2422088	rs58567110	chr2:75024234	1	1	POLE4	ENSG00000115350.11	Heart - Atrial Appendage	T=0.38	C=0.62	0.188218	4.19238e-07
rs2422088	rs58567110	chr2:75024234	1	1	LINC01291	ENSG00000204792.2	Heart - Atrial Appendage	T=0.38	C=0.62	0.564247	7.74767e-17
rs2422088	rs58567110	chr2:75024234	1	1	AC104135.2	ENSG00000236209.1	Heart - Atrial Appendage	T=0.38	C=0.62	0.440657	2.15812e-12
rs12151621	rs60962374	chr2:85705880	0.984151	0.996002	GNLY	ENSG00000115523.16	Heart - Atrial Appendage	C=0.723	T=0.277	0.358506	1.40059e-12
rs12151621	rs59343387	chr2:85707376	1	1	GNLY	ENSG00000115523.16	Heart - Atrial Appendage	C=0.721	A=0.279	0.358506	1.40059e-12
rs12151621	rs12151752	chr2:85707529	0.852447	0.994808	GNLY	ENSG00000115523.16	Heart - Atrial Appendage	T=0.69	C=0.31	0.322579	9.76642e-11
rs12151621	rs58441477	chr2:85708059	0.989096	0.995028	GNLY	ENSG00000115523.16	Heart - Atrial Appendage	A=0.722	G=0.278	0.358506	1.40059e-12
rs12151621	rs7577293	chr2:85708159	0.986127	0.995017	GNLY	ENSG00000115523.16	Heart - Atrial Appendage	C=0.722	T=0.278	0.358506	1.40059e-12
rs12151621	rs751163	chr2:85711284	0.947888	0.985833	GNLY	ENSG00000115523.16	Heart - Atrial Appendage	A=0.726	C=0.274	0.366474	3.03508e-12
rs7058	rs58214799	chr2:96189561	0.837508	0.948733	LINC00342	ENSG00000232931.5	Heart - Atrial Appendage	T=0.401	C=0.599	0.100504	1.51178e-05
rs7058	rs58214799	chr2:96189561	0.837508	0.948733	ITPRIPL1	ENSG00000198885.9	Heart - Atrial Appendage	T=0.401	C=0.599	0.196112	0.000108558
rs7058	rs3731929	chr2:96251850	1	1	LINC00342	ENSG00000232931.5	Heart - Atrial Appendage	T=0.384	G=0.616	0.115141	5.05932e-07
rs4676076	rs4676076	chr2:109195670	1	1	SH3RF3	ENSG00000172985.10	Heart - Atrial Appendage	G=0.688	A=0.312	-0.149849	0.000101906
rs4676076	rs34440886	chr2:109202409	0.922901	0.970969	SH3RF3	ENSG00000172985.10	Heart - Atrial Appendage	A=0.683	G=0.317	-0.147001	0.00012732
rs75265117	rs78343493	chr2:164646401	0.979488	0.995843	GRB14	ENSG00000115290.9	Heart - Atrial Appendage	G=0.891	A=0.109	-0.187105	0.00012492
rs75265117	rs13391980	chr2:164648331	0.985656	1	GRB14	ENSG00000115290.9	Heart - Atrial Appendage	G=0.891	A=0.109	-0.187105	0.00012492
rs75265117	rs75265117	chr2:164662289	1	1	GRB14	ENSG00000115290.9	Heart - Atrial Appendage	C=0.892	G=0.108	-0.187105	0.00012492
rs75265117	rs12328675	chr2:164684290	0.950976	0.979224	GRB14	ENSG00000115290.9	Heart - Atrial Appendage	T=0.891	C=0.109	-0.187105	0.00012492
rs75265117	rs75297654	chr2:164689105	0.95692	0.979238	GRB14	ENSG00000115290.9	Heart - Atrial Appendage	C=0.892	T=0.108	-0.187105	0.00012492
rs75265117	rs59335461	chr2:164692059	0.929732	0.979172	GRB14	ENSG00000115290.9	Heart - Atrial Appendage	G=0.889	A=0.111	-0.187105	0.00012492
rs75265117	rs59793124	chr2:164694691	0.942635	0.972915	GRB14	ENSG00000115290.9	Heart - Atrial Appendage	T=0.893	C=0.107	-0.187105	0.00012492
rs75265117	rs79953491	chr2:164699029	0.940424	0.976867	GRB14	ENSG00000115290.9	Heart - Atrial Appendage	A=0.894	G=0.106	-0.187105	0.00012492
rs17265731	rs17265731	chr2:168804475	1	1	SPC25	ENSG00000152253.8	Heart - Atrial Appendage	G=0.95	A=0.05	0.83755	6.01314e-15
rs17265731	rs17265731	chr2:168804475	1	1	NOSTRIN	ENSG00000163072.15	Heart - Atrial Appendage	G=0.95	A=0.05	-0.280128	1.42429e-06
rs17265731	rs57341327	chr2:168807948	0.907143	0.99577	NOSTRIN	ENSG00000163072.15	Heart - Atrial Appendage	A=0.946	C=0.054	-0.243887	1.55538e-05
rs17265731	rs57341327	chr2:168807948	0.907143	0.99577	SPC25	ENSG00000152253.8	Heart - Atrial Appendage	A=0.946	C=0.054	0.805593	9.22543e-15
rs17265731	rs17200244	chr2:168813198	0.928302	0.991555	NOSTRIN	ENSG00000163072.15	Heart - Atrial Appendage	C=0.947	T=0.053	-0.254779	8.0196e-06
rs17265731	rs17200244	chr2:168813198	0.928302	0.991555	SPC25	ENSG00000152253.8	Heart - Atrial Appendage	C=0.947	T=0.053	0.833855	1.93206e-15
rs17265731	rs494120	chr2:168814219	0.970948	0.991574	NOSTRIN	ENSG00000163072.15	Heart - Atrial Appendage	C=0.949	T=0.051	-0.273859	1.86655e-06
rs17265731	rs494120	chr2:168814219	0.970948	0.991574	SPC25	ENSG00000152253.8	Heart - Atrial Appendage	C=0.949	T=0.051	0.828738	5.54779e-15
rs17265731	rs2433679	chr2:168817108	0.939576	0.99156	NOSTRIN	ENSG00000163072.15	Heart - Atrial Appendage	A=0.948	G=0.052	-0.273859	1.86655e-06
rs17265731	rs2433679	chr2:168817108	0.939576	0.99156	SPC25	ENSG00000152253.8	Heart - Atrial Appendage	A=0.948	G=0.052	0.828738	5.54779e-15
rs17265731	rs2461390	chr2:168817379	0.971123	0.995785	SPC25	ENSG00000152253.8	Heart - Atrial Appendage	G=0.949	A=0.051	0.828738	5.54779e-15
rs17265731	rs2461390	chr2:168817379	0.971123	0.995785	NOSTRIN	ENSG00000163072.15	Heart - Atrial Appendage	G=0.949	A=0.051	-0.273859	1.86655e-06
rs17265731	rs2461362	chr2:168817669	0.963157	0.995784	SPC25	ENSG00000152253.8	Heart - Atrial Appendage	C=0.949	T=0.051	0.828738	5.54779e-15
rs17265731	rs2461362	chr2:168817669	0.963157	0.995784	NOSTRIN	ENSG00000163072.15	Heart - Atrial Appendage	C=0.949	T=0.051	-0.273859	1.86655e-06
rs17265731	rs498488	chr2:168820374	0.929841	0.966311	SPC25	ENSG00000152253.8	Heart - Atrial Appendage	G=0.95	A=0.05	0.812907	2.30419e-14
rs17265731	rs498488	chr2:168820374	0.929841	0.966311	NOSTRIN	ENSG00000163072.15	Heart - Atrial Appendage	G=0.95	A=0.05	-0.229338	7.44518e-05
rs17265731	rs2555931	chr2:168823569	0.859955	0.961964	SPC25	ENSG00000152253.8	Heart - Atrial Appendage	G=0.946	A=0.054	0.874867	3.45141e-16
rs17265731	rs2555931	chr2:168823569	0.859955	0.961964	NOSTRIN	ENSG00000163072.15	Heart - Atrial Appendage	G=0.946	A=0.054	-0.248261	2.25427e-05
rs17576323	rs17576323	chr2:187138391	1	1	TFPI	ENSG00000003436.15	Heart - Atrial Appendage	T=0.918	C=0.082	0.181573	0.000155505
rs17576323	rs17576323	chr2:187138391	1	1	AC007319.1	ENSG00000224063.5	Heart - Atrial Appendage	T=0.918	C=0.082	0.317531	0.000192696
rs17576323	rs62172472	chr2:187163590	0.933947	0.988914	TFPI	ENSG00000003436.15	Heart - Atrial Appendage	G=0.921	A=0.079	0.181573	0.000155505
rs17576323	rs62172472	chr2:187163590	0.933947	0.988914	AC007319.1	ENSG00000224063.5	Heart - Atrial Appendage	G=0.921	A=0.079	0.317531	0.000192696
rs17576323	rs58222553	chr2:187300439	0.907806	0.965389	AC007319.1	ENSG00000224063.5	Heart - Atrial Appendage	A=0.916	G=0.084	0.314377	0.000225924
rs7603584	rs59571668	chr2:201380521	0.837788	0.921978	ALS2CR12	ENSG00000155749.12	Heart - Atrial Appendage	A=0.449	G=0.551	-0.213068	1.32197e-05
rs7603584	rs137967751	chr2:201381772	0.84521	0.922324	ALS2CR12	ENSG00000155749.12	Heart - Atrial Appendage	-=0.451	T=0.549	-0.213068	1.32197e-05
rs7603584	.	chr2:201382505	0.820547	0.91685	ALS2CR12	ENSG00000155749.12	Heart - Atrial Appendage	T=0.459	-=0.541	-0.213068	1.32197e-05
rs7603584	rs13027669	chr2:201382596	0.81242	0.909	ALS2CR12	ENSG00000155749.12	Heart - Atrial Appendage	G=0.457	C=0.543	-0.215632	1.07294e-05
rs7603584	rs12623282	chr2:201382734	0.846694	0.923133	ALS2CR12	ENSG00000155749.12	Heart - Atrial Appendage	G=0.451	C=0.549	-0.213068	1.32197e-05
rs7603584	rs56713446	chr2:201384065	0.813134	0.909034	ALS2CR12	ENSG00000155749.12	Heart - Atrial Appendage	T=0.457	C=0.543	-0.218671	9.29264e-06
rs7603584	rs59539505	chr2:201384256	0.840004	0.92357	ALS2CR12	ENSG00000155749.12	Heart - Atrial Appendage	T=0.449	A=0.551	-0.216249	1.13854e-05
rs7603584	rs7561048	chr2:201388316	0.846688	0.923875	ALS2CR12	ENSG00000155749.12	Heart - Atrial Appendage	G=0.451	A=0.549	-0.213068	1.32197e-05
rs7603584	rs2241118	chr2:201388993	0.813873	0.909813	ALS2CR12	ENSG00000155749.12	Heart - Atrial Appendage	G=0.457	C=0.543	-0.218671	9.29264e-06
rs7603584	rs59625768	chr2:201389565	0.820547	0.91685	ALS2CR12	ENSG00000155749.12	Heart - Atrial Appendage	-=0.459	C=0.541	-0.218671	9.29264e-06
rs7603584	rs2349079	chr2:201390311	0.810308	0.909647	ALS2CR12	ENSG00000155749.12	Heart - Atrial Appendage	A=0.458	G=0.542	-0.215632	1.07294e-05
rs7603584	rs2349080	chr2:201390327	0.816979	0.916696	ALS2CR12	ENSG00000155749.12	Heart - Atrial Appendage	G=0.46	A=0.54	-0.215632	1.07294e-05
rs7603584	rs7575721	chr2:201392055	0.829516	0.926306	ALS2CR12	ENSG00000155749.12	Heart - Atrial Appendage	C=0.461	T=0.539	-0.211332	1.63039e-05
rs7603584	rs3815515	chr2:201393207	0.829516	0.926306	ALS2CR12	ENSG00000155749.12	Heart - Atrial Appendage	C=0.461	A=0.539	-0.211332	1.63039e-05
rs7603584	rs17650167	chr2:201393498	0.856419	0.926549	ALS2CR12	ENSG00000155749.12	Heart - Atrial Appendage	C=0.453	T=0.547	-0.208793	1.99753e-05
rs7603584	rs74267237	chr2:201393746	0.822782	0.919206	ALS2CR12	ENSG00000155749.12	Heart - Atrial Appendage	G=0.459	T=0.541	-0.211332	1.63039e-05
rs7603584	rs13001194	chr2:201396452	0.830198	0.92557	ALS2CR12	ENSG00000155749.12	Heart - Atrial Appendage	C=0.46	T=0.54	-0.211332	1.63039e-05
rs7603584	rs7597850	chr2:201396679	0.831666	0.926388	ALS2CR12	ENSG00000155749.12	Heart - Atrial Appendage	A=0.46	G=0.54	-0.214411	1.41369e-05
rs7603584	rs7571761	chr2:201396837	0.830948	0.926361	ALS2CR12	ENSG00000155749.12	Heart - Atrial Appendage	G=0.461	T=0.539	-0.211332	1.63039e-05
rs7603584	rs869252283	chr2:201397961	0.830232	0.926333	ALS2CR12	ENSG00000155749.12	Heart - Atrial Appendage	TC=0.461	-=0.539	-0.211332	1.63039e-05
rs7603584	rs10931944	chr2:201398875	0.829448	0.92478	ALS2CR12	ENSG00000155749.12	Heart - Atrial Appendage	C=0.46	T=0.54	-0.211332	1.63039e-05
rs7603584	rs57421492	chr2:201399037	0.830948	0.926361	ALS2CR12	ENSG00000155749.12	Heart - Atrial Appendage	C=0.461	A=0.539	-0.211332	1.63039e-05
rs7603584	.	chr2:201399089	0.829516	0.926306	ALS2CR12	ENSG00000155749.12	Heart - Atrial Appendage	A=0.461	-=0.539	-0.211332	1.63039e-05
rs7603584	rs17854051	chr2:201399433	0.830948	0.926361	ALS2CR12	ENSG00000155749.12	Heart - Atrial Appendage	C=0.461	T=0.539	-0.211332	1.63039e-05
rs7603584	rs6732993	chr2:201399593	0.830948	0.926361	ALS2CR12	ENSG00000155749.12	Heart - Atrial Appendage	C=0.461	T=0.539	-0.211332	1.63039e-05
rs7603584	rs6761777	chr2:201399879	0.830948	0.926361	ALS2CR12	ENSG00000155749.12	Heart - Atrial Appendage	A=0.461	T=0.539	-0.211332	1.63039e-05
rs7603584	rs113006562	chr2:201400143	0.826517	0.923145	ALS2CR12	ENSG00000155749.12	Heart - Atrial Appendage	-=0.46	ATG=0.54	-0.214411	1.41369e-05
rs7603584	rs17650432	chr2:201400210	0.830232	0.926333	ALS2CR12	ENSG00000155749.12	Heart - Atrial Appendage	T=0.461	C=0.539	-0.214411	1.41369e-05
rs7603584	rs11691118	chr2:201405121	0.856408	0.925796	ALS2CR12	ENSG00000155749.12	Heart - Atrial Appendage	G=0.453	A=0.547	-0.210737	1.86521e-05
rs7603584	rs34625194	chr2:201406815	0.830948	0.926361	ALS2CR12	ENSG00000155749.12	Heart - Atrial Appendage	A=0.461	C=0.539	-0.214411	1.41369e-05
rs7603584	rs11691859	chr2:201407268	0.830232	0.926333	ALS2CR12	ENSG00000155749.12	Heart - Atrial Appendage	T=0.461	C=0.539	-0.214411	1.41369e-05
rs7603584	rs11691865	chr2:201407309	0.830232	0.926333	ALS2CR12	ENSG00000155749.12	Heart - Atrial Appendage	T=0.461	A=0.539	-0.214411	1.41369e-05
rs7603584	rs11690546	chr2:201410035	0.828667	0.92323	ALS2CR12	ENSG00000155749.12	Heart - Atrial Appendage	C=0.46	T=0.54	-0.209071	2.26253e-05
rs7603584	rs1167265225	chr2:201415099	0.821969	0.975476	ALS2CR12	ENSG00000155749.12	Heart - Atrial Appendage	-=0.417	AT=0.583	-0.215995	1.21056e-05
rs7603584	rs10804115	chr2:201415510	0.829416	0.924019	ALS2CR12	ENSG00000155749.12	Heart - Atrial Appendage	C=0.46	T=0.54	-0.214411	1.41369e-05
rs7603584	rs34174535	chr2:201425728	0.848402	0.94446	ALS2CR12	ENSG00000155749.12	Heart - Atrial Appendage	-=0.44	G=0.56	-0.231705	1.09249e-05
rs7603584	rs6755428	chr2:201431043	0.895029	0.991578	ALS2CR12	ENSG00000155749.12	Heart - Atrial Appendage	T=0.476	A=0.524	-0.225716	3.52908e-06
rs7603584	rs7603584	chr2:201440422	1	1	ALS2CR12	ENSG00000155749.12	Heart - Atrial Appendage	C=0.453	T=0.547	-0.21478	1.10098e-05
rs7603584	rs4129010	chr2:201443602	0.901431	0.99831	ALS2CR12	ENSG00000155749.12	Heart - Atrial Appendage	G=0.478	T=0.522	-0.215522	1.05565e-05
rs7603584	rs74267243	chr2:201443863	0.901431	0.99831	ALS2CR12	ENSG00000155749.12	Heart - Atrial Appendage	C=0.478	T=0.522	-0.215522	1.05565e-05
rs7603584	rs74267245	chr2:201450484	0.902234	0.999155	ALS2CR12	ENSG00000155749.12	Heart - Atrial Appendage	C=0.478	T=0.522	-0.215522	1.05565e-05
rs7603584	.	chr2:201455432	0.851836	0.989669	ALS2CR12	ENSG00000155749.12	Heart - Atrial Appendage	ACC=0.487	-=0.513	-0.206783	2.31333e-05
rs7603584	.	chr2:201455434	0.851836	0.989669	ALS2CR12	ENSG00000155749.12	Heart - Atrial Appendage	CA=0.487	-=0.513	-0.206783	2.31333e-05
rs7603584	rs10931949	chr2:201459730	0.888713	0.993229	ALS2CR12	ENSG00000155749.12	Heart - Atrial Appendage	C=0.479	T=0.521	-0.206783	2.31333e-05
rs7603584	.	chr2:201459882	0.882664	0.989843	ALS2CR12	ENSG00000155749.12	Heart - Atrial Appendage	TCCTCA=0.479	-=0.521	-0.206783	2.31333e-05
rs7603584	rs7605375	chr2:201465907	0.855976	0.983775	ALS2CR12	ENSG00000155749.12	Heart - Atrial Appendage	G=0.483	A=0.517	-0.199888	3.05084e-05
rs7603584	rs7573536	chr2:201469676	0.872862	0.97648	ALS2CR12	ENSG00000155749.12	Heart - Atrial Appendage	A=0.475	G=0.525	-0.214461	9.33348e-06
rs7603584	rs12991600	chr2:201472513	0.878862	0.982997	ALS2CR12	ENSG00000155749.12	Heart - Atrial Appendage	A=0.429	G=0.571	-0.219455	7.03567e-06
rs7603584	rs10460403	chr2:201478014	0.872147	0.976471	ALS2CR12	ENSG00000155749.12	Heart - Atrial Appendage	A=0.475	G=0.525	-0.214461	9.33348e-06
rs6435862	rs6720708	chr2:214806593	0.953221	0.995367	BARD1	ENSG00000138376.10	Heart - Atrial Appendage	A=0.224	G=0.776	0.518454	1.67514e-17
rs6435862	rs868515269	chr2:214807737	0.99329	1	BARD1	ENSG00000138376.10	Heart - Atrial Appendage	-=0.232	GAGGCTCA=0.768	0.525767	5.53147e-18
rs6435862	rs58139563	chr2:214807822	1	1	BARD1	ENSG00000138376.10	Heart - Atrial Appendage	G=0.231	T=0.769	0.525767	5.53147e-18
rs6435862	rs201450272	chr2:214808494	0.835991	0.99181	BARD1	ENSG00000138376.10	Heart - Atrial Appendage	-=0.261	A=0.739	0.612596	2.38693e-25
rs6435862	rs6715570	chr2:214808716	0.834256	0.991805	BARD1	ENSG00000138376.10	Heart - Atrial Appendage	T=0.262	C=0.738	0.612596	2.38693e-25
rs55748426	rs7565313	chr2:231189800	0.965295	0.988623	HTR2B	ENSG00000135914.5	Heart - Atrial Appendage	A=0.77	G=0.23	-0.296494	7.46302e-08
rs55748426	rs55748426	chr2:231190183	1	1	HTR2B	ENSG00000135914.5	Heart - Atrial Appendage	G=0.772	C=0.228	-0.300931	7.44371e-08
rs55748426	rs6761645	chr2:231190439	1	1	HTR2B	ENSG00000135914.5	Heart - Atrial Appendage	T=0.772	A=0.228	-0.300931	7.44371e-08
rs55748426	rs58564854	chr2:231190970	0.988754	1	HTR2B	ENSG00000135914.5	Heart - Atrial Appendage	C=0.77	T=0.23	-0.300931	7.44371e-08
rs55748426	rs13431424	chr2:231195839	0.815324	0.911145	HTR2B	ENSG00000135914.5	Heart - Atrial Appendage	G=0.769	A=0.231	-0.337548	1.37105e-10
rs55748426	rs3731775	chr2:231198864	0.80724	0.90878	HTR2B	ENSG00000135914.5	Heart - Atrial Appendage	G=0.776	A=0.224	-0.346889	7.08283e-11
rs55748426	rs62197329	chr2:231199232	0.827582	0.958141	HTR2B	ENSG00000135914.5	Heart - Atrial Appendage	T=0.753	C=0.247	-0.341023	5.55459e-11
rs55748426	rs28678038	chr2:231199283	0.827582	0.958141	HTR2B	ENSG00000135914.5	Heart - Atrial Appendage	A=0.753	T=0.247	-0.341023	5.55459e-11
rs55748426	rs56922528	chr2:231200253	0.827582	0.958141	HTR2B	ENSG00000135914.5	Heart - Atrial Appendage	C=0.753	A=0.247	-0.341023	5.55459e-11
rs55748426	rs59001710	chr2:231200593	0.827582	0.958141	HTR2B	ENSG00000135914.5	Heart - Atrial Appendage	G=0.753	A=0.247	-0.341023	5.55459e-11
rs55748426	rs57199832	chr2:231204370	0.800371	0.918462	HTR2B	ENSG00000135914.5	Heart - Atrial Appendage	T=0.762	G=0.238	-0.34963	4.03306e-11
rs55748426	rs74269091	chr2:231208199	0.841161	0.968564	HTR2B	ENSG00000135914.5	Heart - Atrial Appendage	T=0.752	C=0.248	-0.351905	1.508e-11
rs55748426	rs12465438	chr2:231208393	0.864525	0.968772	HTR2B	ENSG00000135914.5	Heart - Atrial Appendage	G=0.757	A=0.243	-0.35148	2.64708e-11
rs55748426	rs12465477	chr2:231208569	0.820703	0.969526	HTR2B	ENSG00000135914.5	Heart - Atrial Appendage	G=0.747	A=0.253	-0.345969	2.9217e-11
rs16827879	rs62197323	chr2:231199000	0.817664	0.904697	HTR2B	ENSG00000135914.5	Heart - Atrial Appendage	A=0.721	G=0.279	-0.358929	5.81745e-12
rs16827879	rs1574812066	chr2:231200675	0.833972	0.9241	HTR2B	ENSG00000135914.5	Heart - Atrial Appendage	-=0.716	AACAACAAC=0.284	-0.342491	5.37159e-11
rs16827879	rs60953838	chr2:231201151	0.866031	0.953725	HTR2B	ENSG00000135914.5	Heart - Atrial Appendage	G=0.711	C=0.289	-0.342491	5.37159e-11
rs16827879	rs59440681	chr2:231212362	0.892719	0.957033	HTR2B	ENSG00000135914.5	Heart - Atrial Appendage	A=0.715	G=0.285	-0.350164	1.68794e-11
rs16827879	rs16827863	chr2:231212957	0.893685	0.95802	HTR2B	ENSG00000135914.5	Heart - Atrial Appendage	T=0.715	C=0.285	-0.350164	1.68794e-11
rs16827879	rs12478898	chr2:231218815	0.911862	0.957283	HTR2B	ENSG00000135914.5	Heart - Atrial Appendage	A=0.72	G=0.28	-0.346649	3.10083e-11
rs16827879	rs58067379	chr2:231223582	0.893618	0.957045	HTR2B	ENSG00000135914.5	Heart - Atrial Appendage	A=0.716	T=0.284	-0.350164	1.68794e-11
rs16827879	rs10181630	chr2:231227044	0.935389	0.981752	HTR2B	ENSG00000135914.5	Heart - Atrial Appendage	C=0.727	T=0.273	-0.36853	4.32825e-12
rs16827879	rs16827879	chr2:231227588	1	1	HTR2B	ENSG00000135914.5	Heart - Atrial Appendage	C=0.721	T=0.279	-0.369024	5.72518e-12
rs16827879	rs6731682	chr2:231241532	0.956198	0.989018	HTR2B	ENSG00000135914.5	Heart - Atrial Appendage	G=0.716	C=0.284	-0.372818	1.34192e-12
rs2595507	rs2595507	chr2:231392153	1	1	B3GNT7	ENSG00000156966.6	Heart - Atrial Appendage	G=0.656	C=0.344	-0.331313	1.69629e-07
rs76832527	rs111770284	chr2:241217672	0.977945	0.993914	ANO7	ENSG00000146205.13	Heart - Atrial Appendage	C=0.888	T=0.112	0.982231	2.544e-34
rs76832527	rs76832527	chr2:241217826	1	1	ANO7	ENSG00000146205.13	Heart - Atrial Appendage	G=0.889	A=0.111	0.994914	3.46453e-34
rs965469	rs6051672	chr20:3244173	0.942502	0.970825	ITPA	ENSG00000125877.12	Heart - Atrial Appendage	C=0.815	T=0.185	-0.49345	8.01757e-23
rs965469	rs6139043	chr20:3247199	0.810352	0.9953	ITPA	ENSG00000125877.12	Heart - Atrial Appendage	G=0.844	A=0.156	-0.514809	1.55296e-23
rs965469	rs4611719	chr20:3247777	0.943767	0.972121	ITPA	ENSG00000125877.12	Heart - Atrial Appendage	G=0.815	A=0.185	-0.49345	8.01757e-23
rs965469	rs6051678	chr20:3253297	0.811514	0.993757	ITPA	ENSG00000125877.12	Heart - Atrial Appendage	C=0.843	T=0.157	-0.514809	1.55296e-23
rs965469	rs2281494	chr20:3254848	0.968796	0.996004	ITPA	ENSG00000125877.12	Heart - Atrial Appendage	A=0.812	G=0.188	-0.49345	8.01757e-23
rs965469	rs57132058	chr20:3256586	0.967473	0.994673	ITPA	ENSG00000125877.12	Heart - Atrial Appendage	C=0.812	T=0.188	-0.49345	8.01757e-23
rs965469	rs6051685	chr20:3260077	0.96507	0.997333	ITPA	ENSG00000125877.12	Heart - Atrial Appendage	C=0.811	T=0.189	-0.49345	8.01757e-23
rs965469	rs6139052	chr20:3260324	0.811311	0.989158	ITPA	ENSG00000125877.12	Heart - Atrial Appendage	C=0.842	T=0.158	-0.514809	1.55296e-23
rs965469	rs6051692	chr20:3263452	0.915049	0.966717	ITPA	ENSG00000125877.12	Heart - Atrial Appendage	T=0.812	C=0.188	-0.494516	4.84951e-23
rs965469	rs2068480186	chr20:3265772	0.943969	0.995984	ITPA	ENSG00000125877.12	Heart - Atrial Appendage	G=0.808	-=0.192	-0.49345	8.01757e-23
rs965469	rs7270135	chr20:3267276	0.922905	0.974667	ITPA	ENSG00000125877.12	Heart - Atrial Appendage	T=0.811	C=0.189	-0.49345	8.01757e-23
rs965469	rs1972195	chr20:3268114	0.815229	0.993781	ITPA	ENSG00000125877.12	Heart - Atrial Appendage	C=0.842	T=0.158	-0.514809	1.55296e-23
rs965469	rs2068526434	chr20:3268374	0.947703	0.974791	ITPA	ENSG00000125877.12	Heart - Atrial Appendage	-=0.815	CT=0.185	-0.49345	8.01757e-23
rs965469	rs77763497	chr20:3269361	0.97012	0.997335	ITPA	ENSG00000125877.12	Heart - Atrial Appendage	A=0.811	G=0.189	-0.49345	8.01757e-23
rs965469	rs7266995	chr20:3270602	0.939836	0.972031	ITPA	ENSG00000125877.12	Heart - Atrial Appendage	T=0.816	C=0.184	-0.494516	4.84951e-23
rs965469	rs59587953	chr20:3271278	0.939836	0.972031	ITPA	ENSG00000125877.12	Heart - Atrial Appendage	A=0.816	C=0.184	-0.494516	4.84951e-23
rs965469	rs1172981507	chr20:3271596	0.959498	0.98538	ITPA	ENSG00000125877.12	Heart - Atrial Appendage	GTTA=0.813	-=0.187	-0.49345	8.01757e-23
rs965469	rs1211495753	chr20:3271618	0.956862	0.982731	ITPA	ENSG00000125877.12	Heart - Atrial Appendage	CTT=0.814	-=0.186	-0.475387	4.40443e-20
rs965469	rs6051703	chr20:3271701	0.951696	0.980074	ITPA	ENSG00000125877.12	Heart - Atrial Appendage	A=0.814	T=0.186	-0.49345	8.01757e-23
rs965469	rs61518985	chr20:3272497	0.97012	0.997335	ITPA	ENSG00000125877.12	Heart - Atrial Appendage	G=0.811	A=0.189	-0.49345	8.01757e-23
rs965469	rs8123289	chr20:3273185	0.815229	0.993781	ITPA	ENSG00000125877.12	Heart - Atrial Appendage	T=0.842	C=0.158	-0.514809	1.55296e-23
rs965469	rs2236087	chr20:3275259	0.811514	0.993757	ITPA	ENSG00000125877.12	Heart - Atrial Appendage	G=0.843	A=0.157	-0.514809	1.55296e-23
rs965469	rs2236089	chr20:3276548	0.937219	0.97197	ITPA	ENSG00000125877.12	Heart - Atrial Appendage	C=0.816	A=0.184	-0.494516	4.84951e-23
rs965469	rs2236092	chr20:3277542	0.97012	0.997335	ITPA	ENSG00000125877.12	Heart - Atrial Appendage	G=0.811	C=0.189	-0.49345	8.01757e-23
rs965469	rs59846467	chr20:3278228	0.915666	0.997306	ITPA	ENSG00000125877.12	Heart - Atrial Appendage	G=0.802	A=0.198	-0.505293	7.13144e-24
rs965469	rs6139058	chr20:3278496	0.926157	0.997312	ITPA	ENSG00000125877.12	Heart - Atrial Appendage	G=0.804	A=0.196	-0.505293	7.13144e-24
rs965469	rs2281499	chr20:3278519	0.97012	0.997335	ITPA	ENSG00000125877.12	Heart - Atrial Appendage	G=0.811	A=0.189	-0.49345	8.01757e-23
rs965469	rs57492787	chr20:3279722	0.926014	0.995969	ITPA	ENSG00000125877.12	Heart - Atrial Appendage	G=0.805	C=0.195	-0.505293	7.13144e-24
rs965469	rs6037529	chr20:3280360	0.927334	0.997312	ITPA	ENSG00000125877.12	Heart - Atrial Appendage	C=0.804	T=0.196	-0.505293	7.13144e-24
rs965469	rs6037530	chr20:3280422	0.97012	0.997335	ITPA	ENSG00000125877.12	Heart - Atrial Appendage	G=0.811	A=0.189	-0.49345	8.01757e-23
rs965469	rs6051708	chr20:3281847	0.937591	0.973426	ITPA	ENSG00000125877.12	Heart - Atrial Appendage	T=0.814	C=0.186	-0.49345	8.01757e-23
rs965469	rs59829854	chr20:3282178	0.926014	0.995969	ITPA	ENSG00000125877.12	Heart - Atrial Appendage	G=0.805	A=0.195	-0.505293	7.13144e-24
rs965469	rs2281503	chr20:3282990	0.927334	0.997312	ITPA	ENSG00000125877.12	Heart - Atrial Appendage	G=0.804	A=0.196	-0.505293	7.13144e-24
rs965469	rs6051709	chr20:3283039	0.927334	0.997312	ITPA	ENSG00000125877.12	Heart - Atrial Appendage	T=0.804	C=0.196	-0.505293	7.13144e-24
rs965469	rs1040726	chr20:3283621	0.97012	0.997335	ITPA	ENSG00000125877.12	Heart - Atrial Appendage	C=0.811	T=0.189	-0.49345	8.01757e-23
rs965469	rs1040727	chr20:3283646	0.814064	0.995318	ITPA	ENSG00000125877.12	Heart - Atrial Appendage	G=0.843	A=0.157	-0.514809	1.55296e-23
rs965469	.	chr20:3283792	0.939836	0.972031	ITPA	ENSG00000125877.12	Heart - Atrial Appendage	AG=0.816	-=0.184	-0.494516	4.84951e-23
rs965469	rs6051712	chr20:3284383	0.927334	0.997312	ITPA	ENSG00000125877.12	Heart - Atrial Appendage	T=0.804	A=0.196	-0.505293	7.13144e-24
rs965469	rs56557610	chr20:3285133	0.927334	0.997312	ITPA	ENSG00000125877.12	Heart - Atrial Appendage	A=0.804	G=0.196	-0.505293	7.13144e-24
rs965469	rs8120194	chr20:3285902	0.927334	0.997312	ITPA	ENSG00000125877.12	Heart - Atrial Appendage	C=0.804	T=0.196	-0.505293	7.13144e-24
rs965469	rs57576810	chr20:3286487	0.924695	0.994627	ITPA	ENSG00000125877.12	Heart - Atrial Appendage	A=0.805	G=0.195	-0.505293	7.13144e-24
rs965469	rs6051716	chr20:3287090	0.812752	0.993765	ITPA	ENSG00000125877.12	Heart - Atrial Appendage	C=0.843	T=0.157	-0.514809	1.55296e-23
rs965469	rs6037532	chr20:3287265	0.927334	0.997312	ITPA	ENSG00000125877.12	Heart - Atrial Appendage	T=0.804	C=0.196	-0.505293	7.13144e-24
rs965469	rs74272872	chr20:3288171	0.927334	0.997312	ITPA	ENSG00000125877.12	Heart - Atrial Appendage	T=0.804	C=0.196	-0.505293	7.13144e-24
rs965469	rs6051718	chr20:3289724	0.939836	0.972031	ITPA	ENSG00000125877.12	Heart - Atrial Appendage	C=0.816	T=0.184	-0.494516	4.84951e-23
rs965469	rs6037535	chr20:3289975	0.907278	0.972558	ITPA	ENSG00000125877.12	Heart - Atrial Appendage	C=0.821	T=0.179	-0.494516	4.84951e-23
rs965469	rs6051722	chr20:3293789	0.97012	0.997335	ITPA	ENSG00000125877.12	Heart - Atrial Appendage	A=0.811	G=0.189	-0.49345	8.01757e-23
rs965469	rs11087575	chr20:3294958	0.812752	0.993765	ITPA	ENSG00000125877.12	Heart - Atrial Appendage	C=0.843	T=0.157	-0.514809	1.55296e-23
rs965469	rs7264409	chr20:3296403	0.927334	0.997312	ITPA	ENSG00000125877.12	Heart - Atrial Appendage	G=0.804	T=0.196	-0.505293	7.13144e-24
rs965469	rs2236104	chr20:3296955	0.97012	0.997335	ITPA	ENSG00000125877.12	Heart - Atrial Appendage	C=0.811	A=0.189	-0.49345	8.01757e-23
rs965469	rs60530442	chr20:3297763	0.927334	0.997312	ITPA	ENSG00000125877.12	Heart - Atrial Appendage	A=0.804	C=0.196	-0.505293	7.13144e-24
rs965469	rs58059601	chr20:3297865	0.939836	0.972031	ITPA	ENSG00000125877.12	Heart - Atrial Appendage	C=0.816	A=0.184	-0.494516	4.84951e-23
rs965469	rs7263671	chr20:3298691	0.927334	0.997312	ITPA	ENSG00000125877.12	Heart - Atrial Appendage	T=0.804	C=0.196	-0.505293	7.13144e-24
rs965469	rs6515787	chr20:3302331	0.926744	0.977328	ITPA	ENSG00000125877.12	Heart - Atrial Appendage	T=0.811	C=0.189	-0.528156	5.57901e-25
rs965469	rs7268115	chr20:3303746	0.939836	0.972031	ITPA	ENSG00000125877.12	Heart - Atrial Appendage	G=0.816	A=0.184	-0.494516	4.84951e-23
rs965469	rs59924548	chr20:3305174	0.812752	0.993765	ITPA	ENSG00000125877.12	Heart - Atrial Appendage	G=0.843	A=0.157	-0.514809	1.55296e-23
rs965469	rs2236108	chr20:3305684	0.927334	0.997312	ITPA	ENSG00000125877.12	Heart - Atrial Appendage	A=0.804	C=0.196	-0.505293	7.13144e-24
rs965469	rs16988455	chr20:3313535	0.939836	0.972031	ITPA	ENSG00000125877.12	Heart - Atrial Appendage	G=0.816	A=0.184	-0.494516	4.84951e-23
rs965469	rs8115557	chr20:3316251	0.97012	0.997335	ITPA	ENSG00000125877.12	Heart - Atrial Appendage	T=0.811	C=0.189	-0.49345	8.01757e-23
rs965469	rs6051737	chr20:3316345	0.926157	0.997312	ITPA	ENSG00000125877.12	Heart - Atrial Appendage	G=0.804	A=0.196	-0.505293	7.13144e-24
rs965469	rs990588790	chr20:3316494	0.927334	0.997312	ITPA	ENSG00000125877.12	Heart - Atrial Appendage	-=0.804	A=0.196	-0.505293	7.13144e-24
rs965469	rs6037547	chr20:3318581	0.968796	0.996004	ITPA	ENSG00000125877.12	Heart - Atrial Appendage	C=0.812	A=0.188	-0.49345	8.01757e-23
rs965469	rs6139072	chr20:3319037	0.811514	0.993757	ITPA	ENSG00000125877.12	Heart - Atrial Appendage	C=0.843	T=0.157	-0.514809	1.55296e-23
rs965469	rs60884920	chr20:3321374	0.926014	0.995969	ITPA	ENSG00000125877.12	Heart - Atrial Appendage	T=0.805	C=0.195	-0.505293	7.13144e-24
rs965469	rs6051742	chr20:3321411	0.967473	0.994673	ITPA	ENSG00000125877.12	Heart - Atrial Appendage	G=0.812	A=0.188	-0.49345	8.01757e-23
rs965469	rs7271715	chr20:3323344	0.968796	0.996004	ITPA	ENSG00000125877.12	Heart - Atrial Appendage	C=0.812	T=0.188	-0.488976	2.87246e-22
rs965469	rs58778388	chr20:3324593	0.92027	0.971567	ITPA	ENSG00000125877.12	Heart - Atrial Appendage	C=0.819	T=0.181	-0.487632	2.44546e-22
rs965469	rs2236123	chr20:3324658	0.933433	0.96807	ITPA	ENSG00000125877.12	Heart - Atrial Appendage	C=0.816	G=0.184	-0.494516	4.84951e-23
rs965469	rs6037551	chr20:3326043	0.938527	0.972	ITPA	ENSG00000125877.12	Heart - Atrial Appendage	T=0.816	C=0.184	-0.494516	4.84951e-23
rs965469	rs6051747	chr20:3327298	0.926014	0.995969	ITPA	ENSG00000125877.12	Heart - Atrial Appendage	T=0.805	C=0.195	-0.505293	7.13144e-24
rs965469	rs6051748	chr20:3328312	0.968796	0.996004	ITPA	ENSG00000125877.12	Heart - Atrial Appendage	G=0.812	T=0.188	-0.49345	8.01757e-23
rs965469	rs58013566	chr20:3329059	0.934741	0.968104	ITPA	ENSG00000125877.12	Heart - Atrial Appendage	G=0.816	A=0.184	-0.496393	3.338e-23
rs965469	rs6051751	chr20:3329402	0.968796	0.996004	ITPA	ENSG00000125877.12	Heart - Atrial Appendage	G=0.812	C=0.188	-0.49345	8.01757e-23
rs965469	rs7263997	chr20:3331819	0.923662	0.995967	ITPA	ENSG00000125877.12	Heart - Atrial Appendage	G=0.804	A=0.196	-0.505293	7.13144e-24
rs965469	rs8125661	chr20:3333237	0.90472	0.971186	ITPA	ENSG00000125877.12	Heart - Atrial Appendage	A=0.821	G=0.179	-0.494516	4.84951e-23
rs965469	rs60599861	chr20:3333859	0.898599	0.997295	ITPA	ENSG00000125877.12	Heart - Atrial Appendage	A=0.799	G=0.201	-0.478061	4.813e-23
rs965469	rs6051753	chr20:3334866	0.939795	0.973304	ITPA	ENSG00000125877.12	Heart - Atrial Appendage	G=0.816	A=0.184	-0.494516	4.84951e-23
rs965469	rs6037554	chr20:3334966	0.928514	0.997313	ITPA	ENSG00000125877.12	Heart - Atrial Appendage	G=0.805	A=0.195	-0.505293	7.13144e-24
rs965469	rs7346504	chr20:3336661	0.927194	0.99597	ITPA	ENSG00000125877.12	Heart - Atrial Appendage	T=0.805	G=0.195	-0.505293	7.13144e-24
rs965469	rs6139081	chr20:3336955	0.970065	0.996005	ITPA	ENSG00000125877.12	Heart - Atrial Appendage	C=0.812	T=0.188	-0.49345	8.01757e-23
rs965469	rs17367610	chr20:3337243	0.927194	0.99597	ITPA	ENSG00000125877.12	Heart - Atrial Appendage	G=0.805	C=0.195	-0.505293	7.13144e-24
rs965469	rs6051762	chr20:3340943	0.805332	0.993717	ITPA	ENSG00000125877.12	Heart - Atrial Appendage	T=0.844	C=0.156	-0.514809	1.55296e-23
rs965469	rs6051763	chr20:3340969	0.955545	0.981407	ITPA	ENSG00000125877.12	Heart - Atrial Appendage	T=0.814	G=0.186	-0.494516	4.84951e-23
rs965469	rs7272329	chr20:3341160	0.924695	0.994627	ITPA	ENSG00000125877.12	Heart - Atrial Appendage	C=0.805	T=0.195	-0.505293	7.13144e-24
rs965469	rs6037560	chr20:3342408	0.970065	0.996005	ITPA	ENSG00000125877.12	Heart - Atrial Appendage	T=0.812	C=0.188	-0.49345	8.01757e-23
rs965469	rs6037562	chr20:3345494	0.970065	0.996005	ITPA	ENSG00000125877.12	Heart - Atrial Appendage	A=0.812	C=0.188	-0.49345	8.01757e-23
rs965469	rs6051769	chr20:3345791	0.811514	0.993757	ITPA	ENSG00000125877.12	Heart - Atrial Appendage	G=0.843	A=0.157	-0.514809	1.55296e-23
rs965469	rs74272881	chr20:3345921	0.968742	0.994675	ITPA	ENSG00000125877.12	Heart - Atrial Appendage	G=0.812	A=0.188	-0.49345	8.01757e-23
rs965469	rs6139087	chr20:3348415	0.922343	0.994624	ITPA	ENSG00000125877.12	Heart - Atrial Appendage	T=0.804	C=0.196	-0.505293	7.13144e-24
rs965469	rs6139088	chr20:3348416	0.963682	0.994669	ITPA	ENSG00000125877.12	Heart - Atrial Appendage	G=0.811	A=0.189	-0.49345	8.01757e-23
rs965469	rs7274193	chr20:3349103	0.97012	0.997335	ITPA	ENSG00000125877.12	Heart - Atrial Appendage	C=0.811	T=0.189	-0.490172	9.57606e-23
rs965469	rs6051773	chr20:3349735	0.927334	0.997312	ITPA	ENSG00000125877.12	Heart - Atrial Appendage	C=0.804	G=0.196	-0.505293	7.13144e-24
rs965469	rs6051776	chr20:3351415	0.811723	0.997237	ITPA	ENSG00000125877.12	Heart - Atrial Appendage	T=0.783	C=0.217	-0.49161	3.13273e-22
rs965469	rs74272883	chr20:3351513	0.971389	0.997336	ITPA	ENSG00000125877.12	Heart - Atrial Appendage	C=0.812	A=0.188	-0.49345	8.01757e-23
rs965469	rs56689368	chr20:3352274	0.927194	0.99597	ITPA	ENSG00000125877.12	Heart - Atrial Appendage	G=0.805	A=0.195	-0.505293	7.13144e-24
rs965469	rs6051779	chr20:3352802	0.924695	0.994627	ITPA	ENSG00000125877.12	Heart - Atrial Appendage	A=0.805	G=0.195	-0.505293	7.13144e-24
rs965469	rs59770029	chr20:3353230	0.928514	0.997313	ITPA	ENSG00000125877.12	Heart - Atrial Appendage	C=0.805	T=0.195	-0.505293	7.13144e-24
rs965469	rs74272887	chr20:3358306	0.941104	0.973333	ITPA	ENSG00000125877.12	Heart - Atrial Appendage	T=0.816	C=0.184	-0.494516	4.84951e-23
rs965469	rs6051792	chr20:3362872	0.928514	0.997313	ITPA	ENSG00000125877.12	Heart - Atrial Appendage	T=0.805	C=0.195	-0.505293	7.13144e-24
rs965469	rs6051793	chr20:3363457	0.970065	0.996005	ITPA	ENSG00000125877.12	Heart - Atrial Appendage	C=0.812	T=0.188	-0.49345	8.01757e-23
rs965469	rs6037578	chr20:3365264	0.947727	0.997323	ITPA	ENSG00000125877.12	Heart - Atrial Appendage	T=0.808	C=0.192	-0.505378	7.15928e-24
rs965469	rs2092989	chr20:3365566	0.812752	0.993765	ITPA	ENSG00000125877.12	Heart - Atrial Appendage	A=0.843	G=0.157	-0.514809	1.55296e-23
rs965469	rs17366281	chr20:3365691	0.947727	0.997323	ITPA	ENSG00000125877.12	Heart - Atrial Appendage	C=0.808	T=0.192	-0.505378	7.15928e-24
rs965469	rs7348710	chr20:3367333	0.992067	0.997346	ITPA	ENSG00000125877.12	Heart - Atrial Appendage	G=0.815	A=0.185	-0.494567	7.1342e-23
rs965469	rs869193067	chr20:3368102	0.91748	0.966733	ITPA	ENSG00000125877.12	Heart - Atrial Appendage	AT=0.812	-=0.188	-0.506808	4.06334e-24
rs965469	rs142406012	chr20:3368990	0.812752	0.993765	ITPA	ENSG00000125877.12	Heart - Atrial Appendage	A=0.843	G=0.157	-0.514809	1.55296e-23
rs965469	rs7269893	chr20:3369672	0.961768	0.994572	ITPA	ENSG00000125877.12	Heart - Atrial Appendage	C=0.819	T=0.181	-0.496485	3.89771e-23
rs965469	rs7262890	chr20:3369838	0.812752	0.993765	ITPA	ENSG00000125877.12	Heart - Atrial Appendage	A=0.843	G=0.157	-0.514809	1.55296e-23
rs965469	rs6051808	chr20:3370050	0.947727	0.997323	ITPA	ENSG00000125877.12	Heart - Atrial Appendage	A=0.808	T=0.192	-0.505002	9.68147e-24
rs965469	rs1422531770	chr20:3371215	0.955232	0.987855	ITPA	ENSG00000125877.12	Heart - Atrial Appendage	TTTTAA=0.818	-=0.182	-0.496485	3.89771e-23
rs965469	rs61402543	chr20:3371904	0.937692	0.993305	ITPA	ENSG00000125877.12	Heart - Atrial Appendage	A=0.807	C=0.193	-0.505378	7.15928e-24
rs965469	rs8124682	chr20:3374737	0.947727	0.997323	ITPA	ENSG00000125877.12	Heart - Atrial Appendage	A=0.808	G=0.192	-0.505378	7.15928e-24
rs965469	rs6133037	chr20:3375827	0.812752	0.993765	ITPA	ENSG00000125877.12	Heart - Atrial Appendage	G=0.843	A=0.157	-0.514809	1.55296e-23
rs965469	rs7269203	chr20:3379985	0.947727	0.997323	ITPA	ENSG00000125877.12	Heart - Atrial Appendage	G=0.808	A=0.192	-0.507319	8.71775e-24
rs965469	rs6139103	chr20:3380493	0.98281	0.994667	ITPA	ENSG00000125877.12	Heart - Atrial Appendage	T=0.816	C=0.184	-0.496485	3.89771e-23
rs965469	rs6037586	chr20:3387467	0.947727	0.997323	ITPA	ENSG00000125877.12	Heart - Atrial Appendage	G=0.808	A=0.192	-0.505378	7.15928e-24
rs965469	rs138237199	chr20:3389093	0.812752	0.993765	ITPA	ENSG00000125877.12	Heart - Atrial Appendage	C=0.843	G=0.157	-0.514809	1.55296e-23
rs965469	rs6051827	chr20:3391360	0.950174	0.997325	ITPA	ENSG00000125877.12	Heart - Atrial Appendage	C=0.808	T=0.192	-0.502289	1.43848e-23
rs965469	rs6051828	chr20:3391858	0.944792	0.994493	ITPA	ENSG00000125877.12	Heart - Atrial Appendage	C=0.822	T=0.178	-0.517398	5.60979e-24
rs965469	.	chr20:3392790	0.988119	0.996019	ITPA	ENSG00000125877.12	Heart - Atrial Appendage	CTTT=0.815	-=0.185	-0.493072	1.20864e-22
rs965469	rs6037590	chr20:3393438	0.961768	0.994572	ITPA	ENSG00000125877.12	Heart - Atrial Appendage	G=0.819	A=0.181	-0.494141	7.05677e-23
rs965469	rs1331215	chr20:3395918	0.942249	0.989315	ITPA	ENSG00000125877.12	Heart - Atrial Appendage	T=0.809	C=0.191	-0.504236	7.71544e-24
rs965469	rs1854834	chr20:3395972	0.994703	0.997348	ITPA	ENSG00000125877.12	Heart - Atrial Appendage	C=0.815	T=0.185	-0.49172	1.36176e-22
rs965469	rs577050880	chr20:3398500	0.993378	0.997345	ITPA	ENSG00000125877.12	Heart - Atrial Appendage	A=0.815	-=0.185	-0.496685	8.86239e-23
rs965469	rs965468	chr20:3400796	0.968359	1	ITPA	ENSG00000125877.12	Heart - Atrial Appendage	C=0.82	T=0.18	-0.494141	7.05677e-23
rs965469	rs60809142	chr20:3400902	1	1	ITPA	ENSG00000125877.12	Heart - Atrial Appendage	T=0.815	C=0.185	-0.49172	1.36176e-22
rs965469	rs59915002	chr20:3400941	0.952724	0.998662	ITPA	ENSG00000125877.12	Heart - Atrial Appendage	C=0.808	G=0.192	-0.502289	1.43848e-23
rs73125634	rs73125628	chr20:20086057	0.95071	0.996323	CFAP61	ENSG00000089101.17	Heart - Atrial Appendage	C=0.792	T=0.208	0.282725	3.69548e-06
rs73125634	rs56631086	chr20:20087991	0.949567	0.997542	CFAP61	ENSG00000089101.17	Heart - Atrial Appendage	C=0.793	G=0.207	0.282725	3.69548e-06
rs73125634	rs73125634	chr20:20089182	1	1	CFAP61	ENSG00000089101.17	Heart - Atrial Appendage	G=0.785	T=0.215	0.274688	6.16417e-06
rs1474738	rs2889702	chr20:32783871	0.945535	0.999178	COMMD7	ENSG00000149600.11	Heart - Atrial Appendage	G=0.483	A=0.517	0.131958	3.84042e-06
rs1474738	rs2889702	chr20:32783871	0.945535	0.999178	DNMT3B	ENSG00000088305.18	Heart - Atrial Appendage	G=0.483	A=0.517	0.138128	8.99304e-05
rs1474738	rs2377668	chr20:32785976	0.806157	0.998212	COMMD7	ENSG00000149600.11	Heart - Atrial Appendage	C=0.444	G=0.556	0.135378	2.38745e-06
rs1474738	rs2377668	chr20:32785976	0.806157	0.998212	DNMT3B	ENSG00000088305.18	Heart - Atrial Appendage	C=0.444	G=0.556	0.150811	2.01959e-05
rs1474738	rs57539733	chr20:32787505	0.806948	0.999106	DNMT3B	ENSG00000088305.18	Heart - Atrial Appendage	A=0.444	G=0.556	0.150811	2.01959e-05
rs1474738	rs57539733	chr20:32787505	0.806948	0.999106	COMMD7	ENSG00000149600.11	Heart - Atrial Appendage	A=0.444	G=0.556	0.135378	2.38745e-06
rs1474738	rs4911109	chr20:32787766	0.88528	0.998301	DNMT3B	ENSG00000088305.18	Heart - Atrial Appendage	C=0.467	A=0.533	0.138422	8.60605e-05
rs1474738	rs4911109	chr20:32787766	0.88528	0.998301	COMMD7	ENSG00000149600.11	Heart - Atrial Appendage	C=0.467	A=0.533	0.132276	3.59008e-06
rs1474738	rs60695401	chr20:32791859	0.893142	0.998309	COMMD7	ENSG00000149600.11	Heart - Atrial Appendage	C=0.469	T=0.531	0.133031	3.13809e-06
rs1474738	rs60695401	chr20:32791859	0.893142	0.998309	DNMT3B	ENSG00000088305.18	Heart - Atrial Appendage	C=0.469	T=0.531	0.141393	5.97739e-05
rs1474738	rs1474738	chr20:32792503	1	1	COMMD7	ENSG00000149600.11	Heart - Atrial Appendage	G=0.497	A=0.503	0.130424	4.5884e-06
rs1474738	rs1474738	chr20:32792503	1	1	DNMT3B	ENSG00000088305.18	Heart - Atrial Appendage	G=0.497	A=0.503	0.137815	8.74902e-05
rs1474738	rs8121653	chr20:32795054	0.89322	0.999154	COMMD7	ENSG00000149600.11	Heart - Atrial Appendage	A=0.469	G=0.531	0.130747	4.29029e-06
rs1474738	rs8121653	chr20:32795054	0.89322	0.999154	DNMT3B	ENSG00000088305.18	Heart - Atrial Appendage	A=0.469	G=0.531	0.138113	8.37041e-05
rs1474738	rs17123658	chr20:32803034	0.95161	0.999181	COMMD7	ENSG00000149600.11	Heart - Atrial Appendage	C=0.485	A=0.515	0.130887	4.50945e-06
rs1474738	rs17123658	chr20:32803034	0.95161	0.999181	DNMT3B	ENSG00000088305.18	Heart - Atrial Appendage	C=0.485	A=0.515	0.13584	0.000116076
rs13038017	rs57638293	chr20:32865150	0.890633	0.985206	DNMT3B	ENSG00000088305.18	Heart - Atrial Appendage	C=0.738	T=0.262	-0.162308	1.63772e-05
rs13038017	rs11167182	chr20:32867964	0.884561	0.996758	DNMT3B	ENSG00000088305.18	Heart - Atrial Appendage	G=0.744	A=0.256	-0.163346	1.44337e-05
rs13038017	rs59873477	chr20:32870081	0.93068	0.992757	DNMT3B	ENSG00000088305.18	Heart - Atrial Appendage	T=0.732	C=0.268	-0.153596	3.39589e-05
rs13038017	rs6057662	chr20:32870159	0.916434	0.994752	DNMT3B	ENSG00000088305.18	Heart - Atrial Appendage	T=0.736	C=0.264	-0.153711	3.38679e-05
rs13038017	rs13037833	chr20:32871756	0.97141	0.996973	DNMT3B	ENSG00000088305.18	Heart - Atrial Appendage	C=0.725	T=0.275	-0.150038	2.91627e-05
rs13038017	rs11697394	chr20:32872270	0.972398	0.99798	DNMT3B	ENSG00000088305.18	Heart - Atrial Appendage	G=0.726	A=0.274	-0.150038	2.91627e-05
rs13038017	rs11700082	chr20:32872438	0.970415	0.994966	DNMT3B	ENSG00000088305.18	Heart - Atrial Appendage	A=0.725	G=0.275	-0.150038	2.91627e-05
rs13038017	rs12625153	chr20:32872912	0.972398	0.99798	DNMT3B	ENSG00000088305.18	Heart - Atrial Appendage	C=0.726	T=0.274	-0.150038	2.91627e-05
rs13038017	rs2014837	chr20:32873276	0.994058	0.998014	DNMT3B	ENSG00000088305.18	Heart - Atrial Appendage	T=0.72	C=0.28	-0.139406	9.20541e-05
rs13038017	rs17370230	chr20:32875265	0.997026	0.999007	DNMT3B	ENSG00000088305.18	Heart - Atrial Appendage	G=0.721	T=0.279	-0.146426	4.34115e-05
rs13038017	rs62208880	chr20:32875478	0.996034	0.998015	DNMT3B	ENSG00000088305.18	Heart - Atrial Appendage	T=0.721	C=0.279	-0.141738	8.08207e-05
rs13038017	rs71337926	chr20:32875590	0.994052	0.998012	DNMT3B	ENSG00000088305.18	Heart - Atrial Appendage	T=0.721	C=0.279	-0.146426	4.34115e-05
rs13038017	rs6057665	chr20:32875654	0.991084	0.998008	DNMT3B	ENSG00000088305.18	Heart - Atrial Appendage	A=0.722	G=0.278	-0.146426	4.34115e-05
rs13038017	rs11167183	chr20:32876295	0.895874	0.998926	DNMT3B	ENSG00000088305.18	Heart - Atrial Appendage	C=0.742	G=0.258	-0.163346	1.44337e-05
rs13038017	rs6058924	chr20:32876661	0.973389	0.998989	DNMT3B	ENSG00000088305.18	Heart - Atrial Appendage	G=0.726	A=0.274	-0.150038	2.91627e-05
rs13038017	rs6058925	chr20:32877568	0.973389	0.998989	DNMT3B	ENSG00000088305.18	Heart - Atrial Appendage	G=0.726	A=0.274	-0.150038	2.91627e-05
rs13038017	rs17298087	chr20:32877644	0.972388	0.996975	DNMT3B	ENSG00000088305.18	Heart - Atrial Appendage	T=0.725	C=0.275	-0.150038	2.91627e-05
rs13038017	rs13037174	chr20:32878541	0.995045	0.998015	DNMT3B	ENSG00000088305.18	Heart - Atrial Appendage	C=0.721	T=0.279	-0.152931	1.84454e-05
rs13038017	rs13037187	chr20:32878558	0.995045	0.998015	DNMT3B	ENSG00000088305.18	Heart - Atrial Appendage	C=0.721	T=0.279	-0.146426	4.34115e-05
rs13038017	rs13037762	chr20:32878581	0.996037	0.999007	DNMT3B	ENSG00000088305.18	Heart - Atrial Appendage	A=0.72	G=0.28	-0.146426	4.34115e-05
rs13038017	rs57944824	chr20:32879570	0.996033	0.999006	DNMT3B	ENSG00000088305.18	Heart - Atrial Appendage	G=0.721	T=0.279	-0.145969	4.20834e-05
rs13038017	rs13042651	chr20:32879617	0.995043	0.999005	DNMT3B	ENSG00000088305.18	Heart - Atrial Appendage	C=0.721	T=0.279	-0.145969	4.20834e-05
rs13038017	rs13038017	chr20:32879745	1	1	DNMT3B	ENSG00000088305.18	Heart - Atrial Appendage	T=0.721	C=0.279	-0.14739	3.76127e-05
rs13038017	rs35271121	chr20:32880005	0.895929	1	DNMT3B	ENSG00000088305.18	Heart - Atrial Appendage	C=0.742	T=0.258	-0.162405	1.43249e-05
rs13038017	rs13038881	chr20:32880307	0.998016	0.999008	DNMT3B	ENSG00000088305.18	Heart - Atrial Appendage	T=0.721	C=0.279	-0.141782	7.13116e-05
rs13038017	rs6579042	chr20:32881069	0.945271	1	DNMT3B	ENSG00000088305.18	Heart - Atrial Appendage	G=0.732	A=0.268	-0.155361	2.39556e-05
rs13038017	rs60008132	chr20:32881771	0.945271	1	DNMT3B	ENSG00000088305.18	Heart - Atrial Appendage	G=0.732	A=0.268	-0.155361	2.39556e-05
rs13038017	rs7343863	chr20:32883206	0.999008	1	DNMT3B	ENSG00000088305.18	Heart - Atrial Appendage	C=0.721	T=0.279	-0.147457	3.30789e-05
rs13038017	rs11697690	chr20:32890175	0.813337	0.959858	DNMT3B	ENSG00000088305.18	Heart - Atrial Appendage	C=0.695	T=0.305	-0.149959	2.26241e-05
rs4810316	rs4810315	chr20:41386034	0.808197	0.973119	EMILIN3	ENSG00000183798.4	Heart - Atrial Appendage	G=0.464	A=0.536	0.148376	9.72673e-07
rs4810316	rs4810316	chr20:41393111	1	1	EMILIN3	ENSG00000183798.4	Heart - Atrial Appendage	C=0.504	A=0.496	0.157629	4.12923e-07
rs12329575	rs12329575	chr20:44110271	1	1	JPH2	ENSG00000149596.6	Heart - Atrial Appendage	G=0.911	T=0.089	-0.202126	2.60205e-06
rs13039273	rs13039273	chr20:57441016	1	1	RBM38	ENSG00000132819.16	Heart - Atrial Appendage	T=0.521	C=0.479	-0.164507	3.05014e-07
rs34161672	rs34161672	chr20:57445543	1	1	RBM38	ENSG00000132819.16	Heart - Atrial Appendage	G=0.81	A=0.19	-0.168522	2.20875e-06
rs34161672	rs57547119	chr20:57452966	0.847531	0.943319	RBM38	ENSG00000132819.16	Heart - Atrial Appendage	A=0.183	G=0.817	0.173234	2.37707e-06
rs34161672	rs59778330	chr20:57454548	0.812987	0.908142	RBM38	ENSG00000132819.16	Heart - Atrial Appendage	T=0.188	C=0.812	0.181358	5.48509e-07
rs62205790	rs62205790	chr20:57749029	1	1	PMEPA1	ENSG00000124225.15	Heart - Atrial Appendage	T=0.929	C=0.071	-0.248289	1.7967e-08
rs62205790	rs2865399	chr20:57750031	0.990915	0.99696	PMEPA1	ENSG00000124225.15	Heart - Atrial Appendage	G=0.929	C=0.071	-0.248289	1.7967e-08
rs62205790	rs62205791	chr20:57750396	0.895158	0.996936	PMEPA1	ENSG00000124225.15	Heart - Atrial Appendage	A=0.922	G=0.078	-0.252093	9.91324e-09
rs55905547	rs60287574	chr20:59014940	1	1	NELFCD	ENSG00000101158.13	Heart - Atrial Appendage	A=0.86	G=0.14	-0.48837	2.27444e-19
rs1741640	rs1741640	chr20:62357358	1	1	RP5-908M14.9	ENSG00000273619.1	Heart - Atrial Appendage	T=0.334	C=0.666	0.404699	3.82908e-11
rs1741640	rs1741640	chr20:62357358	1	1	LAMA5-AS1	ENSG00000228812.7	Heart - Atrial Appendage	T=0.334	C=0.666	0.590152	1.41816e-19
rs1741640	rs1741640	chr20:62357358	1	1	CABLES2	ENSG00000149679.11	Heart - Atrial Appendage	T=0.334	C=0.666	-0.352958	1.49278e-15
rs56051682	rs6122009	chr20:62564542	0.845945	0.966608	C20orf166-AS1	ENSG00000174403.15	Heart - Atrial Appendage	C=0.725	T=0.275	0.166232	2.27515e-05
rs56051682	rs45547937	chr20:62564810	0.851323	0.955757	C20orf166-AS1	ENSG00000174403.15	Heart - Atrial Appendage	G=0.757	A=0.243	0.189038	1.76187e-06
rs56051682	rs13040566	chr20:62564830	0.831337	0.983525	C20orf166-AS1	ENSG00000174403.15	Heart - Atrial Appendage	G=0.772	A=0.228	0.195024	7.50776e-07
rs56051682	rs13040413	chr20:62564893	0.849344	0.955684	C20orf166-AS1	ENSG00000174403.15	Heart - Atrial Appendage	G=0.758	A=0.242	0.189038	1.76187e-06
rs56051682	rs11699886	chr20:62565494	0.830215	0.980082	C20orf166-AS1	ENSG00000174403.15	Heart - Atrial Appendage	C=0.771	T=0.229	0.19411	8.98198e-07
rs56051682	rs7273493	chr20:62565516	0.829675	0.951804	C20orf166-AS1	ENSG00000174403.15	Heart - Atrial Appendage	C=0.76	G=0.24	0.188214	2.08233e-06
rs56051682	rs36088024	chr20:62565983	0.829668	0.953892	C20orf166-AS1	ENSG00000174403.15	Heart - Atrial Appendage	-=0.761	T=0.239	0.188214	2.08233e-06
rs56051682	.	chr20:62566417	0.832618	0.951924	C20orf166-AS1	ENSG00000174403.15	Heart - Atrial Appendage	G=0.76	-=0.24	0.188214	2.08233e-06
rs56051682	rs11698727	chr20:62567546	0.836129	0.982456	C20orf166-AS1	ENSG00000174403.15	Heart - Atrial Appendage	C=0.77	T=0.23	0.195383	8.22707e-07
rs56051682	rs59156549	chr20:62569794	0.969783	0.99786	C20orf166-AS1	ENSG00000174403.15	Heart - Atrial Appendage	G=0.749	A=0.251	0.18349	4.32802e-06
rs56051682	rs6143038	chr20:62569806	0.94311	0.998906	C20orf166-AS1	ENSG00000174403.15	Heart - Atrial Appendage	C=0.755	T=0.245	0.189299	2.1587e-06
rs56051682	rs6143065	chr20:62570310	0.840607	0.994069	C20orf166-AS1	ENSG00000174403.15	Heart - Atrial Appendage	C=0.774	T=0.226	0.198118	8.87168e-07
rs56051682	rs6122018	chr20:62571450	0.953959	0.992595	C20orf166-AS1	ENSG00000174403.15	Heart - Atrial Appendage	A=0.738	G=0.262	0.178822	7.63288e-06
rs56051682	rs56051682	chr20:62571670	1	1	C20orf166-AS1	ENSG00000174403.15	Heart - Atrial Appendage	G=0.744	T=0.256	0.185674	3.49459e-06
rs56051682	rs6143058	chr20:62572525	0.940924	0.99133	C20orf166-AS1	ENSG00000174403.15	Heart - Atrial Appendage	A=0.752	G=0.248	0.188707	2.23393e-06
rs56051682	rs6143057	chr20:62572674	0.996855	1	C20orf166-AS1	ENSG00000174403.15	Heart - Atrial Appendage	C=0.745	T=0.255	0.184917	3.75915e-06
rs56051682	rs6143053	chr20:62575840	0.811242	0.939625	C20orf166-AS1	ENSG00000174403.15	Heart - Atrial Appendage	A=0.24	G=0.76	-0.182804	3.97466e-06
rs73193808	rs2832227	chr21:29160755	0.9151	0.99375	LINC00189	ENSG00000215533.8	Heart - Atrial Appendage	A=0.733	G=0.267	-0.591827	1.87597e-12
rs73193808	rs17173485	chr21:29161807	0.975498	0.997003	LINC00189	ENSG00000215533.8	Heart - Atrial Appendage	C=0.721	T=0.279	-0.580593	2.32685e-12
rs73193808	rs2832228	chr21:29162364	0.996061	0.999013	LINC00189	ENSG00000215533.8	Heart - Atrial Appendage	G=0.718	A=0.282	-0.5867	1.76059e-12
rs73193808	rs73193808	chr21:29162981	1	1	LINC00189	ENSG00000215533.8	Heart - Atrial Appendage	C=0.718	A=0.282	-0.5867	1.76059e-12
rs73193808	rs2832230	chr21:29164391	0.981363	0.999002	LINC00189	ENSG00000215533.8	Heart - Atrial Appendage	G=0.721	T=0.279	-0.580593	2.32685e-12
rs73193808	rs56968346	chr21:29167844	0.974508	0.992059	LINC00189	ENSG00000215533.8	Heart - Atrial Appendage	C=0.72	T=0.28	-0.584971	2.05143e-12
rs73193808	rs2832232	chr21:29168238	0.994099	0.998028	LINC00189	ENSG00000215533.8	Heart - Atrial Appendage	A=0.717	G=0.283	-0.5867	1.76059e-12
rs73193808	rs73193819	chr21:29172336	0.971586	0.990081	LINC00189	ENSG00000215533.8	Heart - Atrial Appendage	T=0.719	C=0.281	-0.576075	3.3292e-12
rs73193808	rs73193820	chr21:29172348	0.970615	0.989097	LINC00189	ENSG00000215533.8	Heart - Atrial Appendage	T=0.719	C=0.281	-0.576075	3.3292e-12
rs73193808	rs66716207	chr21:29183333	0.872178	0.971758	LINC00189	ENSG00000215533.8	Heart - Atrial Appendage	C=0.701	T=0.299	-0.586394	1.46e-12
rs73193808	.	chr21:29184098	0.86085	0.97464	LINC00189	ENSG00000215533.8	Heart - Atrial Appendage	A=0.697	-=0.303	-0.586394	1.46e-12
rs73193808	rs2832249	chr21:29185330	0.807764	0.974143	LINC00189	ENSG00000215533.8	Heart - Atrial Appendage	A=0.684	G=0.316	-0.596195	8.64687e-13
rs73193808	rs8127464	chr21:29187381	0.825474	0.974316	LINC00189	ENSG00000215533.8	Heart - Atrial Appendage	C=0.688	T=0.312	-0.583494	1.89552e-12
rs73193808	rs67137684	chr21:29195373	0.821536	0.931898	LINC00189	ENSG00000215533.8	Heart - Atrial Appendage	G=0.706	C=0.294	-0.549898	3.135e-11
rs73193808	rs2056864	chr21:29196085	0.802613	0.910473	LINC00189	ENSG00000215533.8	Heart - Atrial Appendage	G=0.711	T=0.289	-0.544596	3.93202e-11
rs8178521	rs9974718	chr21:33287378	1	1	IL10RB	ENSG00000243646.9	Heart - Atrial Appendage	C=0.835	T=0.165	0.211206	2.88014e-06
rs2251854	rs869219690	chr21:33726359	0.813773	0.948949	ITSN1	ENSG00000205726.14	Heart - Atrial Appendage	A=0.635	-=0.365	0.120486	4.81289e-05
rs2251854	rs3827181	chr21:33735429	0.80023	0.945907	ITSN1	ENSG00000205726.14	Heart - Atrial Appendage	C=0.638	T=0.362	0.119426	5.4709e-05
rs2251854	.	chr21:33743533	0.809171	0.946262	ITSN1	ENSG00000205726.14	Heart - Atrial Appendage	AAA=0.635	-=0.365	0.121216	4.58173e-05
rs2251854	rs59494319	chr21:33752773	0.81517	0.946497	ITSN1	ENSG00000205726.14	Heart - Atrial Appendage	C=0.634	G=0.366	0.12239	3.68495e-05
rs2251854	rs2834256	chr21:33753068	0.81517	0.946497	ITSN1	ENSG00000205726.14	Heart - Atrial Appendage	A=0.634	T=0.366	0.1225	3.11724e-05
rs2251854	rs2834257	chr21:33753992	0.812917	0.946409	ITSN1	ENSG00000205726.14	Heart - Atrial Appendage	G=0.634	A=0.366	0.1225	3.11724e-05
rs2251854	rs61204164	chr21:33755055	0.819604	0.944187	ITSN1	ENSG00000205726.14	Heart - Atrial Appendage	A=0.631	G=0.369	0.120378	3.78501e-05
rs2251854	rs2834259	chr21:33760786	0.813635	0.945605	ITSN1	ENSG00000205726.14	Heart - Atrial Appendage	C=0.634	T=0.366	0.123179	2.48139e-05
rs2244352	rs61094070	chr21:39386047	1	1	LCA5L	ENSG00000157578.13	Heart - Atrial Appendage	T=0.277	G=0.723	-0.675641	2.26062e-20
rs7278671	rs4818069	chr21:39675099	0.860918	0.975179	LCA5L	ENSG00000157578.13	Heart - Atrial Appendage	C=0.626	T=0.374	0.27641	1.20992e-05
rs7278671	rs7278671	chr21:39675949	1	1	LCA5L	ENSG00000157578.13	Heart - Atrial Appendage	A=0.602	G=0.398	0.322668	4.1997e-07
rs7278671	rs2837113	chr21:39676197	0.930142	0.997393	LCA5L	ENSG00000157578.13	Heart - Atrial Appendage	G=0.618	A=0.382	0.337294	2.47057e-07
rs7278671	rs59999266	chr21:39676734	0.849349	0.937438	LCA5L	ENSG00000157578.13	Heart - Atrial Appendage	A=0.594	G=0.406	0.31257	1.07662e-06
rs7278671	rs62222846	chr21:39677022	0.834833	0.929008	LCA5L	ENSG00000157578.13	Heart - Atrial Appendage	C=0.594	G=0.406	0.283068	8.89378e-06
rs7278671	rs60009000	chr21:39677118	0.853815	0.930993	LCA5L	ENSG00000157578.13	Heart - Atrial Appendage	G=0.606	A=0.394	0.297568	3.1364e-06
rs914187	rs914187	chr21:41247822	1	1	BACE2	ENSG00000182240.15	Heart - Atrial Appendage	T=0.348	C=0.652	-0.486306	2.55265e-61
rs914187	rs914187	chr21:41247822	1	1	PLAC4	ENSG00000280109.1	Heart - Atrial Appendage	T=0.348	C=0.652	-0.286157	3.11384e-09
rs914187	rs914187	chr21:41247822	1	1	LINC00323	ENSG00000226496.2	Heart - Atrial Appendage	T=0.348	C=0.652	-0.473464	4.51975e-14
rs5752973	rs4630869	chr22:29861044	0.824268	0.983172	MTMR3	ENSG00000100330.15	Heart - Atrial Appendage	C=0.593	G=0.407	0.18762	2.21103e-05
rs5752973	rs4630869	chr22:29861044	0.824268	0.983172	NIPSNAP1	ENSG00000184117.11	Heart - Atrial Appendage	C=0.593	G=0.407	0.112913	8.47365e-05
rs5752973	rs4368433	chr22:29861100	0.82348	0.982295	MTMR3	ENSG00000100330.15	Heart - Atrial Appendage	C=0.592	T=0.408	0.18762	2.21103e-05
rs5752973	rs4368433	chr22:29861100	0.82348	0.982295	NIPSNAP1	ENSG00000184117.11	Heart - Atrial Appendage	C=0.592	T=0.408	0.112913	8.47365e-05
rs5752973	rs5763559	chr22:29862368	0.824965	0.98318	NIPSNAP1	ENSG00000184117.11	Heart - Atrial Appendage	A=0.592	G=0.408	0.112913	8.47365e-05
rs5752973	rs5763559	chr22:29862368	0.824965	0.98318	MTMR3	ENSG00000100330.15	Heart - Atrial Appendage	A=0.592	G=0.408	0.18762	2.21103e-05
rs5752973	rs5997546	chr22:29863353	0.960778	0.981382	MTMR3	ENSG00000100330.15	Heart - Atrial Appendage	T=0.554	C=0.446	0.168191	7.48436e-05
rs5752973	rs8138067	chr22:29868285	1	1	MTMR3	ENSG00000100330.15	Heart - Atrial Appendage	G=0.554	A=0.446	0.170967	5.63233e-05
rs5752973	rs9614092	chr22:29875973	0.837486	0.995548	MTMR3	ENSG00000100330.15	Heart - Atrial Appendage	A=0.595	T=0.405	0.187153	2.53695e-05
rs5752973	rs5752975	chr22:29878346	0.983899	0.994326	MTMR3	ENSG00000100330.15	Heart - Atrial Appendage	C=0.555	G=0.445	0.17741	3.18464e-05
rs5752973	rs5763580	chr22:29893830	0.826736	0.986682	MTMR3	ENSG00000100330.15	Heart - Atrial Appendage	A=0.594	C=0.406	0.187153	2.53695e-05
rs5752973	rs17644214	chr22:29894644	0.831503	0.991986	MTMR3	ENSG00000100330.15	Heart - Atrial Appendage	A=0.595	G=0.405	0.187153	2.53695e-05
rs5752973	rs12710565	chr22:29896735	0.825848	0.984929	MTMR3	ENSG00000100330.15	Heart - Atrial Appendage	A=0.593	G=0.407	0.187153	2.53695e-05
rs5752973	rs17644256	chr22:29898184	0.826138	0.987552	MTMR3	ENSG00000100330.15	Heart - Atrial Appendage	A=0.594	G=0.406	0.187153	2.53695e-05
rs5752973	rs5763589	chr22:29899572	0.831303	0.990224	MTMR3	ENSG00000100330.15	Heart - Atrial Appendage	C=0.594	G=0.406	0.180986	4.3083e-05
rs5752973	rs5763591	chr22:29902197	0.824268	0.983172	MTMR3	ENSG00000100330.15	Heart - Atrial Appendage	A=0.593	G=0.407	0.187153	2.53695e-05
rs5752973	rs8142126	chr22:29906164	0.832199	0.99199	MTMR3	ENSG00000100330.15	Heart - Atrial Appendage	G=0.595	A=0.405	0.187153	2.53695e-05
rs5752973	rs4287865	chr22:29911569	0.829812	0.989335	MTMR3	ENSG00000100330.15	Heart - Atrial Appendage	A=0.594	T=0.406	0.187153	2.53695e-05
rs5752973	rs5763607	chr22:29919427	0.836788	0.995545	MTMR3	ENSG00000100330.15	Heart - Atrial Appendage	G=0.595	T=0.405	0.187153	2.53695e-05
rs5752973	rs2065413036	chr22:29921533	0.836091	0.995543	MTMR3	ENSG00000100330.15	Heart - Atrial Appendage	C=0.595	-=0.405	0.186623	2.58309e-05
rs5752973	rs7289604	chr22:29942965	0.833099	0.99376	MTMR3	ENSG00000100330.15	Heart - Atrial Appendage	T=0.595	C=0.405	0.187153	2.53695e-05
rs5752973	rs5763638	chr22:29956043	0.832	0.990229	MTMR3	ENSG00000100330.15	Heart - Atrial Appendage	C=0.594	T=0.406	0.187153	2.53695e-05
rs5752973	rs57824837	chr22:29961812	0.835189	0.99377	MTMR3	ENSG00000100330.15	Heart - Atrial Appendage	A=0.595	G=0.405	0.187153	2.53695e-05
rs5752973	rs5763646	chr22:29963421	0.972704	0.986258	MTMR3	ENSG00000100330.15	Heart - Atrial Appendage	T=0.554	C=0.446	0.17741	3.18464e-05
rs5752973	rs4820824	chr22:29964926	0.831836	0.984378	MTMR3	ENSG00000100330.15	Heart - Atrial Appendage	G=0.516	A=0.484	0.270357	6.17692e-11
rs5752973	rs4820824	chr22:29964926	0.831836	0.984378	NIPSNAP1	ENSG00000184117.11	Heart - Atrial Appendage	G=0.516	A=0.484	0.114794	2.7096e-05
rs5752973	rs5763649	chr22:29965396	0.835291	0.994654	MTMR3	ENSG00000100330.15	Heart - Atrial Appendage	C=0.595	T=0.405	0.187153	2.53695e-05
rs5752973	rs17645727	chr22:29968235	0.85003	0.994709	MTMR3	ENSG00000100330.15	Heart - Atrial Appendage	T=0.591	C=0.409	0.180575	3.65103e-05
rs5752973	rs17713436	chr22:29968272	0.835291	0.994654	MTMR3	ENSG00000100330.15	Heart - Atrial Appendage	T=0.595	C=0.405	0.187153	2.53695e-05
rs5752973	rs3747149	chr22:29973787	0.836891	0.996433	NIPSNAP1	ENSG00000184117.11	Heart - Atrial Appendage	C=0.595	T=0.405	0.111556	0.00011192
rs5752973	rs3747149	chr22:29973787	0.836891	0.996433	MTMR3	ENSG00000100330.15	Heart - Atrial Appendage	C=0.595	T=0.405	0.190631	1.77482e-05
rs5752973	rs5763654	chr22:29973819	0.836891	0.996433	MTMR3	ENSG00000100330.15	Heart - Atrial Appendage	G=0.595	A=0.405	0.190631	1.77482e-05
rs5752973	rs5763654	chr22:29973819	0.836891	0.996433	NIPSNAP1	ENSG00000184117.11	Heart - Atrial Appendage	G=0.595	A=0.405	0.111556	0.00011192
rs5752973	rs3788420	chr22:29980930	0.836788	0.995545	NIPSNAP1	ENSG00000184117.11	Heart - Atrial Appendage	T=0.595	G=0.405	0.111556	0.00011192
rs5752973	rs3788420	chr22:29980930	0.836788	0.995545	MTMR3	ENSG00000100330.15	Heart - Atrial Appendage	T=0.595	G=0.405	0.190631	1.77482e-05
rs5752973	rs5752992	chr22:29988055	0.827528	0.987564	MTMR3	ENSG00000100330.15	Heart - Atrial Appendage	C=0.594	T=0.406	0.191852	1.65935e-05
rs5752973	rs5752992	chr22:29988055	0.827528	0.987564	NIPSNAP1	ENSG00000184117.11	Heart - Atrial Appendage	C=0.594	T=0.406	0.116153	5.96615e-05
rs5752973	rs5763671	chr22:29988583	0.834698	0.995539	MTMR3	ENSG00000100330.15	Heart - Atrial Appendage	G=0.596	A=0.404	0.190631	1.77482e-05
rs5752973	rs5763671	chr22:29988583	0.834698	0.995539	NIPSNAP1	ENSG00000184117.11	Heart - Atrial Appendage	G=0.596	A=0.404	0.111556	0.00011192
rs5752973	rs5763678	chr22:29992313	0.90053	0.992348	MTMR3	ENSG00000100330.15	Heart - Atrial Appendage	G=0.576	A=0.424	0.189043	1.28627e-05
rs5752973	rs5763678	chr22:29992313	0.90053	0.992348	NIPSNAP1	ENSG00000184117.11	Heart - Atrial Appendage	G=0.576	A=0.424	0.108746	0.00011422
rs5752973	rs17646507	chr22:29992717	0.828322	0.988446	MTMR3	ENSG00000100330.15	Heart - Atrial Appendage	A=0.594	G=0.406	0.191852	1.65935e-05
rs5752973	rs17646507	chr22:29992717	0.828322	0.988446	NIPSNAP1	ENSG00000184117.11	Heart - Atrial Appendage	A=0.594	G=0.406	0.116153	5.96615e-05
rs5752973	rs5763688	chr22:29997514	0.825153	0.984921	MTMR3	ENSG00000100330.15	Heart - Atrial Appendage	C=0.593	G=0.407	0.191852	1.65935e-05
rs5752973	rs5763688	chr22:29997514	0.825153	0.984921	NIPSNAP1	ENSG00000184117.11	Heart - Atrial Appendage	C=0.593	G=0.407	0.116153	5.96615e-05
rs5752973	rs1807508	chr22:29999845	0.833307	0.995534	NIPSNAP1	ENSG00000184117.11	Heart - Atrial Appendage	C=0.596	T=0.404	0.111556	0.00011192
rs5752973	rs1807508	chr22:29999845	0.833307	0.995534	MTMR3	ENSG00000100330.15	Heart - Atrial Appendage	C=0.596	T=0.404	0.190631	1.77482e-05
rs713875	rs61666994	chr22:30055497	0.811724	0.943367	NIPSNAP1	ENSG00000184117.11	Heart - Atrial Appendage	C=0.439	T=0.561	-0.109747	0.000126832
rs16988383	rs16988383	chr22:30196853	1	1	RP3-394A18.1	ENSG00000279159.1	Heart - Atrial Appendage	C=0.882	T=0.118	0.188232	9.95846e-05
rs722298	rs9620970	chr22:30314609	0.845349	0.942046	CCDC157	ENSG00000187860.10	Heart - Atrial Appendage	A=0.351	T=0.649	-0.412548	3.06953e-09
rs722298	rs9620970	chr22:30314609	0.845349	0.942046	SF3A1	ENSG00000099995.18	Heart - Atrial Appendage	A=0.351	T=0.649	-0.138596	3.82502e-05
rs722298	rs9620970	chr22:30314609	0.845349	0.942046	RNF215	ENSG00000099999.14	Heart - Atrial Appendage	A=0.351	T=0.649	-0.292444	6.01315e-08
rs722298	rs60592014	chr22:30372788	0.842936	0.997012	CCDC157	ENSG00000187860.10	Heart - Atrial Appendage	G=0.304	A=0.696	-0.402158	1.25156e-08
rs722298	rs60592014	chr22:30372788	0.842936	0.997012	RNF215	ENSG00000099999.14	Heart - Atrial Appendage	G=0.304	A=0.696	-0.319016	4.64393e-09
rs722298	rs60592014	chr22:30372788	0.842936	0.997012	SF3A1	ENSG00000099995.18	Heart - Atrial Appendage	G=0.304	A=0.696	-0.148509	1.27824e-05
rs722298	rs722298	chr22:30381540	1	1	CCDC157	ENSG00000187860.10	Heart - Atrial Appendage	G=0.34	A=0.66	-0.379769	4.8799e-08
rs722298	rs722298	chr22:30381540	1	1	RNF215	ENSG00000099999.14	Heart - Atrial Appendage	G=0.34	A=0.66	-0.315771	3.60877e-09
rs722298	rs722298	chr22:30381540	1	1	SF3A1	ENSG00000099995.18	Heart - Atrial Appendage	G=0.34	A=0.66	-0.142307	2.14251e-05
rs9622678	rs59941844	chr22:37657251	0.941847	0.981409	LGALS1	ENSG00000100097.11	Heart - Atrial Appendage	A=0.512	G=0.488	-0.29706	3.90527e-18
rs9622678	rs9622675	chr22:37657658	0.944184	0.983019	LGALS1	ENSG00000100097.11	Heart - Atrial Appendage	G=0.512	T=0.488	-0.29706	3.90527e-18
rs9622678	rs9622677	chr22:37658255	0.941063	0.980609	LGALS1	ENSG00000100097.11	Heart - Atrial Appendage	A=0.511	C=0.489	-0.29706	3.90527e-18
rs9622678	rs7287340	chr22:37658318	0.942649	0.983005	LGALS1	ENSG00000100097.11	Heart - Atrial Appendage	C=0.512	T=0.488	-0.301513	1.35893e-18
rs9622678	rs7287358	chr22:37658396	0.944184	0.983019	LGALS1	ENSG00000100097.11	Heart - Atrial Appendage	A=0.512	G=0.488	-0.29706	3.90527e-18
rs9622678	rs1894532	chr22:37663743	0.981762	0.99839	LGALS1	ENSG00000100097.11	Heart - Atrial Appendage	T=0.502	C=0.498	-0.31682	3.39339e-20
rs9622678	rs12484289	chr22:37664270	0.883866	0.982436	LGALS1	ENSG00000100097.11	Heart - Atrial Appendage	-=0.528	TATT=0.472	-0.312353	1.00117e-19
rs9622678	rs58248302	chr22:37664843	0.890329	0.981685	LGALS1	ENSG00000100097.11	Heart - Atrial Appendage	G=0.526	A=0.474	-0.307433	1.6837e-19
rs9622678	rs62236669	chr22:37669330	0.974643	0.994366	LGALS1	ENSG00000100097.11	Heart - Atrial Appendage	T=0.502	C=0.498	-0.317568	1.72189e-20
rs9622678	rs12628135	chr22:37669648	0.978598	0.996779	LGALS1	ENSG00000100097.11	Heart - Atrial Appendage	A=0.502	G=0.498	-0.317568	1.72189e-20
rs9622678	rs12167604	chr22:37678135	0.920237	0.969309	LGALS1	ENSG00000100097.11	Heart - Atrial Appendage	T=0.511	C=0.489	-0.314889	1.29e-20
rs9622678	rs9622682	chr22:37678427	0.918719	0.969284	LGALS1	ENSG00000100097.11	Heart - Atrial Appendage	G=0.512	A=0.488	-0.314889	1.29e-20
rs738322	rs60353958	chr22:38149935	0.810243	0.963944	PLA2G6	ENSG00000184381.18	Heart - Atrial Appendage	T=0.494	C=0.506	0.141971	1.20347e-05
rs738322	rs60353958	chr22:38149935	0.810243	0.963944	TMEM184B	ENSG00000198792.12	Heart - Atrial Appendage	T=0.494	C=0.506	-0.18757	1.00864e-08
rs738322	rs17294285	chr22:38161319	0.91888	0.964384	TMEM184B	ENSG00000198792.12	Heart - Atrial Appendage	T=0.457	C=0.543	-0.192183	3.64192e-09
rs738322	rs17294285	chr22:38161319	0.91888	0.964384	PLA2G6	ENSG00000184381.18	Heart - Atrial Appendage	T=0.457	C=0.543	0.162067	4.67412e-07
rs738322	rs132970	chr22:38165828	0.921198	0.965988	PLA2G6	ENSG00000184381.18	Heart - Atrial Appendage	T=0.457	C=0.543	0.162067	4.67412e-07
rs738322	rs132970	chr22:38165828	0.921198	0.965988	TMEM184B	ENSG00000198792.12	Heart - Atrial Appendage	T=0.457	C=0.543	-0.192183	3.64192e-09
rs738322	rs17753063	chr22:38167464	0.942981	0.975767	PLA2G6	ENSG00000184381.18	Heart - Atrial Appendage	C=0.462	T=0.538	0.160274	5.86713e-07
rs738322	rs17753063	chr22:38167464	0.942981	0.975767	TMEM184B	ENSG00000198792.12	Heart - Atrial Appendage	C=0.462	T=0.538	-0.19146	3.78099e-09
rs738322	rs61420256	chr22:38172708	0.976886	0.995951	PLA2G6	ENSG00000184381.18	Heart - Atrial Appendage	G=0.464	T=0.536	0.151089	2.44825e-06
rs738322	rs61420256	chr22:38172708	0.976886	0.995951	TMEM184B	ENSG00000198792.12	Heart - Atrial Appendage	G=0.464	T=0.536	-0.184325	1.3552e-08
rs738322	rs17826092	chr22:38172937	0.979277	0.997569	PLA2G6	ENSG00000184381.18	Heart - Atrial Appendage	A=0.464	T=0.536	0.151089	2.44825e-06
rs738322	rs17826092	chr22:38172937	0.979277	0.997569	TMEM184B	ENSG00000198792.12	Heart - Atrial Appendage	A=0.464	T=0.536	-0.184325	1.3552e-08
rs738322	rs17753105	chr22:38172999	1	1	TMEM184B	ENSG00000198792.12	Heart - Atrial Appendage	A=0.46	G=0.54	-0.189656	6.35746e-09
rs738322	rs17753105	chr22:38172999	1	1	PLA2G6	ENSG00000184381.18	Heart - Atrial Appendage	A=0.46	G=0.54	0.153505	1.9943e-06
rs738322	rs3788539	chr22:38173164	0.976873	0.995144	PLA2G6	ENSG00000184381.18	Heart - Atrial Appendage	T=0.463	C=0.537	0.151089	2.44825e-06
rs738322	rs3788539	chr22:38173164	0.976873	0.995144	TMEM184B	ENSG00000198792.12	Heart - Atrial Appendage	T=0.463	C=0.537	-0.184325	1.3552e-08
rs738322	rs4380	chr22:38173522	0.910415	0.959545	TMEM184B	ENSG00000198792.12	Heart - Atrial Appendage	T=0.457	C=0.543	-0.188485	8.728e-09
rs738322	rs4380	chr22:38173522	0.910415	0.959545	PLA2G6	ENSG00000184381.18	Heart - Atrial Appendage	T=0.457	C=0.543	0.151991	2.6922e-06
rs738322	rs133009	chr22:38173646	0.956604	0.995097	TMEM184B	ENSG00000198792.12	Heart - Atrial Appendage	G=0.469	C=0.531	-0.184325	1.3552e-08
rs738322	rs133009	chr22:38173646	0.956604	0.995097	PLA2G6	ENSG00000184381.18	Heart - Atrial Appendage	G=0.469	C=0.531	0.151089	2.44825e-06
rs738322	rs6001038	chr22:38174578	0.925874	0.966099	PLA2G6	ENSG00000184381.18	Heart - Atrial Appendage	A=0.462	G=0.538	0.154326	1.52176e-06
rs738322	rs6001038	chr22:38174578	0.925874	0.966099	TMEM184B	ENSG00000198792.12	Heart - Atrial Appendage	A=0.462	G=0.538	-0.191994	3.25922e-09
rs738322	rs133012	chr22:38174714	0.922042	0.966036	TMEM184B	ENSG00000198792.12	Heart - Atrial Appendage	G=0.463	A=0.537	-0.191994	3.25922e-09
rs738322	rs133012	chr22:38174714	0.922042	0.966036	PLA2G6	ENSG00000184381.18	Heart - Atrial Appendage	G=0.463	A=0.537	0.154326	1.52176e-06
rs738322	rs4381	chr22:38174784	0.921263	0.96524	PLA2G6	ENSG00000184381.18	Heart - Atrial Appendage	T=0.463	C=0.537	0.154326	1.52176e-06
rs738322	rs4381	chr22:38174784	0.921263	0.96524	TMEM184B	ENSG00000198792.12	Heart - Atrial Appendage	T=0.463	C=0.537	-0.191994	3.25922e-09
rs738322	rs4382	chr22:38174835	0.925106	0.966087	TMEM184B	ENSG00000198792.12	Heart - Atrial Appendage	T=0.462	C=0.538	-0.191994	3.25922e-09
rs738322	rs4382	chr22:38174835	0.925106	0.966087	PLA2G6	ENSG00000184381.18	Heart - Atrial Appendage	T=0.462	C=0.538	0.154326	1.52176e-06
rs738322	rs133013	chr22:38174905	0.925874	0.966099	PLA2G6	ENSG00000184381.18	Heart - Atrial Appendage	C=0.462	T=0.538	0.154326	1.52176e-06
rs738322	rs133013	chr22:38174905	0.925874	0.966099	TMEM184B	ENSG00000198792.12	Heart - Atrial Appendage	C=0.462	T=0.538	-0.191994	3.25922e-09
rs738322	rs4383	chr22:38174920	0.925874	0.966099	TMEM184B	ENSG00000198792.12	Heart - Atrial Appendage	C=0.462	G=0.538	-0.191994	3.25922e-09
rs738322	rs4383	chr22:38174920	0.925874	0.966099	PLA2G6	ENSG00000184381.18	Heart - Atrial Appendage	C=0.462	G=0.538	0.154326	1.52176e-06
rs738322	rs133014	chr22:38175080	0.925874	0.966099	PLA2G6	ENSG00000184381.18	Heart - Atrial Appendage	T=0.462	G=0.538	0.154326	1.52176e-06
rs738322	rs133014	chr22:38175080	0.925874	0.966099	TMEM184B	ENSG00000198792.12	Heart - Atrial Appendage	T=0.462	G=0.538	-0.191994	3.25922e-09
rs738322	rs56889320	chr22:38175556	0.925106	0.966087	TMEM184B	ENSG00000198792.12	Heart - Atrial Appendage	A=0.462	G=0.538	-0.191994	3.25922e-09
rs738322	rs56889320	chr22:38175556	0.925106	0.966087	PLA2G6	ENSG00000184381.18	Heart - Atrial Appendage	A=0.462	G=0.538	0.154326	1.52176e-06
rs738322	rs75387	chr22:38176050	0.925096	0.965305	PLA2G6	ENSG00000184381.18	Heart - Atrial Appendage	C=0.462	T=0.538	0.154326	1.52176e-06
rs738322	rs75387	chr22:38176050	0.925096	0.965305	TMEM184B	ENSG00000198792.12	Heart - Atrial Appendage	C=0.462	T=0.538	-0.191994	3.25922e-09
rs738322	rs4384	chr22:38176433	0.911375	0.965072	TMEM184B	ENSG00000198792.12	Heart - Atrial Appendage	G=0.465	C=0.535	-0.202037	5.29496e-10
rs738322	rs4384	chr22:38176433	0.911375	0.965072	PLA2G6	ENSG00000184381.18	Heart - Atrial Appendage	G=0.465	C=0.535	0.141984	1.16142e-05
rs738322	rs133016	chr22:38176575	0.925096	0.965305	TMEM184B	ENSG00000198792.12	Heart - Atrial Appendage	C=0.462	T=0.538	-0.191994	3.25922e-09
rs738322	rs133016	chr22:38176575	0.925096	0.965305	PLA2G6	ENSG00000184381.18	Heart - Atrial Appendage	C=0.462	T=0.538	0.154326	1.52176e-06
rs738322	rs133017	chr22:38176630	0.926643	0.966112	PLA2G6	ENSG00000184381.18	Heart - Atrial Appendage	A=0.462	C=0.538	0.154326	1.52176e-06
rs738322	rs133017	chr22:38176630	0.926643	0.966112	TMEM184B	ENSG00000198792.12	Heart - Atrial Appendage	A=0.462	C=0.538	-0.191994	3.25922e-09
rs738322	rs133018	chr22:38176754	0.926643	0.966112	PLA2G6	ENSG00000184381.18	Heart - Atrial Appendage	G=0.462	A=0.538	0.154326	1.52176e-06
rs738322	rs133018	chr22:38176754	0.926643	0.966112	TMEM184B	ENSG00000198792.12	Heart - Atrial Appendage	G=0.462	A=0.538	-0.191994	3.25922e-09
rs738322	rs4385	chr22:38177222	0.924328	0.965292	PLA2G6	ENSG00000184381.18	Heart - Atrial Appendage	T=0.462	C=0.538	0.154326	1.52176e-06
rs738322	rs4385	chr22:38177222	0.924328	0.965292	TMEM184B	ENSG00000198792.12	Heart - Atrial Appendage	T=0.462	C=0.538	-0.191994	3.25922e-09
rs738322	rs133022	chr22:38177582	0.922783	0.964485	PLA2G6	ENSG00000184381.18	Heart - Atrial Appendage	T=0.462	C=0.538	0.154326	1.52176e-06
rs738322	rs133022	chr22:38177582	0.922783	0.964485	TMEM184B	ENSG00000198792.12	Heart - Atrial Appendage	T=0.462	C=0.538	-0.191994	3.25922e-09
rs738322	rs133023	chr22:38177622	0.922783	0.964485	TMEM184B	ENSG00000198792.12	Heart - Atrial Appendage	T=0.462	C=0.538	-0.191994	3.25922e-09
rs738322	rs133023	chr22:38177622	0.922783	0.964485	PLA2G6	ENSG00000184381.18	Heart - Atrial Appendage	T=0.462	C=0.538	0.154326	1.52176e-06
rs738322	rs133024	chr22:38178059	0.899731	0.958519	TMEM184B	ENSG00000198792.12	Heart - Atrial Appendage	A=0.455	G=0.545	-0.191147	4.85007e-09
rs738322	rs133024	chr22:38178059	0.899731	0.958519	PLA2G6	ENSG00000184381.18	Heart - Atrial Appendage	A=0.455	G=0.545	0.154617	1.69104e-06
rs738322	rs5756951	chr22:38184364	0.871234	0.945475	TMEM184B	ENSG00000198792.12	Heart - Atrial Appendage	G=0.534	A=0.466	0.18551	1.55981e-08
rs738322	rs5756951	chr22:38184364	0.871234	0.945475	PLA2G6	ENSG00000184381.18	Heart - Atrial Appendage	G=0.534	A=0.466	-0.143006	1.0637e-05
rs738322	rs5750558	chr22:38186490	0.864596	0.944516	TMEM184B	ENSG00000198792.12	Heart - Atrial Appendage	G=0.532	A=0.468	0.184137	1.95091e-08
rs738322	rs5750558	chr22:38186490	0.864596	0.944516	PLA2G6	ENSG00000184381.18	Heart - Atrial Appendage	G=0.532	A=0.468	-0.144569	8.27737e-06
rs6001834	rs201690877	chr22:40149793	0.963467	0.997099	ADSL	ENSG00000239900.12	Heart - Atrial Appendage	-=0.296	A=0.704	0.0841704	8.96961e-05
rs6001834	rs1601842840	chr22:40149994	0.976522	0.990528	ADSL	ENSG00000239900.12	Heart - Atrial Appendage	-=0.304	A=0.696	0.0841704	8.96961e-05
rs6001834	rs146172301	chr22:40150037	0.985856	0.996199	ADSL	ENSG00000239900.12	Heart - Atrial Appendage	-=0.302	A=0.698	0.0841704	8.96961e-05
rs6001834	rs4585125	chr22:40152488	0.955512	0.990465	ADSL	ENSG00000239900.12	Heart - Atrial Appendage	G=0.309	A=0.691	0.085221	7.33818e-05
rs6001834	rs8137853	chr22:40152699	0.987737	0.997149	ADSL	ENSG00000239900.12	Heart - Atrial Appendage	T=0.302	C=0.698	0.0850055	7.34493e-05
rs6001834	rs59475229	chr22:40154101	0.983042	0.99714	ADSL	ENSG00000239900.12	Heart - Atrial Appendage	T=0.301	C=0.699	0.0850055	7.34493e-05
rs6001834	rs3950173	chr22:40154103	0.983042	0.99714	ADSL	ENSG00000239900.12	Heart - Atrial Appendage	T=0.301	C=0.699	0.0850055	7.34493e-05
rs6001834	rs1012241	chr22:40155763	0.989619	0.996209	ADSL	ENSG00000239900.12	Heart - Atrial Appendage	C=0.302	T=0.698	0.0850055	7.34493e-05
rs6001834	rs2899334	chr22:40155846	0.990562	0.996212	ADSL	ENSG00000239900.12	Heart - Atrial Appendage	T=0.303	C=0.697	0.0850055	7.34493e-05
rs6001834	rs11369915	chr22:40157306	0.989621	0.995268	ADSL	ENSG00000239900.12	Heart - Atrial Appendage	-=0.303	C=0.697	0.0850055	7.34493e-05
rs6001834	rs6001807	chr22:40158004	0.991503	0.997157	ADSL	ENSG00000239900.12	Heart - Atrial Appendage	T=0.302	G=0.698	0.0850055	7.34493e-05
rs6001834	rs8139500	chr22:40158296	0.982104	0.997138	ADSL	ENSG00000239900.12	Heart - Atrial Appendage	A=0.3	G=0.7	0.0850055	7.34493e-05
rs6001834	rs5015397	chr22:40158321	0.982104	0.997138	ADSL	ENSG00000239900.12	Heart - Atrial Appendage	A=0.3	G=0.7	0.0850055	7.34493e-05
rs6001834	rs6001808	chr22:40158523	0.990561	0.997155	ADSL	ENSG00000239900.12	Heart - Atrial Appendage	T=0.302	C=0.698	0.0850055	7.34493e-05
rs6001834	rs58483983	chr22:40158578	0.991503	0.997157	ADSL	ENSG00000239900.12	Heart - Atrial Appendage	T=0.302	C=0.698	0.0850055	7.34493e-05
rs6001834	rs12484633	chr22:40159634	0.991503	0.998102	ADSL	ENSG00000239900.12	Heart - Atrial Appendage	A=0.302	G=0.698	0.0853309	6.45042e-05
rs6001834	rs6001810	chr22:40159677	0.989619	0.996209	ADSL	ENSG00000239900.12	Heart - Atrial Appendage	-=0.302	AAAT=0.698	0.0850055	7.34493e-05
rs6001834	rs7286486	chr22:40159875	0.992446	0.998103	ADSL	ENSG00000239900.12	Heart - Atrial Appendage	G=0.302	A=0.698	0.0850055	7.34493e-05
rs6001834	rs11705370	chr22:40159989	0.972884	0.993351	ADSL	ENSG00000239900.12	Heart - Atrial Appendage	T=0.306	A=0.694	0.0868459	4.76185e-05
rs6001834	rs58697064	chr22:40160097	0.965604	0.994284	ADSL	ENSG00000239900.12	Heart - Atrial Appendage	T=0.308	C=0.692	0.0850055	7.34493e-05
rs6001834	rs57636590	chr22:40160430	0.983047	0.998091	ADSL	ENSG00000239900.12	Heart - Atrial Appendage	T=0.3	C=0.7	0.0850055	7.34493e-05
rs6001834	rs4820405	chr22:40160443	0.98868	0.998098	ADSL	ENSG00000239900.12	Heart - Atrial Appendage	T=0.301	A=0.699	0.0850055	7.34493e-05
rs6001834	rs8137693	chr22:40161808	0.990562	0.996212	ADSL	ENSG00000239900.12	Heart - Atrial Appendage	A=0.303	G=0.697	0.0850055	7.34493e-05
rs6001834	rs57347226	chr22:40162012	0.991503	0.997157	ADSL	ENSG00000239900.12	Heart - Atrial Appendage	G=0.302	A=0.698	0.0850055	7.34493e-05
rs6001834	rs4820406	chr22:40162160	0.991503	0.997157	ADSL	ENSG00000239900.12	Heart - Atrial Appendage	A=0.302	G=0.698	0.0850055	7.34493e-05
rs6001834	rs4821929	chr22:40162448	0.985857	0.997146	ADSL	ENSG00000239900.12	Heart - Atrial Appendage	C=0.301	T=0.699	0.0850055	7.34493e-05
rs6001834	rs58176233	chr22:40162591	0.990562	0.996212	ADSL	ENSG00000239900.12	Heart - Atrial Appendage	A=0.303	G=0.697	0.0850055	7.34493e-05
rs6001834	rs13053550	chr22:40164596	0.991503	0.997157	ADSL	ENSG00000239900.12	Heart - Atrial Appendage	G=0.302	C=0.698	0.0825865	0.000105164
rs6001834	rs34305613	chr22:40164806	0.985857	0.997146	ADSL	ENSG00000239900.12	Heart - Atrial Appendage	C=0.301	A=0.699	0.0860981	5.09476e-05
rs6001834	rs60371950	chr22:40166238	0.994332	0.998106	ADSL	ENSG00000239900.12	Heart - Atrial Appendage	T=0.303	G=0.697	0.0825865	0.000105164
rs6001834	rs7289946	chr22:40167016	0.98403	0.996207	ADSL	ENSG00000239900.12	Heart - Atrial Appendage	G=0.305	A=0.695	0.0825865	0.000105164
rs6001834	rs60854727	chr22:40167800	0.991503	0.997157	ADSL	ENSG00000239900.12	Heart - Atrial Appendage	T=0.302	C=0.698	0.0825865	0.000105164
rs6001834	rs6519219	chr22:40170114	0.96749	0.996187	ADSL	ENSG00000239900.12	Heart - Atrial Appendage	T=0.308	C=0.692	0.0825865	0.000105164
rs6001834	rs57711808	chr22:40171890	0.994332	0.998106	ADSL	ENSG00000239900.12	Heart - Atrial Appendage	C=0.303	T=0.697	0.0825865	0.000105164
rs6001834	rs62236837	chr22:40172508	0.993389	0.998105	ADSL	ENSG00000239900.12	Heart - Atrial Appendage	G=0.302	A=0.698	0.0825865	0.000105164
rs6001834	rs6001823	chr22:40173153	0.992446	0.997159	ADSL	ENSG00000239900.12	Heart - Atrial Appendage	T=0.303	A=0.697	0.0825865	0.000105164
rs6001834	rs6001826	chr22:40175495	0.985857	0.997146	ADSL	ENSG00000239900.12	Heart - Atrial Appendage	T=0.301	C=0.699	0.0825865	0.000105164
rs6001834	rs7291076	chr22:40176419	0.991504	0.996214	ADSL	ENSG00000239900.12	Heart - Atrial Appendage	A=0.303	G=0.697	0.0825865	0.000105164
rs6001834	rs6001827	chr22:40178166	0.989631	0.996214	ADSL	ENSG00000239900.12	Heart - Atrial Appendage	T=0.304	A=0.696	0.0825865	0.000105164
rs6001834	rs10222225	chr22:40182760	0.965639	0.995234	ADSL	ENSG00000239900.12	Heart - Atrial Appendage	A=0.308	G=0.692	0.0825865	0.000105164
rs6001834	rs35482309	chr22:40183071	0.993389	0.997161	ADSL	ENSG00000239900.12	Heart - Atrial Appendage	-=0.303	AG=0.697	0.0825865	0.000105164
rs6001834	rs7290804	chr22:40183419	0.994332	0.998106	ADSL	ENSG00000239900.12	Heart - Atrial Appendage	C=0.303	T=0.697	0.0825865	0.000105164
rs6001834	rs8142495	chr22:40185818	0.994333	0.999052	ADSL	ENSG00000239900.12	Heart - Atrial Appendage	A=0.302	G=0.698	0.0819332	0.000114622
rs6001834	rs6001829	chr22:40188387	0.986796	0.995258	ADSL	ENSG00000239900.12	Heart - Atrial Appendage	G=0.302	A=0.698	0.0819332	0.000114622
rs6001834	rs59692649	chr22:40189740	0.994332	0.998106	ADSL	ENSG00000239900.12	Heart - Atrial Appendage	A=0.303	G=0.697	0.0819332	0.000114622
rs6001834	rs3985940	chr22:40191240	0.989624	0.999049	ADSL	ENSG00000239900.12	Heart - Atrial Appendage	A=0.301	G=0.699	0.0819332	0.000114622
rs6001834	rs6001831	chr22:40195254	0.96749	0.996187	ADSL	ENSG00000239900.12	Heart - Atrial Appendage	T=0.308	G=0.692	0.080528	0.000149372
rs6001834	rs4999528	chr22:40195751	0.963907	0.997135	ADSL	ENSG00000239900.12	Heart - Atrial Appendage	G=0.31	T=0.69	0.0830756	9.50725e-05
rs6001834	.	chr22:40196624	0.930355	0.99614	ADSL	ENSG00000239900.12	Heart - Atrial Appendage	TGGAACTCTTGCTGATGTTTTTTTC=0.317	-=0.683	0.080414	0.000143333
rs6001834	rs8137636	chr22:40203627	0.993396	0.998107	ADSL	ENSG00000239900.12	Heart - Atrial Appendage	G=0.304	A=0.696	0.080528	0.000149372
rs6001834	rs8137796	chr22:40203875	0.973086	1	ADSL	ENSG00000239900.12	Heart - Atrial Appendage	C=0.309	T=0.691	0.080528	0.000149372
rs6001834	rs59081037	chr22:40204483	1	1	ADSL	ENSG00000239900.12	Heart - Atrial Appendage	G=0.303	A=0.697	0.080528	0.000149372
rs6001834	rs4821932	chr22:40205635	1	1	ADSL	ENSG00000239900.12	Heart - Atrial Appendage	A=0.303	T=0.697	0.080528	0.000149372
rs6001834	rs57502790	chr22:40206068	0.999054	1	ADSL	ENSG00000239900.12	Heart - Atrial Appendage	T=0.303	A=0.697	0.080528	0.000149372
rs6001834	rs5995836	chr22:40206811	0.99622	0.999053	ADSL	ENSG00000239900.12	Heart - Atrial Appendage	G=0.303	T=0.697	0.0824449	0.000111974
rs6001834	rs57930663	chr22:40207576	0.986797	0.997148	ADSL	ENSG00000239900.12	Heart - Atrial Appendage	C=0.301	A=0.699	0.0831031	0.000102693
rs6001834	rs6001838	chr22:40207975	0.977477	0.992416	ADSL	ENSG00000239900.12	Heart - Atrial Appendage	A=0.305	G=0.695	0.0819112	0.000133152
rs6001834	rs4239893	chr22:40208712	0.993393	1	ADSL	ENSG00000239900.12	Heart - Atrial Appendage	T=0.302	C=0.698	0.0829692	0.000114381
rs6001834	rs4820408	chr22:40208941	0.991503	0.997157	ADSL	ENSG00000239900.12	Heart - Atrial Appendage	T=0.302	G=0.698	0.0829692	0.000114381
rs6001834	rs8140306	chr22:40209159	0.994335	1	ADSL	ENSG00000239900.12	Heart - Atrial Appendage	G=0.302	A=0.698	0.0829692	0.000114381
rs6001834	.	chr22:40209263	0.994335	1	ADSL	ENSG00000239900.12	Heart - Atrial Appendage	C=0.302	-=0.698	0.0829692	0.000114381
rs6001834	rs9623149	chr22:40209677	0.994335	1	ADSL	ENSG00000239900.12	Heart - Atrial Appendage	C=0.302	T=0.698	0.0829692	0.000114381
rs6001834	rs7285370	chr22:40209997	0.993393	1	ADSL	ENSG00000239900.12	Heart - Atrial Appendage	A=0.302	G=0.698	0.0829692	0.000114381
rs6001834	rs56802784	chr22:40210289	0.993393	1	ADSL	ENSG00000239900.12	Heart - Atrial Appendage	A=0.302	T=0.698	0.0829692	0.000114381
rs6001834	rs55893882	chr22:40211113	0.992447	0.99905	ADSL	ENSG00000239900.12	Heart - Atrial Appendage	TCT=0.302	-=0.698	0.0829692	0.000114381
rs6001834	rs951681341	chr22:40211383	0.994335	1	ADSL	ENSG00000239900.12	Heart - Atrial Appendage	-=0.302	T=0.698	0.0829692	0.000114381
rs6001834	rs61557802	chr22:40212892	0.937134	0.994231	ADSL	ENSG00000239900.12	Heart - Atrial Appendage	T=0.314	C=0.686	0.0828943	0.000113526
rs6001834	rs6001842	chr22:40213147	0.936193	0.993271	ADSL	ENSG00000239900.12	Heart - Atrial Appendage	A=0.314	G=0.686	0.0828943	0.000113526
rs6001834	rs6001843	chr22:40214596	0.937134	0.994231	ADSL	ENSG00000239900.12	Heart - Atrial Appendage	G=0.314	C=0.686	0.0828943	0.000113526
rs6001834	rs548008513	chr22:40215010	0.930627	0.988479	ADSL	ENSG00000239900.12	Heart - Atrial Appendage	AT=0.687	-=0.313	-0.0828943	0.000113526
rs6001834	rs138024	chr22:40217278	0.991503	0.998102	ADSL	ENSG00000239900.12	Heart - Atrial Appendage	A=0.698	C=0.302	-0.0829692	0.000114381
rs6001834	rs5750905	chr22:40222807	0.983999	1	ADSL	ENSG00000239900.12	Heart - Atrial Appendage	A=0.7	G=0.3	-0.0828943	0.000113526
rs6001834	rs13053327	chr22:40223005	0.993393	1	ADSL	ENSG00000239900.12	Heart - Atrial Appendage	C=0.698	T=0.302	-0.0828943	0.000113526
rs6001834	rs138032	chr22:40223074	0.99151	1	ADSL	ENSG00000239900.12	Heart - Atrial Appendage	C=0.699	A=0.301	-0.0828943	0.000113526
rs6001834	.	chr22:40223451	0.987736	0.996204	ADSL	ENSG00000239900.12	Heart - Atrial Appendage	GTTTC=0.698	-=0.302	-0.0828943	0.000113526
rs6001834	rs13054453	chr22:40223704	0.992447	0.99905	ADSL	ENSG00000239900.12	Heart - Atrial Appendage	A=0.698	G=0.302	-0.0828943	0.000113526
rs6001834	rs56774324	chr22:40223775	0.989624	0.999049	ADSL	ENSG00000239900.12	Heart - Atrial Appendage	C=0.699	A=0.301	-0.0828943	0.000113526
rs6001834	rs13054968	chr22:40224463	0.99151	1	ADSL	ENSG00000239900.12	Heart - Atrial Appendage	C=0.699	A=0.301	-0.0830371	0.000101843
rs6001834	rs57979192	chr22:40224561	0.99151	1	ADSL	ENSG00000239900.12	Heart - Atrial Appendage	G=0.699	A=0.301	-0.0828943	0.000113526
rs6001834	rs138039	chr22:40225284	0.992447	0.99905	ADSL	ENSG00000239900.12	Heart - Atrial Appendage	G=0.698	A=0.302	-0.0828943	0.000113526
rs6001834	rs138040	chr22:40225400	0.994335	1	ADSL	ENSG00000239900.12	Heart - Atrial Appendage	C=0.698	G=0.302	-0.0828943	0.000113526
rs6001834	rs9623152	chr22:40225641	0.994335	1	ADSL	ENSG00000239900.12	Heart - Atrial Appendage	G=0.698	A=0.302	-0.0828943	0.000113526
rs6001834	rs138042	chr22:40227245	0.983997	0.993374	ADSL	ENSG00000239900.12	Heart - Atrial Appendage	T=0.696	C=0.304	-0.0832398	9.81121e-05
rs6001834	rs5757878	chr22:40227426	0.959683	0.98945	ADSL	ENSG00000239900.12	Heart - Atrial Appendage	T=0.701	C=0.299	-0.0828943	0.000113526
rs6001834	rs138044	chr22:40227427	0.969064	0.999034	ADSL	ENSG00000239900.12	Heart - Atrial Appendage	G=0.703	A=0.297	-0.0828943	0.000113526
rs6001834	rs373798060	chr22:40229573	0.991503	0.998102	ADSL	ENSG00000239900.12	Heart - Atrial Appendage	-=0.698	T=0.302	-0.0828943	0.000113526
rs6001834	rs5757879	chr22:40229905	0.992447	0.99905	ADSL	ENSG00000239900.12	Heart - Atrial Appendage	A=0.698	G=0.302	-0.0828943	0.000113526
rs6001834	rs17571560	chr22:40229947	0.992447	0.99905	ADSL	ENSG00000239900.12	Heart - Atrial Appendage	C=0.698	T=0.302	-0.0828943	0.000113526
rs6001834	rs4642037	chr22:40231315	0.990562	0.998101	ADSL	ENSG00000239900.12	Heart - Atrial Appendage	C=0.698	T=0.302	-0.0828943	0.000113526
rs6001834	rs201820197	chr22:40231525	0.98962	0.9981	ADSL	ENSG00000239900.12	Heart - Atrial Appendage	T=0.698	-=0.302	-0.0828943	0.000113526
rs6001834	rs8141081	chr22:40232750	0.970083	0.991453	ADSL	ENSG00000239900.12	Heart - Atrial Appendage	C=0.694	T=0.306	-0.087638	3.35409e-05
rs6001834	rs12169010	chr22:40233134	0.964599	0.991439	ADSL	ENSG00000239900.12	Heart - Atrial Appendage	T=0.693	C=0.307	-0.0830371	0.000101843
rs6001834	rs1018807	chr22:40233801	0.99339	0.999051	ADSL	ENSG00000239900.12	Heart - Atrial Appendage	A=0.698	G=0.302	-0.0830371	0.000101843
rs6001834	rs61412748	chr22:40235029	0.990561	0.997155	ADSL	ENSG00000239900.12	Heart - Atrial Appendage	C=0.698	T=0.302	-0.0830371	0.000101843
rs6001834	rs56523745	chr22:40235106	0.98962	0.9981	ADSL	ENSG00000239900.12	Heart - Atrial Appendage	G=0.698	C=0.302	-0.0830371	0.000101843
rs6001834	rs5757883	chr22:40235335	0.984918	0.997144	ADSL	ENSG00000239900.12	Heart - Atrial Appendage	G=0.699	A=0.301	-0.0830371	0.000101843
rs6001834	rs5757884	chr22:40235433	0.988678	0.997151	ADSL	ENSG00000239900.12	Heart - Atrial Appendage	C=0.698	A=0.302	-0.0830371	0.000101843
rs6001834	rs5757885	chr22:40235613	0.965571	0.993335	ADSL	ENSG00000239900.12	Heart - Atrial Appendage	G=0.692	A=0.308	-0.0830371	0.000101843
rs6001834	rs9611299	chr22:40235735	0.991503	0.998102	ADSL	ENSG00000239900.12	Heart - Atrial Appendage	A=0.698	G=0.302	-0.0830371	0.000101843
rs6001834	rs7292310	chr22:40236079	0.98962	0.9981	ADSL	ENSG00000239900.12	Heart - Atrial Appendage	C=0.698	T=0.302	-0.0830371	0.000101843
rs6001834	rs57655225	chr22:40236768	0.991503	0.998102	ADSL	ENSG00000239900.12	Heart - Atrial Appendage	A=0.698	G=0.302	-0.0830371	0.000101843
rs6001834	.	chr22:40237829	0.9868	0.998096	ADSL	ENSG00000239900.12	Heart - Atrial Appendage	-=0.699	G=0.301	-0.0830371	0.000101843
rs6001834	rs62237983	chr22:40238503	0.975666	0.994302	ADSL	ENSG00000239900.12	Heart - Atrial Appendage	A=0.694	G=0.306	-0.0830371	0.000101843
rs6001834	rs8141661	chr22:40239717	0.963721	0.992383	ADSL	ENSG00000239900.12	Heart - Atrial Appendage	T=0.692	C=0.308	-0.0830371	0.000101843
rs6001834	rs5757887	chr22:40240611	0.98962	0.9981	ADSL	ENSG00000239900.12	Heart - Atrial Appendage	C=0.698	T=0.302	-0.0830371	0.000101843
rs6001834	rs9306342	chr22:40241800	0.991503	0.997157	ADSL	ENSG00000239900.12	Heart - Atrial Appendage	T=0.698	G=0.302	-0.0825523	0.000121154
rs6001834	rs9611300	chr22:40242219	0.98962	0.9981	ADSL	ENSG00000239900.12	Heart - Atrial Appendage	C=0.698	T=0.302	-0.0825523	0.000121154
rs6001834	rs5757889	chr22:40242930	0.988678	0.997151	ADSL	ENSG00000239900.12	Heart - Atrial Appendage	C=0.698	T=0.302	-0.0825523	0.000121154
rs6001834	rs17001753	chr22:40243419	0.963689	0.991436	ADSL	ENSG00000239900.12	Heart - Atrial Appendage	C=0.693	G=0.307	-0.0825523	0.000121154
rs6001834	rs5750914	chr22:40245160	0.979284	0.993344	ADSL	ENSG00000239900.12	Heart - Atrial Appendage	G=0.699	T=0.301	-0.0825523	0.000121154
rs6001834	rs59666023	chr22:40245976	0.98962	0.9981	ADSL	ENSG00000239900.12	Heart - Atrial Appendage	G=0.698	A=0.302	-0.0825523	0.000121154
rs6001834	rs5750915	chr22:40246364	0.987736	0.996204	ADSL	ENSG00000239900.12	Heart - Atrial Appendage	G=0.698	A=0.302	-0.0825523	0.000121154
rs6001834	rs5757892	chr22:40246448	0.98962	0.9981	ADSL	ENSG00000239900.12	Heart - Atrial Appendage	G=0.698	A=0.302	-0.0825523	0.000121154
rs6001834	rs60000180	chr22:40246648	0.96184	0.990485	ADSL	ENSG00000239900.12	Heart - Atrial Appendage	C=0.693	G=0.307	-0.0825523	0.000121154
rs6001834	rs9941957	chr22:40247835	0.988678	0.997151	ADSL	ENSG00000239900.12	Heart - Atrial Appendage	C=0.698	T=0.302	-0.0825523	0.000121154
rs6001834	rs5757899	chr22:40263777	0.979319	0.991478	ADSL	ENSG00000239900.12	Heart - Atrial Appendage	A=0.696	G=0.304	-0.0818052	0.000145213
rs6001834	rs5750927	chr22:40278589	0.984922	0.998093	ADSL	ENSG00000239900.12	Heart - Atrial Appendage	G=0.699	A=0.301	-0.0825523	0.000121154
rs6001834	rs5750929	chr22:40280982	0.956092	0.998053	ADSL	ENSG00000239900.12	Heart - Atrial Appendage	T=0.706	A=0.294	-0.0821635	0.000133039
rs6001834	rs6001861	chr22:40283195	0.939553	0.997048	ADSL	ENSG00000239900.12	Heart - Atrial Appendage	C=0.709	T=0.291	-0.0818239	0.000146842
rs6001834	rs56942646	chr22:40283229	0.93864	0.997046	ADSL	ENSG00000239900.12	Heart - Atrial Appendage	G=0.709	A=0.291	-0.0842074	9.54332e-05
rs6001834	rs386599858	chr22:40292913	0.94863	0.97536	ADSL	ENSG00000239900.12	Heart - Atrial Appendage	A=0.698	G=0.302	-0.0833489	0.000105352
rs6001834	rs13055871	chr22:40293375	0.960609	0.987573	ADSL	ENSG00000239900.12	Heart - Atrial Appendage	G=0.7	A=0.3	-0.0833489	0.000105352
rs6001834	rs139913	chr22:40317857	0.962484	0.992312	ADSL	ENSG00000239900.12	Heart - Atrial Appendage	T=0.298	A=0.702	0.0832183	0.000117329
rs6001834	rs139914	chr22:40319299	0.915366	0.96762	ADSL	ENSG00000239900.12	Heart - Atrial Appendage	A=0.308	G=0.692	0.0833489	0.000105352
rs132919	rs2234052	chr22:41381237	0.900167	0.958338	MEI1	ENSG00000167077.12	Heart - Atrial Appendage	A=0.764	G=0.236	0.436391	5.04319e-12
rs132919	rs9607799	chr22:41381554	0.890067	0.958229	MEI1	ENSG00000167077.12	Heart - Atrial Appendage	A=0.762	G=0.238	0.436391	5.04319e-12
rs132919	rs73176685	chr22:41385090	0.866672	0.991909	MEI1	ENSG00000167077.12	Heart - Atrial Appendage	C=0.745	G=0.255	0.421211	1.33502e-11
rs132919	rs73176689	chr22:41386629	0.85394	0.975613	MEI1	ENSG00000167077.12	Heart - Atrial Appendage	T=0.787	C=0.213	0.511579	5.42732e-16
rs132919	rs4822028	chr22:41393404	0.876813	0.991932	MEI1	ENSG00000167077.12	Heart - Atrial Appendage	A=0.747	G=0.253	0.467962	2.56461e-14
rs132919	rs60119330	chr22:41395041	0.863226	0.993053	MEI1	ENSG00000167077.12	Heart - Atrial Appendage	T=0.743	C=0.257	0.456241	1.97307e-13
rs132919	rs9611577	chr22:41397086	0.955763	0.980918	MEI1	ENSG00000167077.12	Heart - Atrial Appendage	T=0.767	G=0.233	0.451295	1.93039e-13
rs132919	rs132901	chr22:41401543	0.868836	0.975939	MEI1	ENSG00000167077.12	Heart - Atrial Appendage	C=0.249	T=0.751	-0.48207	7.92528e-15
rs132919	rs17438189	chr22:41401754	0.869776	0.975945	MEI1	ENSG00000167077.12	Heart - Atrial Appendage	G=0.249	A=0.751	-0.48207	7.92528e-15
rs132919	rs59483633	chr22:41402892	0.899854	0.994268	MEI1	ENSG00000167077.12	Heart - Atrial Appendage	G=0.249	C=0.751	-0.487176	3.3528e-15
rs132919	rs5751093	chr22:41403102	0.992169	1	MEI1	ENSG00000167077.12	Heart - Atrial Appendage	C=0.231	A=0.769	-0.485686	3.38922e-15
rs132919	rs17366141	chr22:41403829	0.899854	0.994268	MEI1	ENSG00000167077.12	Heart - Atrial Appendage	G=0.249	T=0.751	-0.487176	3.3528e-15
rs132919	rs9619965	chr22:41404674	0.992169	1	MEI1	ENSG00000167077.12	Heart - Atrial Appendage	C=0.231	T=0.769	-0.485686	3.38922e-15
rs132919	rs8136938	chr22:41405264	0.805248	1	MEI1	ENSG00000167077.12	Heart - Atrial Appendage	A=0.196	C=0.804	-0.568208	1.21045e-18
rs132919	rs8136954	chr22:41405295	0.803016	0.997348	MEI1	ENSG00000167077.12	Heart - Atrial Appendage	A=0.196	T=0.804	-0.564652	1.74441e-18
rs132919	rs5758335	chr22:41405457	0.899854	0.994268	MEI1	ENSG00000167077.12	Heart - Atrial Appendage	G=0.249	T=0.751	-0.487176	3.3528e-15
rs132919	rs59693320	chr22:41405791	0.805248	1	MEI1	ENSG00000167077.12	Heart - Atrial Appendage	G=0.196	A=0.804	-0.568208	1.21045e-18
rs132919	rs17366219	chr22:41406027	0.98548	0.99327	MEI1	ENSG00000167077.12	Heart - Atrial Appendage	G=0.232	A=0.768	-0.485686	3.38922e-15
rs132919	rs7287622	chr22:41407275	0.992169	1	MEI1	ENSG00000167077.12	Heart - Atrial Appendage	C=0.231	T=0.769	-0.485686	3.38922e-15
rs132919	rs132911	chr22:41408156	0.89793	0.994265	MEI1	ENSG00000167077.12	Heart - Atrial Appendage	C=0.25	T=0.75	-0.487176	3.3528e-15
rs132919	rs132912	chr22:41408210	0.992169	1	MEI1	ENSG00000167077.12	Heart - Atrial Appendage	A=0.231	G=0.769	-0.491687	9.79934e-16
rs132919	rs132914	chr22:41409745	0.992169	1	MEI1	ENSG00000167077.12	Heart - Atrial Appendage	T=0.231	C=0.769	-0.485686	3.38922e-15
rs132919	rs132915	chr22:41409778	0.992169	1	MEI1	ENSG00000167077.12	Heart - Atrial Appendage	T=0.231	C=0.769	-0.485686	3.38922e-15
rs132919	rs485164	chr22:41410924	0.991049	0.998873	MEI1	ENSG00000167077.12	Heart - Atrial Appendage	T=0.231	C=0.769	-0.485686	3.38922e-15
rs132919	rs17366268	chr22:41412346	0.902079	0.996559	MEI1	ENSG00000167077.12	Heart - Atrial Appendage	C=0.25	T=0.75	-0.487176	3.3528e-15
rs132919	rs202635	chr22:41413633	0.994404	1	MEI1	ENSG00000167077.12	Heart - Atrial Appendage	C=0.231	T=0.769	-0.485686	3.38922e-15
rs132919	rs132919	chr22:41413899	1	1	MEI1	ENSG00000167077.12	Heart - Atrial Appendage	G=0.232	C=0.768	-0.485686	3.38922e-15
rs132919	rs132920	chr22:41414166	0.991049	0.998873	MEI1	ENSG00000167077.12	Heart - Atrial Appendage	T=0.231	C=0.769	-0.485686	3.38922e-15
rs132919	rs202659	chr22:41415616	0.993284	0.998875	MEI1	ENSG00000167077.12	Heart - Atrial Appendage	T=0.231	C=0.769	-0.485686	3.38922e-15
rs132919	rs202660	chr22:41416040	0.901116	0.996558	MEI1	ENSG00000167077.12	Heart - Atrial Appendage	G=0.25	A=0.75	-0.487176	3.3528e-15
rs132919	rs132922	chr22:41416080	0.988824	0.994396	MEI1	ENSG00000167077.12	Heart - Atrial Appendage	G=0.232	A=0.768	-0.485686	3.38922e-15
rs132919	rs17383683	chr22:41416435	0.901116	0.996558	MEI1	ENSG00000167077.12	Heart - Atrial Appendage	A=0.25	G=0.75	-0.487176	3.3528e-15
rs132919	rs5751097	chr22:41416751	0.89778	0.993122	MEI1	ENSG00000167077.12	Heart - Atrial Appendage	C=0.249	T=0.751	-0.487176	3.3528e-15
rs132919	rs5751098	chr22:41416815	0.993284	0.998875	MEI1	ENSG00000167077.12	Heart - Atrial Appendage	T=0.231	C=0.769	-0.485686	3.38922e-15
rs132919	rs202664	chr22:41417882	0.975473	0.99886	MEI1	ENSG00000167077.12	Heart - Atrial Appendage	C=0.228	T=0.772	-0.499815	1.00001e-15
rs132919	rs60702018	chr22:41418397	0.975473	0.99886	MEI1	ENSG00000167077.12	Heart - Atrial Appendage	A=0.228	G=0.772	-0.499815	1.00001e-15
rs132919	rs202666	chr22:41418715	0.971017	0.995447	MEI1	ENSG00000167077.12	Heart - Atrial Appendage	T=0.229	C=0.771	-0.499815	1.00001e-15
rs736014	rs58292472	chr22:42673755	0.835552	0.972929	A4GALT	ENSG00000128274.15	Heart - Atrial Appendage	T=0.788	C=0.212	-0.574187	1.32942e-14
rs736014	rs73888351	chr22:42680490	0.803404	0.934486	A4GALT	ENSG00000128274.15	Heart - Atrial Appendage	C=0.781	G=0.219	-0.559662	2.85935e-14
rs736014	rs56448999	chr22:42683748	0.835415	0.959089	A4GALT	ENSG00000128274.15	Heart - Atrial Appendage	T=0.783	C=0.217	-0.560764	3.97909e-14
rs736014	rs12628410	chr22:42686892	0.867657	0.993824	A4GALT	ENSG00000128274.15	Heart - Atrial Appendage	A=0.789	G=0.211	-0.580321	2.07946e-14
rs736014	rs59408849	chr22:42687459	0.835425	0.956842	A4GALT	ENSG00000128274.15	Heart - Atrial Appendage	G=0.783	A=0.217	-0.544145	1.99694e-13
rs736014	rs59356108	chr22:42687605	0.815738	0.993517	A4GALT	ENSG00000128274.15	Heart - Atrial Appendage	C=0.799	A=0.201	-0.564893	2.30964e-13
rs736014	rs59356108	chr22:42687605	0.815738	0.993517	RRP7BP	ENSG00000182841.12	Heart - Atrial Appendage	C=0.799	A=0.201	-0.333994	8.70213e-05
rs736014	rs736014	chr22:42688506	1	1	A4GALT	ENSG00000128274.15	Heart - Atrial Appendage	G=0.767	T=0.233	-0.559908	1.30193e-14
rs736014	rs736013	chr22:42688607	0.988928	1	A4GALT	ENSG00000128274.15	Heart - Atrial Appendage	T=0.765	C=0.235	-0.559908	1.30193e-14
rs736014	.	chr22:42688652	0.981258	0.998879	A4GALT	ENSG00000128274.15	Heart - Atrial Appendage	GACGTG=0.764	-=0.236	-0.559908	1.30193e-14
rs736014	rs57048230	chr22:42688674	0.976963	1	A4GALT	ENSG00000128274.15	Heart - Atrial Appendage	G=0.762	C=0.238	-0.559908	1.30193e-14
rs736014	rs3747193	chr22:42692457	0.87667	0.97389	A4GALT	ENSG00000128274.15	Heart - Atrial Appendage	G=0.78	T=0.22	-0.541127	2.54956e-15
rs736014	rs3788595	chr22:42694270	0.963499	0.982128	A4GALT	ENSG00000128274.15	Heart - Atrial Appendage	T=0.766	A=0.234	-0.54825	7.50021e-15
rs736014	.	chr22:42695559	0.962415	0.982123	A4GALT	ENSG00000128274.15	Heart - Atrial Appendage	-=0.766	G=0.234	-0.54825	7.50021e-15
rs736014	rs78018648	chr22:42695998	0.890592	0.979879	A4GALT	ENSG00000128274.15	Heart - Atrial Appendage	C=0.78	T=0.22	-0.564496	1.29981e-15
rs736014	rs56621503	chr22:42696906	0.871478	0.981884	A4GALT	ENSG00000128274.15	Heart - Atrial Appendage	C=0.784	T=0.216	-0.564496	1.29981e-15
rs736014	rs79365412	chr22:42697162	0.871478	0.981884	A4GALT	ENSG00000128274.15	Heart - Atrial Appendage	A=0.784	T=0.216	-0.564496	1.29981e-15
rs736014	rs41277501	chr22:42697183	0.946972	0.97969	A4GALT	ENSG00000128274.15	Heart - Atrial Appendage	T=0.769	A=0.231	-0.54825	7.50021e-15
rs736014	rs3761465	chr22:42697290	0.871478	0.981884	A4GALT	ENSG00000128274.15	Heart - Atrial Appendage	G=0.784	T=0.216	-0.566389	1.33679e-15
rs736014	rs58713860	chr22:42697692	0.946972	0.97969	A4GALT	ENSG00000128274.15	Heart - Atrial Appendage	A=0.769	G=0.231	-0.54825	7.50021e-15
rs736014	rs3761467	chr22:42698079	0.933102	0.96759	A4GALT	ENSG00000128274.15	Heart - Atrial Appendage	T=0.766	C=0.234	-0.54825	7.50021e-15
rs736014	rs12628919	chr22:42698730	0.870394	0.980695	A4GALT	ENSG00000128274.15	Heart - Atrial Appendage	G=0.784	A=0.216	-0.564496	1.29981e-15
rs736014	rs61291583	chr22:42698926	0.859662	0.968916	A4GALT	ENSG00000128274.15	Heart - Atrial Appendage	T=0.782	G=0.218	-0.564496	1.29981e-15
rs736014	rs77076498	chr22:42699123	0.858611	0.970029	A4GALT	ENSG00000128274.15	Heart - Atrial Appendage	G=0.783	A=0.217	-0.564496	1.29981e-15
rs736014	rs60422751	chr22:42699249	0.934082	0.96756	A4GALT	ENSG00000128274.15	Heart - Atrial Appendage	G=0.767	C=0.233	-0.54825	7.50021e-15
rs12628541	rs58292472	chr22:42673755	0.813186	0.953387	A4GALT	ENSG00000128274.15	Heart - Atrial Appendage	T=0.788	C=0.212	-0.574187	1.32942e-14
rs12628541	rs56448999	chr22:42683748	0.813398	0.940025	A4GALT	ENSG00000128274.15	Heart - Atrial Appendage	T=0.783	C=0.217	-0.560764	3.97909e-14
rs12628541	rs12628410	chr22:42686892	0.844918	0.974143	A4GALT	ENSG00000128274.15	Heart - Atrial Appendage	A=0.789	G=0.211	-0.580321	2.07946e-14
rs12628541	rs59408849	chr22:42687459	0.813465	0.937855	A4GALT	ENSG00000128274.15	Heart - Atrial Appendage	G=0.783	A=0.217	-0.544145	1.99694e-13
rs12628541	rs59356108	chr22:42687605	0.803323	0.97932	A4GALT	ENSG00000128274.15	Heart - Atrial Appendage	C=0.799	A=0.201	-0.564893	2.30964e-13
rs12628541	rs59356108	chr22:42687605	0.803323	0.97932	RRP7BP	ENSG00000182841.12	Heart - Atrial Appendage	C=0.799	A=0.201	-0.333994	8.70213e-05
rs12628541	rs736014	chr22:42688506	0.946972	0.97969	A4GALT	ENSG00000128274.15	Heart - Atrial Appendage	G=0.767	T=0.233	-0.559908	1.30193e-14
rs12628541	rs736013	chr22:42688607	0.958136	0.99095	A4GALT	ENSG00000128274.15	Heart - Atrial Appendage	T=0.765	C=0.235	-0.559908	1.30193e-14
rs12628541	.	chr22:42688652	0.95064	0.989805	A4GALT	ENSG00000128274.15	Heart - Atrial Appendage	GACGTG=0.764	-=0.236	-0.559908	1.30193e-14
rs12628541	rs57048230	chr22:42688674	0.946494	0.990924	A4GALT	ENSG00000128274.15	Heart - Atrial Appendage	G=0.762	C=0.238	-0.559908	1.30193e-14
rs12628541	rs3747193	chr22:42692457	0.893011	0.976337	A4GALT	ENSG00000128274.15	Heart - Atrial Appendage	G=0.78	T=0.22	-0.541127	2.54956e-15
rs12628541	rs3788595	chr22:42694270	0.983317	0.998871	A4GALT	ENSG00000128274.15	Heart - Atrial Appendage	T=0.766	A=0.234	-0.54825	7.50021e-15
rs12628541	.	chr22:42695559	0.98222	0.998871	A4GALT	ENSG00000128274.15	Heart - Atrial Appendage	-=0.766	G=0.234	-0.54825	7.50021e-15
rs12628541	rs78018648	chr22:42695998	0.907119	0.982301	A4GALT	ENSG00000128274.15	Heart - Atrial Appendage	C=0.78	T=0.22	-0.564496	1.29981e-15
rs12628541	rs56621503	chr22:42696906	0.916171	1	A4GALT	ENSG00000128274.15	Heart - Atrial Appendage	C=0.784	T=0.216	-0.564496	1.29981e-15
rs12628541	rs79365412	chr22:42697162	0.916171	1	A4GALT	ENSG00000128274.15	Heart - Atrial Appendage	A=0.784	T=0.216	-0.564496	1.29981e-15
rs12628541	rs41277501	chr22:42697183	1	1	A4GALT	ENSG00000128274.15	Heart - Atrial Appendage	T=0.769	A=0.231	-0.54825	7.50021e-15
rs12628541	rs3761465	chr22:42697290	0.916171	1	A4GALT	ENSG00000128274.15	Heart - Atrial Appendage	G=0.784	T=0.216	-0.566389	1.33679e-15
rs12628541	rs58713860	chr22:42697692	1	1	A4GALT	ENSG00000128274.15	Heart - Atrial Appendage	A=0.769	G=0.231	-0.54825	7.50021e-15
rs12628541	rs3761467	chr22:42698079	0.983344	1	A4GALT	ENSG00000128274.15	Heart - Atrial Appendage	T=0.766	C=0.234	-0.54825	7.50021e-15
rs12628541	rs12628919	chr22:42698730	0.915047	0.998797	A4GALT	ENSG00000128274.15	Heart - Atrial Appendage	G=0.784	A=0.216	-0.564496	1.29981e-15
rs12628541	rs61291583	chr22:42698926	0.901745	0.985698	A4GALT	ENSG00000128274.15	Heart - Atrial Appendage	T=0.782	G=0.218	-0.564496	1.29981e-15
rs12628541	rs77076498	chr22:42699123	0.900685	0.986854	A4GALT	ENSG00000128274.15	Heart - Atrial Appendage	G=0.783	A=0.217	-0.564496	1.29981e-15
rs12628541	rs60422751	chr22:42699249	0.984393	0.997745	A4GALT	ENSG00000128274.15	Heart - Atrial Appendage	G=0.767	C=0.233	-0.54825	7.50021e-15
rs9611958	rs56997186	chr22:42902020	1	1	ARFGAP3	ENSG00000242247.10	Heart - Atrial Appendage	G=0.96	A=0.04	0.197399	1.82631e-05
rs400301	rs73015259	chr3:9975845	0.873306	0.946845	BRK1	ENSG00000254999.3	Heart - Atrial Appendage	G=0.96	A=0.04	-0.249721	2.59872e-05
rs400301	rs59036665	chr3:9986040	0.834137	0.946746	BRK1	ENSG00000254999.3	Heart - Atrial Appendage	G=0.958	A=0.042	-0.248326	1.73954e-05
rs400301	rs113885243	chr3:10013987	0.901427	0.951965	BRK1	ENSG00000254999.3	Heart - Atrial Appendage	C=0.961	T=0.039	-0.249721	2.59872e-05
rs400301	rs400301	chr3:10015782	1	1	BRK1	ENSG00000254999.3	Heart - Atrial Appendage	G=0.961	A=0.039	-0.249721	2.59872e-05
rs400301	rs33972700	chr3:10086951	0.915484	0.983214	BRK1	ENSG00000254999.3	Heart - Atrial Appendage	A=0.963	G=0.037	-0.249721	2.59872e-05
rs11921457	rs11921457	chr3:42061553	1	1	TRAK1	ENSG00000182606.14	Heart - Atrial Appendage	T=0.863	G=0.137	-0.269697	3.58427e-22
rs34484573	rs111533129	chr3:49400167	0.846743	0.962069	RBM6	ENSG00000004534.14	Heart - Atrial Appendage	G=0.932	C=0.068	0.202327	6.55273e-05
rs34484573	rs111271782	chr3:49403135	0.846743	0.962069	RBM6	ENSG00000004534.14	Heart - Atrial Appendage	G=0.932	A=0.068	0.201107	5.79456e-05
rs34484573	rs111271782	chr3:49403135	0.846743	0.962069	BSN-AS2	ENSG00000226913.1	Heart - Atrial Appendage	G=0.932	A=0.068	0.300155	0.000467571
rs34484573	rs73088161	chr3:49427729	0.8543	0.958665	RBM6	ENSG00000004534.14	Heart - Atrial Appendage	C=0.933	T=0.067	0.195705	0.000126287
rs34484573	rs73088161	chr3:49427729	0.8543	0.958665	BSN-AS2	ENSG00000226913.1	Heart - Atrial Appendage	C=0.933	T=0.067	0.308759	0.000414224
rs34484573	rs111327216	chr3:49487785	0.850925	0.95523	RBM6	ENSG00000004534.14	Heart - Atrial Appendage	C=0.934	T=0.066	0.182439	0.000417245
rs34484573	rs111327216	chr3:49487785	0.850925	0.95523	BSN-AS2	ENSG00000226913.1	Heart - Atrial Appendage	C=0.934	T=0.066	0.352027	6.49779e-05
rs34484573	rs73074830	chr3:49539584	0.862667	0.958692	BSN-AS2	ENSG00000226913.1	Heart - Atrial Appendage	A=0.934	C=0.066	0.344013	5.97215e-05
rs34484573	rs73074830	chr3:49539584	0.862667	0.958692	RBM6	ENSG00000004534.14	Heart - Atrial Appendage	A=0.934	C=0.066	0.194052	0.000109897
rs34484573	rs143311886	chr3:49583934	0.862667	0.958692	BSN-AS2	ENSG00000226913.1	Heart - Atrial Appendage	C=0.934	T=0.066	0.344013	5.97215e-05
rs34484573	rs143311886	chr3:49583934	0.862667	0.958692	RBM6	ENSG00000004534.14	Heart - Atrial Appendage	C=0.934	T=0.066	0.194052	0.000109897
rs34484573	rs73077157	chr3:49712272	0.886189	0.962183	RBM6	ENSG00000004534.14	Heart - Atrial Appendage	A=0.935	C=0.065	0.239421	5.29384e-06
rs34484573	rs73079003	chr3:49795355	0.996583	1	RBM6	ENSG00000004534.14	Heart - Atrial Appendage	G=0.938	A=0.062	0.231506	1.19348e-05
rs34484573	rs73079014	chr3:49826050	0.972967	0.993137	RBM6	ENSG00000004534.14	Heart - Atrial Appendage	C=0.937	T=0.063	0.231506	1.19348e-05
rs34484573	rs34484573	chr3:49842966	1	1	RBM6	ENSG00000004534.14	Heart - Atrial Appendage	G=0.938	A=0.062	0.228115	1.49011e-05
rs7626079	rs59756073	chr3:66376835	1	1	SLC25A26	ENSG00000144741.17	Heart - Atrial Appendage	C=0.511	T=0.489	-0.237024	1.27892e-10
rs79935131	rs56094988	chr3:98771605	0.866306	0.972075	DCBLD2	ENSG00000057019.15	Heart - Atrial Appendage	G=0.968	C=0.032	-0.295009	3.00868e-05
rs79935131	rs41267851	chr3:98772613	0.965389	0.98598	DCBLD2	ENSG00000057019.15	Heart - Atrial Appendage	T=0.971	C=0.029	-0.284837	9.53233e-05
rs79935131	rs1939689262	chr3:98777732	0.861399	1	DCBLD2	ENSG00000057019.15	Heart - Atrial Appendage	-=0.966	T=0.034	-0.283549	5.71244e-05
rs79935131	rs79935131	chr3:98779723	1	1	DCBLD2	ENSG00000057019.15	Heart - Atrial Appendage	G=0.97	T=0.03	-0.284837	9.53233e-05
rs79935131	rs34470469	chr3:98780684	1	1	DCBLD2	ENSG00000057019.15	Heart - Atrial Appendage	C=0.97	T=0.03	-0.284837	9.53233e-05
rs79935131	rs12108142	chr3:98782811	0.993084	1	DCBLD2	ENSG00000057019.15	Heart - Atrial Appendage	A=0.97	G=0.03	-0.284837	9.53233e-05
rs79935131	rs13072410	chr3:98785584	0.993084	1	DCBLD2	ENSG00000057019.15	Heart - Atrial Appendage	A=0.97	G=0.03	-0.284837	9.53233e-05
rs79935131	rs71311393	chr3:98785980	0.993084	1	DCBLD2	ENSG00000057019.15	Heart - Atrial Appendage	C=0.97	T=0.03	-0.284837	9.53233e-05
rs79935131	rs11552978	chr3:98798724	0.832418	0.986006	DCBLD2	ENSG00000057019.15	Heart - Atrial Appendage	G=0.966	A=0.034	-0.283549	5.71244e-05
rs79935131	rs75797963	chr3:98799495	0.832418	0.986006	DCBLD2	ENSG00000057019.15	Heart - Atrial Appendage	C=0.966	T=0.034	-0.283549	5.71244e-05
rs79935131	rs149954208	chr3:98803155	0.972344	0.986075	DCBLD2	ENSG00000057019.15	Heart - Atrial Appendage	C=0.97	T=0.03	-0.284837	9.53233e-05
rs79935131	rs76245311	chr3:98803674	0.972344	0.986075	DCBLD2	ENSG00000057019.15	Heart - Atrial Appendage	T=0.97	G=0.03	-0.284837	9.53233e-05
rs79935131	.	chr3:98812674	0.82743	0.986003	DCBLD2	ENSG00000057019.15	Heart - Atrial Appendage	G=0.965	-=0.035	-0.283549	5.71244e-05
rs79935131	rs386499636	chr3:98813935	0.832418	0.986006	DCBLD2	ENSG00000057019.15	Heart - Atrial Appendage	C=0.966	T=0.034	-0.283549	5.71244e-05
rs79935131	rs13083613	chr3:98815535	0.832418	0.986006	DCBLD2	ENSG00000057019.15	Heart - Atrial Appendage	A=0.966	G=0.034	-0.283549	5.71244e-05
rs79935131	rs71311397	chr3:98821063	0.832418	0.986006	DCBLD2	ENSG00000057019.15	Heart - Atrial Appendage	G=0.966	A=0.034	-0.283549	5.71244e-05
rs79935131	.	chr3:98824984	0.832418	0.986006	DCBLD2	ENSG00000057019.15	Heart - Atrial Appendage	T=0.966	-=0.034	-0.288281	4.71803e-05
rs79935131	rs10428160	chr3:98828524	0.972344	0.986075	DCBLD2	ENSG00000057019.15	Heart - Atrial Appendage	A=0.97	G=0.03	-0.289853	7.87877e-05
rs79935131	rs1942320412	chr3:98831392	0.832418	0.986006	DCBLD2	ENSG00000057019.15	Heart - Atrial Appendage	-=0.966	T=0.034	-0.288281	4.71803e-05
rs79935131	rs13100915	chr3:98840732	0.965389	0.98598	DCBLD2	ENSG00000057019.15	Heart - Atrial Appendage	T=0.971	G=0.029	-0.289853	7.87877e-05
rs79935131	rs35239055	chr3:98843029	0.825622	0.979013	DCBLD2	ENSG00000057019.15	Heart - Atrial Appendage	G=0.966	C=0.034	-0.288281	4.71803e-05
rs79935131	rs13083238	chr3:98845411	0.825622	0.979013	DCBLD2	ENSG00000057019.15	Heart - Atrial Appendage	A=0.966	G=0.034	-0.288281	4.71803e-05
rs79935131	.	chr3:98846682	0.825622	0.979013	DCBLD2	ENSG00000057019.15	Heart - Atrial Appendage	AA=0.966	-=0.034	-0.288281	4.71803e-05
rs79935131	rs36098932	chr3:98847349	0.958438	0.985884	DCBLD2	ENSG00000057019.15	Heart - Atrial Appendage	A=0.971	C=0.029	-0.289853	7.87877e-05
rs79935131	rs71311398	chr3:98848758	0.820645	0.979008	DCBLD2	ENSG00000057019.15	Heart - Atrial Appendage	T=0.966	A=0.034	-0.288281	4.71803e-05
rs79935131	rs10589669	chr3:98851304	0.932631	0.979095	DCBLD2	ENSG00000057019.15	Heart - Atrial Appendage	G=0.97	A=0.03	-0.30064	5.42663e-05
rs79935131	rs34269725	chr3:98854736	0.958661	0.979112	DCBLD2	ENSG00000057019.15	Heart - Atrial Appendage	T=0.97	C=0.03	-0.289853	7.87877e-05
rs79935131	rs141709857	chr3:98860408	0.825622	0.979013	DCBLD2	ENSG00000057019.15	Heart - Atrial Appendage	A=0.966	G=0.034	-0.288281	4.71803e-05
rs79935131	rs139481246	chr3:98860493	0.958661	0.979112	DCBLD2	ENSG00000057019.15	Heart - Atrial Appendage	G=0.97	C=0.03	-0.289853	7.87877e-05
rs79935131	rs966054234	chr3:98864819	0.825622	0.979013	DCBLD2	ENSG00000057019.15	Heart - Atrial Appendage	C=0.966	-=0.034	-0.288281	4.71803e-05
rs79935131	rs777195112	chr3:98865703	0.818832	0.972023	DCBLD2	ENSG00000057019.15	Heart - Atrial Appendage	C=0.966	-=0.034	-0.288281	4.71803e-05
rs79935131	rs35947806	chr3:98869678	0.820645	0.979008	DCBLD2	ENSG00000057019.15	Heart - Atrial Appendage	A=0.966	G=0.034	-0.288281	4.71803e-05
rs79935131	rs6805362	chr3:98878317	0.825622	0.979013	DCBLD2	ENSG00000057019.15	Heart - Atrial Appendage	G=0.966	A=0.034	-0.288281	4.71803e-05
rs79935131	rs13074614	chr3:98879088	0.90196	0.979073	DCBLD2	ENSG00000057019.15	Heart - Atrial Appendage	A=0.969	G=0.031	-0.277996	0.000145809
rs79935131	rs34848749	chr3:98880725	0.825622	0.979013	DCBLD2	ENSG00000057019.15	Heart - Atrial Appendage	A=0.966	G=0.034	-0.288281	4.71803e-05
rs79935131	rs13087631	chr3:98885141	0.825622	0.979013	DCBLD2	ENSG00000057019.15	Heart - Atrial Appendage	G=0.966	A=0.034	-0.288281	4.71803e-05
rs79935131	rs13084692	chr3:98890605	0.818832	0.972023	DCBLD2	ENSG00000057019.15	Heart - Atrial Appendage	T=0.966	C=0.034	-0.288281	4.71803e-05
rs79935131	rs35076733	chr3:98894357	0.944764	0.978826	DCBLD2	ENSG00000057019.15	Heart - Atrial Appendage	G=0.971	A=0.029	-0.289853	7.87877e-05
rs79935131	rs35219252	chr3:98896885	0.80709	0.965029	DCBLD2	ENSG00000057019.15	Heart - Atrial Appendage	C=0.966	T=0.034	-0.288281	4.71803e-05
rs79935131	rs35098355	chr3:98899754	0.80709	0.965029	DCBLD2	ENSG00000057019.15	Heart - Atrial Appendage	G=0.966	T=0.034	-0.288281	4.71803e-05
rs79935131	rs13091170	chr3:98901456	0.80709	0.965029	DCBLD2	ENSG00000057019.15	Heart - Atrial Appendage	G=0.966	A=0.034	-0.288281	4.71803e-05
rs79935131	rs1943864141	chr3:98901958	0.80709	0.965029	DCBLD2	ENSG00000057019.15	Heart - Atrial Appendage	C=0.966	-=0.034	-0.288281	4.71803e-05
rs79935131	rs34428696	chr3:98910444	0.802192	0.965021	DCBLD2	ENSG00000057019.15	Heart - Atrial Appendage	G=0.966	A=0.034	-0.288281	4.71803e-05
rs79935131	rs34008360	chr3:98918299	0.80709	0.965029	DCBLD2	ENSG00000057019.15	Heart - Atrial Appendage	C=0.966	G=0.034	-0.290209	4.18375e-05
rs79935131	rs35514544	chr3:98919276	0.944764	0.978826	DCBLD2	ENSG00000057019.15	Heart - Atrial Appendage	G=0.971	A=0.029	-0.289853	7.87877e-05
rs79935131	rs12108018	chr3:98931549	0.802192	0.965021	DCBLD2	ENSG00000057019.15	Heart - Atrial Appendage	G=0.966	C=0.034	-0.273635	0.000132483
rs79935131	rs55644421	chr3:98937650	0.802192	0.965021	DCBLD2	ENSG00000057019.15	Heart - Atrial Appendage	T=0.966	A=0.034	-0.273635	0.000132483
rs59107033	rs62263809	chr3:123372188	0.803314	0.967615	ADCY5	ENSG00000173175.14	Heart - Atrial Appendage	C=0.87	T=0.13	-0.145625	3.37272e-06
rs59107033	rs62265764	chr3:123375911	0.804806	0.969368	ADCY5	ENSG00000173175.14	Heart - Atrial Appendage	C=0.87	A=0.13	-0.145625	3.37272e-06
rs59107033	rs62265767	chr3:123376917	0.804806	0.969368	ADCY5	ENSG00000173175.14	Heart - Atrial Appendage	C=0.87	T=0.13	-0.145625	3.37272e-06
rs59107033	rs62265772	chr3:123379891	0.877636	0.965153	ADCY5	ENSG00000173175.14	Heart - Atrial Appendage	T=0.859	G=0.141	-0.143282	4.13226e-06
rs59107033	rs76311404	chr3:123380282	0.883608	0.97163	ADCY5	ENSG00000173175.14	Heart - Atrial Appendage	G=0.859	A=0.141	-0.145625	3.37272e-06
rs59107033	rs79431137	chr3:123380671	0.888336	0.967045	ADCY5	ENSG00000173175.14	Heart - Atrial Appendage	A=0.858	G=0.142	-0.143282	4.13226e-06
rs59107033	rs140635224	chr3:123382035	0.879123	0.966765	ADCY5	ENSG00000173175.14	Heart - Atrial Appendage	-=0.859	A=0.141	-0.14412	3.71954e-06
rs59107033	rs386432191	chr3:123386796	1	1	ADCY5	ENSG00000173175.14	Heart - Atrial Appendage	C=0.851	T=0.149	-0.146108	2.85132e-06
rs59107033	rs17295246	chr3:123386874	0.988977	0.998412	ADCY5	ENSG00000173175.14	Heart - Atrial Appendage	G=0.852	A=0.148	-0.146108	2.85132e-06
rs59107033	rs62262399	chr3:123391929	0.979563	0.99365	ADCY5	ENSG00000173175.14	Heart - Atrial Appendage	C=0.852	T=0.148	-0.143868	3.47222e-06
rs17295246	rs1028852977	chr3:123363278	0.802243	0.964004	ADCY5	ENSG00000173175.14	Heart - Atrial Appendage	AAAG=0.87	-=0.13	-0.136532	1.40475e-05
rs17295246	rs62263808	chr3:123367740	0.808297	0.962549	ADCY5	ENSG00000173175.14	Heart - Atrial Appendage	G=0.869	A=0.131	-0.144837	3.82554e-06
rs17295246	rs62263809	chr3:123372188	0.812765	0.96945	ADCY5	ENSG00000173175.14	Heart - Atrial Appendage	C=0.87	T=0.13	-0.145625	3.37272e-06
rs17295246	rs62265764	chr3:123375911	0.81427	0.971203	ADCY5	ENSG00000173175.14	Heart - Atrial Appendage	C=0.87	A=0.13	-0.145625	3.37272e-06
rs17295246	rs62265767	chr3:123376917	0.81427	0.971203	ADCY5	ENSG00000173175.14	Heart - Atrial Appendage	C=0.87	T=0.13	-0.145625	3.37272e-06
rs17295246	rs57674737	chr3:123378084	0.808275	0.964224	ADCY5	ENSG00000173175.14	Heart - Atrial Appendage	A=0.869	C=0.131	-0.143282	4.13226e-06
rs17295246	rs62265772	chr3:123379891	0.887719	0.966851	ADCY5	ENSG00000173175.14	Heart - Atrial Appendage	T=0.859	G=0.141	-0.143282	4.13226e-06
rs17295246	rs76311404	chr3:123380282	0.893741	0.97333	ADCY5	ENSG00000173175.14	Heart - Atrial Appendage	G=0.859	A=0.141	-0.145625	3.37272e-06
rs17295246	rs79431137	chr3:123380671	0.880285	0.958855	ADCY5	ENSG00000173175.14	Heart - Atrial Appendage	A=0.858	G=0.142	-0.143282	4.13226e-06
rs17295246	rs140635224	chr3:123382035	0.889218	0.968464	ADCY5	ENSG00000173175.14	Heart - Atrial Appendage	-=0.859	A=0.141	-0.14412	3.71954e-06
rs17295246	rs386432191	chr3:123386796	0.988977	0.998412	ADCY5	ENSG00000173175.14	Heart - Atrial Appendage	C=0.851	T=0.149	-0.146108	2.85132e-06
rs17295246	rs17295246	chr3:123386874	1	1	ADCY5	ENSG00000173175.14	Heart - Atrial Appendage	G=0.852	A=0.148	-0.146108	2.85132e-06
rs17295246	rs62262399	chr3:123391929	0.990508	0.995243	ADCY5	ENSG00000173175.14	Heart - Atrial Appendage	C=0.852	T=0.148	-0.143868	3.47222e-06
rs2811474	rs6777095	chr3:128007794	0.804037	0.906865	EEFSEC	ENSG00000132394.10	Heart - Atrial Appendage	A=0.131	G=0.869	0.210234	1.34278e-06
rs2811474	rs6777484	chr3:128008153	0.804037	0.906865	EEFSEC	ENSG00000132394.10	Heart - Atrial Appendage	A=0.131	C=0.869	0.210234	1.34278e-06
rs2811474	rs6766665	chr3:128008607	0.804037	0.906865	EEFSEC	ENSG00000132394.10	Heart - Atrial Appendage	T=0.131	C=0.869	0.210234	1.34278e-06
rs2811474	rs9809866	chr3:128012830	0.814011	0.907708	EEFSEC	ENSG00000132394.10	Heart - Atrial Appendage	C=0.132	T=0.868	0.211492	1.09236e-06
rs2811474	rs4474992	chr3:128014226	0.812347	0.907569	EEFSEC	ENSG00000132394.10	Heart - Atrial Appendage	A=0.132	G=0.868	0.211492	1.09236e-06
rs2811474	rs56801709	chr3:128028998	0.813807	0.909175	EEFSEC	ENSG00000132394.10	Heart - Atrial Appendage	A=0.132	G=0.868	0.210234	1.34278e-06
rs2811474	rs10292375	chr3:128036873	0.831578	0.920533	EEFSEC	ENSG00000132394.10	Heart - Atrial Appendage	C=0.136	A=0.864	0.211492	1.09236e-06
rs2811474	rs10287593	chr3:128040371	0.823215	0.911997	EEFSEC	ENSG00000132394.10	Heart - Atrial Appendage	T=0.135	A=0.865	0.210234	1.34278e-06
rs2811474	rs60898564	chr3:128040825	0.823215	0.911997	EEFSEC	ENSG00000132394.10	Heart - Atrial Appendage	C=0.135	T=0.865	0.210234	1.34278e-06
rs2811474	rs59132339	chr3:128044411	0.81914	0.913623	EEFSEC	ENSG00000132394.10	Heart - Atrial Appendage	T=0.136	C=0.864	0.221389	3.12754e-07
rs2811474	rs58758847	chr3:128061239	0.81933	0.918671	EEFSEC	ENSG00000132394.10	Heart - Atrial Appendage	G=0.13	A=0.87	0.209993	1.5785e-06
rs2811474	rs58004031	chr3:128062894	0.849249	0.922342	EEFSEC	ENSG00000132394.10	Heart - Atrial Appendage	G=0.134	C=0.866	0.211492	1.09236e-06
rs2811474	rs57420379	chr3:128064599	0.820651	0.921848	EEFSEC	ENSG00000132394.10	Heart - Atrial Appendage	A=0.13	G=0.87	0.209993	1.5785e-06
rs2811474	rs10934848	chr3:128071701	0.819156	0.920194	EEFSEC	ENSG00000132394.10	Heart - Atrial Appendage	G=0.13	A=0.87	0.209993	1.5785e-06
rs2811474	rs61252872	chr3:128071763	0.825821	0.920682	EEFSEC	ENSG00000132394.10	Heart - Atrial Appendage	G=0.131	A=0.869	0.209993	1.5785e-06
rs2811474	rs7612065	chr3:128072865	0.83929	0.924005	EEFSEC	ENSG00000132394.10	Heart - Atrial Appendage	T=0.136	C=0.864	0.211492	1.09236e-06
rs2811474	rs60215243	chr3:128080826	0.820821	0.920317	EEFSEC	ENSG00000132394.10	Heart - Atrial Appendage	G=0.13	T=0.87	0.209993	1.5785e-06
rs2811474	rs9855015	chr3:128089972	0.838361	0.929279	EEFSEC	ENSG00000132394.10	Heart - Atrial Appendage	A=0.13	G=0.87	0.210366	4.63952e-06
rs2811474	rs4058156	chr3:128096632	0.819569	0.972651	EEFSEC	ENSG00000132394.10	Heart - Atrial Appendage	T=0.118	C=0.882	0.205764	2.88745e-06
rs2811474	rs56840854	chr3:128097729	0.850432	0.945966	EEFSEC	ENSG00000132394.10	Heart - Atrial Appendage	A=0.128	G=0.872	0.209993	1.5785e-06
rs2811474	rs4857867	chr3:128100308	0.860163	0.930659	EEFSEC	ENSG00000132394.10	Heart - Atrial Appendage	T=0.133	C=0.867	0.211492	1.09236e-06
rs2811474	rs56875849	chr3:128105174	0.850432	0.945966	EEFSEC	ENSG00000132394.10	Heart - Atrial Appendage	A=0.128	G=0.872	0.209993	1.5785e-06
rs2811474	rs10670601	chr3:128114850	0.858481	0.930555	EEFSEC	ENSG00000132394.10	Heart - Atrial Appendage	-=0.133	CT=0.867	0.211492	1.09236e-06
rs2811474	rs60946274	chr3:128116786	0.860163	0.930659	EEFSEC	ENSG00000132394.10	Heart - Atrial Appendage	A=0.133	G=0.867	0.211492	1.09236e-06
rs2811474	rs58420589	chr3:128116960	0.860163	0.930659	EEFSEC	ENSG00000132394.10	Heart - Atrial Appendage	C=0.133	T=0.867	0.211492	1.09236e-06
rs2811474	rs56535822	chr3:128120156	0.875617	0.947202	EEFSEC	ENSG00000132394.10	Heart - Atrial Appendage	G=0.131	A=0.869	0.211492	1.09236e-06
rs2811474	rs2811475	chr3:128126858	0.863529	0.930867	EEFSEC	ENSG00000132394.10	Heart - Atrial Appendage	C=0.133	T=0.867	0.211492	1.09236e-06
rs2811474	rs2811471	chr3:128135841	0.871342	0.9375	EEFSEC	ENSG00000132394.10	Heart - Atrial Appendage	G=0.133	A=0.867	0.211492	1.09236e-06
rs2811474	rs2955093	chr3:128142979	0.817839	0.959698	EEFSEC	ENSG00000132394.10	Heart - Atrial Appendage	C=0.852	A=0.148	-0.190244	8.67475e-06
rs2811474	rs73192977	chr3:128148749	0.836213	0.958103	EEFSEC	ENSG00000132394.10	Heart - Atrial Appendage	T=0.855	G=0.145	-0.190244	8.67475e-06
rs2811474	rs4857870	chr3:128150322	0.836213	0.958103	EEFSEC	ENSG00000132394.10	Heart - Atrial Appendage	G=0.855	A=0.145	-0.190244	8.67475e-06
rs2811474	rs10934849	chr3:128152086	0.837897	0.959839	EEFSEC	ENSG00000132394.10	Heart - Atrial Appendage	C=0.855	G=0.145	-0.190244	8.67475e-06
rs2811474	rs11920225	chr3:128153332	0.837897	0.959839	EEFSEC	ENSG00000132394.10	Heart - Atrial Appendage	C=0.855	G=0.145	-0.190244	8.67475e-06
rs2811474	rs2999046	chr3:128153953	0.927147	0.965382	EEFSEC	ENSG00000132394.10	Heart - Atrial Appendage	C=0.867	T=0.133	-0.209677	1.23687e-06
rs2811474	rs12635726	chr3:128158542	0.840634	0.959858	EEFSEC	ENSG00000132394.10	Heart - Atrial Appendage	T=0.855	C=0.145	-0.190244	8.67475e-06
rs2811474	rs2955114	chr3:128158913	0.839263	0.959849	EEFSEC	ENSG00000132394.10	Heart - Atrial Appendage	A=0.855	C=0.145	-0.190244	8.67475e-06
rs2811474	rs60034756	chr3:128159221	0.840634	0.959858	EEFSEC	ENSG00000132394.10	Heart - Atrial Appendage	C=0.855	T=0.145	-0.190244	8.67475e-06
rs2811474	rs2999047	chr3:128159487	0.874659	0.965401	EEFSEC	ENSG00000132394.10	Heart - Atrial Appendage	A=0.873	G=0.127	-0.209993	1.5785e-06
rs2811474	rs56906074	chr3:128160028	0.839263	0.959849	EEFSEC	ENSG00000132394.10	Heart - Atrial Appendage	A=0.855	G=0.145	-0.190244	8.67475e-06
rs2811474	rs58168325	chr3:128169851	0.967403	1	EEFSEC	ENSG00000132394.10	Heart - Atrial Appendage	C=0.87	T=0.13	-0.209677	1.23687e-06
rs2811474	rs2687732	chr3:128170135	0.874186	0.966955	EEFSEC	ENSG00000132394.10	Heart - Atrial Appendage	C=0.858	T=0.142	-0.190244	8.67475e-06
rs2811474	rs3122174	chr3:128170532	0.874436	0.96868	EEFSEC	ENSG00000132394.10	Heart - Atrial Appendage	T=0.858	G=0.142	-0.190244	8.67475e-06
rs2811474	rs56586109	chr3:128171906	0.872993	0.968672	EEFSEC	ENSG00000132394.10	Heart - Atrial Appendage	A=0.858	G=0.142	-0.190244	8.67475e-06
rs2811474	rs2955121	chr3:128172553	0.875883	0.968687	EEFSEC	ENSG00000132394.10	Heart - Atrial Appendage	C=0.858	G=0.142	-0.190244	8.67475e-06
rs2811474	rs2811474	chr3:128174008	1	1	EEFSEC	ENSG00000132394.10	Heart - Atrial Appendage	G=0.866	C=0.134	-0.19607	5.03453e-06
rs2811474	.	chr3:128178540	0.90634	0.99627	EEFSEC	ENSG00000132394.10	Heart - Atrial Appendage	CTTTCGGGGGCAGG=0.876	-=0.124	-0.209993	1.5785e-06
rs2811474	rs2999053	chr3:128179690	0.969111	1	EEFSEC	ENSG00000132394.10	Heart - Atrial Appendage	G=0.87	A=0.13	-0.209677	1.23687e-06
rs2811474	rs2999054	chr3:128181143	0.967403	1	EEFSEC	ENSG00000132394.10	Heart - Atrial Appendage	G=0.87	A=0.13	-0.209677	1.23687e-06
rs2811474	rs2999060	chr3:128181651	0.874436	0.96868	EEFSEC	ENSG00000132394.10	Heart - Atrial Appendage	A=0.858	G=0.142	-0.190244	8.67475e-06
rs2811474	rs2999055	chr3:128181679	0.87274	0.966947	EEFSEC	ENSG00000132394.10	Heart - Atrial Appendage	G=0.858	T=0.142	-0.190244	8.67475e-06
rs2811474	rs367789376	chr3:128182893	0.813503	1	EEFSEC	ENSG00000132394.10	Heart - Atrial Appendage	G=0.888	C=0.112	-0.210695	1.47502e-06
rs2811474	rs2999056	chr3:128184679	0.874186	0.966955	EEFSEC	ENSG00000132394.10	Heart - Atrial Appendage	G=0.858	A=0.142	-0.190244	8.67475e-06
rs2811474	rs59736365	chr3:128184835	0.914824	1	EEFSEC	ENSG00000132394.10	Heart - Atrial Appendage	T=0.876	C=0.124	-0.209993	1.5785e-06
rs2811474	rs1457917047	chr3:128185123	0.940148	0.998188	EEFSEC	ENSG00000132394.10	Heart - Atrial Appendage	TT=0.873	-=0.127	-0.207628	1.84171e-06
rs2811474	rs2811517	chr3:128185347	0.871297	0.96694	EEFSEC	ENSG00000132394.10	Heart - Atrial Appendage	T=0.858	C=0.142	-0.190244	8.67475e-06
rs2811474	rs2999059	chr3:128186805	0.935089	1	EEFSEC	ENSG00000132394.10	Heart - Atrial Appendage	A=0.874	T=0.126	-0.213377	3.11455e-06
rs2811474	rs2999057	chr3:128190915	0.871297	0.96694	EEFSEC	ENSG00000132394.10	Heart - Atrial Appendage	C=0.858	T=0.142	-0.190244	8.67475e-06
rs2811474	rs940061	chr3:128194871	0.965682	0.998229	EEFSEC	ENSG00000132394.10	Heart - Atrial Appendage	A=0.87	G=0.13	-0.209677	1.23687e-06
rs2811474	rs940062	chr3:128194985	0.935089	1	EEFSEC	ENSG00000132394.10	Heart - Atrial Appendage	T=0.874	A=0.126	-0.207628	1.84171e-06
rs2811474	rs2811510	chr3:128195669	0.965682	0.998229	EEFSEC	ENSG00000132394.10	Heart - Atrial Appendage	A=0.87	G=0.13	-0.209677	1.23687e-06
rs2811474	rs58159777	chr3:128195830	0.935089	1	EEFSEC	ENSG00000132394.10	Heart - Atrial Appendage	G=0.874	C=0.126	-0.207628	1.84171e-06
rs2811474	rs2811484	chr3:128196010	0.916508	1	EEFSEC	ENSG00000132394.10	Heart - Atrial Appendage	G=0.876	A=0.124	-0.209993	1.5785e-06
rs2811474	rs2955124	chr3:128197647	0.965682	0.998229	EEFSEC	ENSG00000132394.10	Heart - Atrial Appendage	C=0.87	T=0.13	-0.209677	1.23687e-06
rs2811474	rs2140286	chr3:128200574	0.935089	1	EEFSEC	ENSG00000132394.10	Heart - Atrial Appendage	C=0.874	T=0.126	-0.207628	1.84171e-06
rs2811474	rs2999058	chr3:128204967	0.935089	1	EEFSEC	ENSG00000132394.10	Heart - Atrial Appendage	G=0.874	A=0.126	-0.207628	1.84171e-06
rs2811474	rs56623973	chr3:128206349	0.92824	0.992739	EEFSEC	ENSG00000132394.10	Heart - Atrial Appendage	A=0.873	G=0.127	-0.207628	1.84171e-06
rs2811474	rs2955127	chr3:128207673	0.874436	0.96868	EEFSEC	ENSG00000132394.10	Heart - Atrial Appendage	A=0.858	G=0.142	-0.190244	8.67475e-06
rs2811474	rs2955128	chr3:128209434	0.87274	0.966947	EEFSEC	ENSG00000132394.10	Heart - Atrial Appendage	C=0.858	T=0.142	-0.190244	8.67475e-06
rs2811474	rs2254379	chr3:128218483	0.935027	0.994571	EEFSEC	ENSG00000132394.10	Heart - Atrial Appendage	A=0.873	C=0.127	-0.207628	1.84171e-06
rs2811474	rs2955131	chr3:128220601	0.909737	0.998135	EEFSEC	ENSG00000132394.10	Heart - Atrial Appendage	G=0.876	A=0.124	-0.209993	1.5785e-06
rs2811474	rs60420806	chr3:128221383	0.952078	0.985963	EEFSEC	ENSG00000132394.10	Heart - Atrial Appendage	A=0.869	C=0.131	-0.209677	1.23687e-06
rs2811474	rs55775237	chr3:128222229	0.960549	0.994696	EEFSEC	ENSG00000132394.10	Heart - Atrial Appendage	C=0.87	T=0.13	-0.209677	1.23687e-06
rs2811474	rs2999088	chr3:128223104	0.960549	0.994696	EEFSEC	ENSG00000132394.10	Heart - Atrial Appendage	A=0.87	G=0.13	-0.209677	1.23687e-06
rs2811474	rs2955134	chr3:128228189	0.858209	0.965143	EEFSEC	ENSG00000132394.10	Heart - Atrial Appendage	T=0.856	C=0.144	-0.190244	8.67475e-06
rs2811474	rs140036424	chr3:128250390	0.849465	0.990232	EEFSEC	ENSG00000132394.10	Heart - Atrial Appendage	-=0.882	G=0.118	-0.205764	2.88745e-06
rs2811474	rs1559887430	chr3:128252646	0.800353	0.90998	EEFSEC	ENSG00000132394.10	Heart - Atrial Appendage	ATTT=0.862	-=0.138	-0.203372	3.14009e-06
rs2811474	rs2999035	chr3:128264366	0.851206	0.99411	EEFSEC	ENSG00000132394.10	Heart - Atrial Appendage	C=0.883	T=0.117	-0.205764	2.88745e-06
rs2811474	rs2999064	chr3:128269397	0.90634	0.99627	EEFSEC	ENSG00000132394.10	Heart - Atrial Appendage	C=0.876	G=0.124	-0.209993	1.5785e-06
rs56287882	rs35515217	chr3:128094968	0.839711	0.941253	EEFSEC	ENSG00000132394.10	Heart - Atrial Appendage	C=0.875	T=0.125	-0.272192	1.16217e-07
rs56287882	rs11714052	chr3:128095614	0.839711	0.941253	EEFSEC	ENSG00000132394.10	Heart - Atrial Appendage	G=0.875	A=0.125	-0.272192	1.16217e-07
rs56287882	rs34228187	chr3:128097590	0.817749	0.938067	EEFSEC	ENSG00000132394.10	Heart - Atrial Appendage	T=0.86	C=0.14	-0.274882	4.0666e-08
rs56287882	rs386582830	chr3:128100026	0.804715	0.902602	EEFSEC	ENSG00000132394.10	Heart - Atrial Appendage	G=0.87	A=0.13	-0.268585	1.67754e-07
rs56287882	rs57374009	chr3:128102003	0.804715	0.902602	EEFSEC	ENSG00000132394.10	Heart - Atrial Appendage	C=0.87	T=0.13	-0.268585	1.67754e-07
rs56287882	rs55777628	chr3:128103178	0.850643	0.938396	EEFSEC	ENSG00000132394.10	Heart - Atrial Appendage	T=0.865	C=0.135	-0.254814	3.25455e-07
rs56287882	rs57897513	chr3:128105816	0.804715	0.902602	EEFSEC	ENSG00000132394.10	Heart - Atrial Appendage	T=0.87	G=0.13	-0.268585	1.67754e-07
rs56287882	rs34955225	chr3:128106235	0.804715	0.902602	EEFSEC	ENSG00000132394.10	Heart - Atrial Appendage	A=0.87	G=0.13	-0.268585	1.67754e-07
rs56287882	rs58954533	chr3:128109788	0.817749	0.938067	EEFSEC	ENSG00000132394.10	Heart - Atrial Appendage	T=0.86	C=0.14	-0.274882	4.0666e-08
rs56287882	rs60387553	chr3:128110125	0.817749	0.938067	EEFSEC	ENSG00000132394.10	Heart - Atrial Appendage	G=0.86	A=0.14	-0.274882	4.0666e-08
rs56287882	rs35421223	chr3:128111036	0.839711	0.941253	EEFSEC	ENSG00000132394.10	Heart - Atrial Appendage	C=0.875	A=0.125	-0.272192	1.16217e-07
rs56287882	rs33998546	chr3:128112195	0.850643	0.938396	EEFSEC	ENSG00000132394.10	Heart - Atrial Appendage	T=0.865	G=0.135	-0.254814	3.25455e-07
rs56287882	rs11707462	chr3:128119787	0.850643	0.938396	EEFSEC	ENSG00000132394.10	Heart - Atrial Appendage	G=0.865	C=0.135	-0.254814	3.25455e-07
rs56287882	rs112434347	chr3:128121604	0.804715	0.902602	EEFSEC	ENSG00000132394.10	Heart - Atrial Appendage	C=0.87	G=0.13	-0.268585	1.67754e-07
rs56287882	rs147411501	chr3:128121667	0.804715	0.902602	EEFSEC	ENSG00000132394.10	Heart - Atrial Appendage	G=0.87	A=0.13	-0.268585	1.67754e-07
rs56287882	rs35531186	chr3:128122217	0.804715	0.902602	EEFSEC	ENSG00000132394.10	Heart - Atrial Appendage	C=0.87	T=0.13	-0.268585	1.67754e-07
rs56287882	rs66987356	chr3:128122255	0.839711	0.941253	EEFSEC	ENSG00000132394.10	Heart - Atrial Appendage	G=0.875	A=0.125	-0.272192	1.16217e-07
rs56287882	rs34172752	chr3:128122901	0.804715	0.902602	EEFSEC	ENSG00000132394.10	Heart - Atrial Appendage	T=0.87	A=0.13	-0.268585	1.67754e-07
rs56287882	rs60464856	chr3:128123377	0.817749	0.938067	EEFSEC	ENSG00000132394.10	Heart - Atrial Appendage	A=0.86	G=0.14	-0.274882	4.0666e-08
rs56287882	rs6784159	chr3:128124535	0.85407	0.94189	EEFSEC	ENSG00000132394.10	Heart - Atrial Appendage	T=0.864	C=0.136	-0.244289	6.03036e-07
rs56287882	rs56050323	chr3:128128455	0.858753	0.943664	EEFSEC	ENSG00000132394.10	Heart - Atrial Appendage	G=0.865	A=0.135	-0.244289	6.03036e-07
rs56287882	rs35145572	chr3:128128575	0.838332	0.943481	EEFSEC	ENSG00000132394.10	Heart - Atrial Appendage	C=0.862	G=0.138	-0.246771	5.34708e-07
rs56287882	rs57159727	chr3:128129313	0.889878	0.94911	EEFSEC	ENSG00000132394.10	Heart - Atrial Appendage	C=0.867	T=0.133	-0.274436	1.67132e-08
rs56287882	rs6439116	chr3:128130224	0.894747	0.950876	EEFSEC	ENSG00000132394.10	Heart - Atrial Appendage	A=0.868	C=0.132	-0.274436	1.67132e-08
rs56287882	rs13059975	chr3:128130841	0.894747	0.950876	EEFSEC	ENSG00000132394.10	Heart - Atrial Appendage	C=0.868	T=0.132	-0.274436	1.67132e-08
rs56287882	rs34174370	chr3:128130901	0.89791	0.950899	EEFSEC	ENSG00000132394.10	Heart - Atrial Appendage	C=0.868	T=0.132	-0.274436	1.67132e-08
rs56287882	rs11714619	chr3:128131233	0.894747	0.950876	EEFSEC	ENSG00000132394.10	Heart - Atrial Appendage	G=0.868	A=0.132	-0.274436	1.67132e-08
rs56287882	rs13071925	chr3:128132718	0.894601	0.949145	EEFSEC	ENSG00000132394.10	Heart - Atrial Appendage	G=0.868	A=0.132	-0.258094	1.17575e-07
rs56287882	rs61396343	chr3:128135684	0.894747	0.950876	EEFSEC	ENSG00000132394.10	Heart - Atrial Appendage	C=0.868	T=0.132	-0.274436	1.67132e-08
rs56287882	.	chr3:128136980	0.896185	0.949157	EEFSEC	ENSG00000132394.10	Heart - Atrial Appendage	TTAATAGATAT=0.868	-=0.132	-0.258094	1.17575e-07
rs56287882	rs6797834	chr3:128137557	0.904294	0.950944	EEFSEC	ENSG00000132394.10	Heart - Atrial Appendage	C=0.869	T=0.131	-0.258094	1.17575e-07
rs56287882	rs1943974624	chr3:128138265	0.904294	0.950944	EEFSEC	ENSG00000132394.10	Heart - Atrial Appendage	T=0.869	-=0.131	-0.258094	1.17575e-07
rs56287882	rs11709725	chr3:128139090	0.89791	0.950899	EEFSEC	ENSG00000132394.10	Heart - Atrial Appendage	A=0.868	C=0.132	-0.274436	1.67132e-08
rs56287882	rs58954471	chr3:128141636	0.904294	0.950944	EEFSEC	ENSG00000132394.10	Heart - Atrial Appendage	A=0.869	G=0.131	-0.258094	1.17575e-07
rs56287882	rs34817706	chr3:128142215	0.904294	0.950944	EEFSEC	ENSG00000132394.10	Heart - Atrial Appendage	G=0.869	A=0.131	-0.258094	1.17575e-07
rs56287882	rs6800225	chr3:128143335	0.904294	0.950944	EEFSEC	ENSG00000132394.10	Heart - Atrial Appendage	G=0.869	T=0.131	-0.274436	1.67132e-08
rs56287882	rs2687723	chr3:128146716	0.906021	0.952685	EEFSEC	ENSG00000132394.10	Heart - Atrial Appendage	C=0.869	G=0.131	-0.274436	1.67132e-08
rs56287882	rs73192978	chr3:128149432	0.906021	0.952685	EEFSEC	ENSG00000132394.10	Heart - Atrial Appendage	G=0.869	A=0.131	-0.274436	1.67132e-08
rs56287882	rs73192979	chr3:128149478	0.906021	0.952685	EEFSEC	ENSG00000132394.10	Heart - Atrial Appendage	C=0.869	T=0.131	-0.274436	1.67132e-08
rs56287882	rs34749881	chr3:128151426	0.87033	0.952433	EEFSEC	ENSG00000132394.10	Heart - Atrial Appendage	G=0.864	T=0.136	-0.27226	2.27069e-08
rs56287882	rs11711710	chr3:128153663	0.87033	0.952433	EEFSEC	ENSG00000132394.10	Heart - Atrial Appendage	C=0.864	T=0.136	-0.27226	2.27069e-08
rs56287882	rs11719546	chr3:128153759	0.864368	0.952389	EEFSEC	ENSG00000132394.10	Heart - Atrial Appendage	A=0.863	G=0.137	-0.27226	2.27069e-08
rs56287882	rs56455152	chr3:128156069	0.89791	0.950899	EEFSEC	ENSG00000132394.10	Heart - Atrial Appendage	G=0.868	A=0.132	-0.274436	1.67132e-08
rs56287882	rs11716941	chr3:128156531	0.899636	0.952641	EEFSEC	ENSG00000132394.10	Heart - Atrial Appendage	A=0.868	G=0.132	-0.274436	1.67132e-08
rs56287882	rs67575176	chr3:128161383	0.89791	0.950899	EEFSEC	ENSG00000132394.10	Heart - Atrial Appendage	T=0.868	C=0.132	-0.274436	1.67132e-08
rs56287882	rs58379114	chr3:128162725	0.901092	0.950921	EEFSEC	ENSG00000132394.10	Heart - Atrial Appendage	G=0.868	T=0.132	-0.274436	1.67132e-08
rs56287882	rs13077790	chr3:128163815	0.901092	0.950921	EEFSEC	ENSG00000132394.10	Heart - Atrial Appendage	C=0.868	T=0.132	-0.274436	1.67132e-08
rs56287882	rs10934850	chr3:128168114	0.880204	0.949876	EEFSEC	ENSG00000132394.10	Heart - Atrial Appendage	G=0.872	A=0.128	-0.286702	1.13961e-08
rs56287882	rs34409786	chr3:128169332	0.935499	0.982407	EEFSEC	ENSG00000132394.10	Heart - Atrial Appendage	A=0.865	G=0.135	-0.272787	2.42179e-08
rs56287882	rs13067650	chr3:128170699	0.880204	0.949876	EEFSEC	ENSG00000132394.10	Heart - Atrial Appendage	T=0.872	A=0.128	-0.286702	1.13961e-08
rs56287882	rs11706455	chr3:128173148	0.935499	0.982407	EEFSEC	ENSG00000132394.10	Heart - Atrial Appendage	G=0.865	A=0.135	-0.272787	2.42179e-08
rs56287882	rs58543681	chr3:128175451	0.899697	0.982313	EEFSEC	ENSG00000132394.10	Heart - Atrial Appendage	T=0.861	C=0.139	-0.270718	3.25696e-08
rs56287882	rs2811478	chr3:128180781	0.84892	0.924594	EEFSEC	ENSG00000132394.10	Heart - Atrial Appendage	C=0.868	T=0.132	-0.283619	1.64502e-08
rs56287882	rs2811511	chr3:128194145	0.923208	0.968398	EEFSEC	ENSG00000132394.10	Heart - Atrial Appendage	G=0.867	A=0.133	-0.272787	2.42179e-08
rs56287882	rs57985600	chr3:128196614	0.868112	0.95098	EEFSEC	ENSG00000132394.10	Heart - Atrial Appendage	C=0.873	T=0.127	-0.286702	1.13961e-08
rs56287882	rs60672710	chr3:128201232	0.933759	0.980652	EEFSEC	ENSG00000132394.10	Heart - Atrial Appendage	A=0.865	G=0.135	-0.272787	2.42179e-08
rs56287882	rs2955126	chr3:128207411	0.937111	0.982411	EEFSEC	ENSG00000132394.10	Heart - Atrial Appendage	A=0.135	G=0.865	0.272787	2.42179e-08
rs56287882	rs2955129	chr3:128210364	0.93537	0.980657	EEFSEC	ENSG00000132394.10	Heart - Atrial Appendage	T=0.134	G=0.866	0.272787	2.42179e-08
rs56287882	rs2955130	chr3:128218971	0.94047	0.98417	EEFSEC	ENSG00000132394.10	Heart - Atrial Appendage	G=0.135	A=0.865	0.272787	2.42179e-08
rs56287882	rs2811549	chr3:128219865	0.926559	0.970154	EEFSEC	ENSG00000132394.10	Heart - Atrial Appendage	T=0.133	C=0.867	0.272787	2.42179e-08
rs56287882	rs2955133	chr3:128226479	0.926559	0.970154	EEFSEC	ENSG00000132394.10	Heart - Atrial Appendage	T=0.133	C=0.867	0.272787	2.42179e-08
rs56287882	rs58264900	chr3:128235481	0.800872	0.989182	EEFSEC	ENSG00000132394.10	Heart - Atrial Appendage	-=0.156	A=0.844	0.259809	1.30797e-07
rs56287882	rs2999083	chr3:128235591	0.926936	0.975387	EEFSEC	ENSG00000132394.10	Heart - Atrial Appendage	C=0.134	T=0.866	0.272787	2.42179e-08
rs56287882	rs2999081	chr3:128237429	0.802094	0.989185	EEFSEC	ENSG00000132394.10	Heart - Atrial Appendage	A=0.156	G=0.844	0.259809	1.30797e-07
rs56287882	rs2999080	chr3:128237865	0.943956	0.987682	EEFSEC	ENSG00000132394.10	Heart - Atrial Appendage	G=0.135	A=0.865	0.272787	2.42179e-08
rs56287882	rs59604547	chr3:128238389	0.803319	0.989187	EEFSEC	ENSG00000132394.10	Heart - Atrial Appendage	T=0.155	C=0.845	0.259809	1.30797e-07
rs56287882	rs57724037	chr3:128239849	0.82721	0.989235	EEFSEC	ENSG00000132394.10	Heart - Atrial Appendage	T=0.152	C=0.848	0.254553	2.48873e-07
rs56287882	rs16843073	chr3:128240026	0.942212	0.985926	EEFSEC	ENSG00000132394.10	Heart - Atrial Appendage	A=0.135	G=0.865	0.272787	2.42179e-08
rs56287882	rs2955078	chr3:128240343	0.942212	0.985926	EEFSEC	ENSG00000132394.10	Heart - Atrial Appendage	A=0.135	G=0.865	0.272787	2.42179e-08
rs56287882	rs56839102	chr3:128241366	0.803319	0.989187	EEFSEC	ENSG00000132394.10	Heart - Atrial Appendage	T=0.155	C=0.845	0.254669	2.74097e-07
rs56287882	rs2955081	chr3:128241456	0.942212	0.985926	EEFSEC	ENSG00000132394.10	Heart - Atrial Appendage	A=0.135	C=0.865	0.268519	5.04186e-08
rs56287882	rs2955082	chr3:128241491	0.802094	0.989185	EEFSEC	ENSG00000132394.10	Heart - Atrial Appendage	G=0.156	A=0.844	0.254669	2.74097e-07
rs56287882	rs2955085	chr3:128243914	0.942212	0.985926	EEFSEC	ENSG00000132394.10	Heart - Atrial Appendage	G=0.135	A=0.865	0.268519	5.04186e-08
rs56287882	rs2999072	chr3:128244033	0.942212	0.985926	EEFSEC	ENSG00000132394.10	Heart - Atrial Appendage	G=0.135	C=0.865	0.268519	5.04186e-08
rs56287882	rs2955088	chr3:128244867	0.930032	0.973653	EEFSEC	ENSG00000132394.10	Heart - Atrial Appendage	C=0.133	T=0.867	0.268519	5.04186e-08
rs56287882	rs2999070	chr3:128245808	0.800872	0.989182	EEFSEC	ENSG00000132394.10	Heart - Atrial Appendage	G=0.156	A=0.844	0.254669	2.74097e-07
rs56287882	rs9820202	chr3:128250487	0.801619	0.987388	EEFSEC	ENSG00000132394.10	Heart - Atrial Appendage	G=0.155	A=0.845	0.255247	2.81447e-07
rs56287882	rs2955091	chr3:128252518	0.803319	0.989187	EEFSEC	ENSG00000132394.10	Heart - Atrial Appendage	G=0.155	A=0.845	0.255247	2.81447e-07
rs56287882	rs386578393	chr3:128252766	0.803319	0.989187	EEFSEC	ENSG00000132394.10	Heart - Atrial Appendage	C=0.155	T=0.845	0.255247	2.81447e-07
rs56287882	rs2955092	chr3:128253685	0.802847	0.987391	EEFSEC	ENSG00000132394.10	Heart - Atrial Appendage	C=0.155	G=0.845	0.255247	2.81447e-07
rs56287882	rs36040420	chr3:128258069	0.800872	0.989182	EEFSEC	ENSG00000132394.10	Heart - Atrial Appendage	-=0.156	AAG=0.844	0.255247	2.81447e-07
rs56287882	rs58879477	chr3:128258080	0.803319	0.989187	EEFSEC	ENSG00000132394.10	Heart - Atrial Appendage	A=0.155	G=0.845	0.255247	2.81447e-07
rs56287882	rs2955096	chr3:128259023	0.930032	0.973653	EEFSEC	ENSG00000132394.10	Heart - Atrial Appendage	A=0.133	G=0.867	0.26898	5.22094e-08
rs56287882	rs2999068	chr3:128259135	0.800872	0.989182	EEFSEC	ENSG00000132394.10	Heart - Atrial Appendage	T=0.156	C=0.844	0.255247	2.81447e-07
rs56287882	rs2955097	chr3:128259662	0.82721	0.989235	EEFSEC	ENSG00000132394.10	Heart - Atrial Appendage	G=0.152	C=0.848	0.257064	2.17046e-07
rs56287882	rs6805898	chr3:128260658	0.923597	0.973629	EEFSEC	ENSG00000132394.10	Heart - Atrial Appendage	T=0.134	G=0.866	0.26898	5.22094e-08
rs56287882	rs2999065	chr3:128262595	0.803319	0.989187	EEFSEC	ENSG00000132394.10	Heart - Atrial Appendage	A=0.155	C=0.845	0.255247	2.81447e-07
rs56287882	rs2811545	chr3:128264305	0.803319	0.989187	EEFSEC	ENSG00000132394.10	Heart - Atrial Appendage	C=0.155	G=0.845	0.255247	2.81447e-07
rs56287882	rs2811544	chr3:128264652	0.803319	0.989187	EEFSEC	ENSG00000132394.10	Heart - Atrial Appendage	T=0.155	C=0.845	0.255247	2.81447e-07
rs56287882	rs59917286	chr3:128264953	0.802094	0.989185	EEFSEC	ENSG00000132394.10	Heart - Atrial Appendage	T=0.156	G=0.844	0.255247	2.81447e-07
rs56287882	rs2811542	chr3:128264957	0.803319	0.989187	EEFSEC	ENSG00000132394.10	Heart - Atrial Appendage	A=0.155	C=0.845	0.255247	2.81447e-07
rs56287882	rs2811539	chr3:128267630	0.803319	0.989187	EEFSEC	ENSG00000132394.10	Heart - Atrial Appendage	C=0.155	G=0.845	0.243778	1.15469e-06
rs56287882	rs2811400	chr3:128269024	0.942212	0.985926	EEFSEC	ENSG00000132394.10	Heart - Atrial Appendage	G=0.135	A=0.865	0.26898	5.22094e-08
rs56287882	rs60547543	chr3:128270076	0.926559	0.970154	EEFSEC	ENSG00000132394.10	Heart - Atrial Appendage	A=0.133	C=0.867	0.270415	4.78875e-08
rs56287882	rs2811414	chr3:128272334	0.942212	0.985926	EEFSEC	ENSG00000132394.10	Heart - Atrial Appendage	G=0.135	C=0.865	0.26898	5.22094e-08
rs56287882	rs2811530	chr3:128274323	0.942212	0.985926	EEFSEC	ENSG00000132394.10	Heart - Atrial Appendage	A=0.135	G=0.865	0.26898	5.22094e-08
rs56287882	rs57055283	chr3:128275593	0.937375	0.985916	EEFSEC	ENSG00000132394.10	Heart - Atrial Appendage	A=0.135	G=0.865	0.26898	5.22094e-08
rs56287882	rs2811526	chr3:128276875	0.802094	0.989185	EEFSEC	ENSG00000132394.10	Heart - Atrial Appendage	A=0.156	C=0.844	0.255247	2.81447e-07
rs56287882	rs61106048	chr3:128278586	0.802094	0.989185	EEFSEC	ENSG00000132394.10	Heart - Atrial Appendage	T=0.156	A=0.844	0.243778	1.15469e-06
rs56287882	rs2811381	chr3:128279069	0.943834	0.985929	EEFSEC	ENSG00000132394.10	Heart - Atrial Appendage	A=0.135	G=0.865	0.26898	5.22094e-08
rs56287882	rs60833195	chr3:128280587	0.822082	0.989225	EEFSEC	ENSG00000132394.10	Heart - Atrial Appendage	T=0.152	C=0.848	0.250391	5.14458e-07
rs56287882	rs58325507	chr3:128284007	0.943834	0.985929	EEFSEC	ENSG00000132394.10	Heart - Atrial Appendage	T=0.135	C=0.865	0.26898	5.22094e-08
rs56287882	rs4593050	chr3:128285688	0.803319	0.989187	EEFSEC	ENSG00000132394.10	Heart - Atrial Appendage	T=0.155	C=0.845	0.255247	2.81447e-07
rs56287882	rs2955101	chr3:128290769	0.800872	0.989182	EEFSEC	ENSG00000132394.10	Heart - Atrial Appendage	A=0.156	G=0.844	0.255247	2.81447e-07
rs56287882	rs60230747	chr3:128293434	0.804548	0.98919	EEFSEC	ENSG00000132394.10	Heart - Atrial Appendage	G=0.155	T=0.845	0.243778	1.15469e-06
rs56287882	rs2811387	chr3:128296335	0.945578	0.987685	EEFSEC	ENSG00000132394.10	Heart - Atrial Appendage	C=0.135	T=0.865	0.26898	5.22094e-08
rs56287882	rs144479031	chr3:128296658	0.943956	0.987682	EEFSEC	ENSG00000132394.10	Heart - Atrial Appendage	-=0.135	C=0.865	0.26898	5.22094e-08
rs56287882	rs56287882	chr3:128311500	1	1	EEFSEC	ENSG00000132394.10	Heart - Atrial Appendage	G=0.869	A=0.131	-0.233124	2.31267e-06
rs56287882	rs73861037	chr3:128311631	0.996498	1	EEFSEC	ENSG00000132394.10	Heart - Atrial Appendage	C=0.869	T=0.131	-0.233124	2.31267e-06
rs56287882	rs60240091	chr3:128322987	0.986009	0.996475	EEFSEC	ENSG00000132394.10	Heart - Atrial Appendage	A=0.87	G=0.13	-0.233124	2.31267e-06
rs56287882	rs55925538	chr3:128324034	0.930083	0.992937	EEFSEC	ENSG00000132394.10	Heart - Atrial Appendage	G=0.862	A=0.138	-0.235579	1.49291e-06
rs56287882	rs73197388	chr3:128325077	0.931478	0.991177	EEFSEC	ENSG00000132394.10	Heart - Atrial Appendage	G=0.863	T=0.137	-0.235579	1.49291e-06
rs56287882	rs11710627	chr3:128328166	0.931478	0.991177	EEFSEC	ENSG00000132394.10	Heart - Atrial Appendage	G=0.863	C=0.137	-0.235579	1.49291e-06
rs56287882	rs56986299	chr3:128328393	0.931478	0.991177	EEFSEC	ENSG00000132394.10	Heart - Atrial Appendage	G=0.863	A=0.137	-0.235579	1.49291e-06
rs56287882	rs11706304	chr3:128331771	0.991249	0.99824	EEFSEC	ENSG00000132394.10	Heart - Atrial Appendage	A=0.869	G=0.131	-0.233124	2.31267e-06
rs56287882	rs6798749	chr3:128338054	0.991249	0.99824	EEFSEC	ENSG00000132394.10	Heart - Atrial Appendage	G=0.869	A=0.131	-0.233124	2.31267e-06
rs56287882	rs73861048	chr3:128340450	0.989501	0.998237	EEFSEC	ENSG00000132394.10	Heart - Atrial Appendage	A=0.87	C=0.13	-0.244791	5.95463e-07
rs56287882	rs58986862	chr3:128342846	0.822579	0.996401	EEFSEC	ENSG00000132394.10	Heart - Atrial Appendage	C=0.846	T=0.154	-0.229232	3.02752e-06
rs56287882	rs56850662	chr3:128343079	0.822579	0.996401	EEFSEC	ENSG00000132394.10	Heart - Atrial Appendage	G=0.846	T=0.154	-0.222834	3.38191e-06
rs56287882	rs60399786	chr3:128343227	0.822579	0.996401	EEFSEC	ENSG00000132394.10	Heart - Atrial Appendage	G=0.846	A=0.154	-0.229232	3.02752e-06
rs56287882	rs199692258	chr3:128345976	0.929907	0.991175	EEFSEC	ENSG00000132394.10	Heart - Atrial Appendage	ATA=0.862	-=0.138	-0.247166	3.76529e-07
rs56287882	rs61044849	chr3:128346623	0.991249	0.99824	EEFSEC	ENSG00000132394.10	Heart - Atrial Appendage	C=0.869	T=0.131	-0.244791	5.95463e-07
rs56287882	rs57735707	chr3:128346972	0.991249	0.99824	EEFSEC	ENSG00000132394.10	Heart - Atrial Appendage	T=0.869	C=0.131	-0.244791	5.95463e-07
rs56287882	rs11709611	chr3:128348432	0.944298	0.994527	EEFSEC	ENSG00000132394.10	Heart - Atrial Appendage	T=0.874	C=0.126	-0.244791	5.95463e-07
rs2712381	rs2253151	chr3:128611294	0.922338	0.995464	RPN1	ENSG00000163902.11	Heart - Atrial Appendage	T=0.345	C=0.655	-0.130985	2.17851e-09
rs2712381	rs67445543	chr3:128611683	0.871634	0.942984	RPN1	ENSG00000163902.11	Heart - Atrial Appendage	T=0.356	C=0.644	-0.132339	1.79281e-09
rs2712381	rs58542461	chr3:128613027	0.886243	0.957515	RPN1	ENSG00000163902.11	Heart - Atrial Appendage	A=0.353	G=0.647	-0.131936	2.30759e-09
rs2712381	rs2712405	chr3:128613239	0.888704	0.960103	RPN1	ENSG00000163902.11	Heart - Atrial Appendage	T=0.353	C=0.647	-0.131936	2.30759e-09
rs2712381	rs61174047	chr3:128613836	0.875674	0.946403	RPN1	ENSG00000163902.11	Heart - Atrial Appendage	A=0.356	G=0.644	-0.131936	2.30759e-09
rs2712381	rs9828893	chr3:128614082	0.875674	0.946403	RPN1	ENSG00000163902.11	Heart - Atrial Appendage	T=0.356	C=0.644	-0.131936	2.30759e-09
rs2712381	rs2811488	chr3:128617674	0.99827	1	RPN1	ENSG00000163902.11	Heart - Atrial Appendage	C=0.361	T=0.639	-0.142061	8.05757e-11
rs2712381	rs2811489	chr3:128618528	0.978645	1	RPN1	ENSG00000163902.11	Heart - Atrial Appendage	C=0.366	T=0.634	-0.142061	8.05757e-11
rs2712381	rs62270775	chr3:128619074	0.978645	1	RPN1	ENSG00000163902.11	Heart - Atrial Appendage	C=0.366	T=0.634	-0.142061	8.05757e-11
rs2712381	rs58988635	chr3:128619757	1	1	RPN1	ENSG00000163902.11	Heart - Atrial Appendage	A=0.361	C=0.639	-0.142061	8.05757e-11
rs2712381	rs3182483	chr3:128620110	1	1	RPN1	ENSG00000163902.11	Heart - Atrial Appendage	T=0.361	C=0.639	-0.142061	8.05757e-11
rs2712381	rs2712419	chr3:128622053	0.997404	1	RPN1	ENSG00000163902.11	Heart - Atrial Appendage	T=0.36	C=0.64	-0.143553	6.72126e-11
rs2712381	rs61600740	chr3:128622875	0.970175	0.997378	RPN1	ENSG00000163902.11	Heart - Atrial Appendage	C=0.367	T=0.633	-0.143553	6.72126e-11
rs2712381	rs147946105	chr3:128623550	0.97605	0.997384	RPN1	ENSG00000163902.11	Heart - Atrial Appendage	-=0.365	T=0.635	-0.143553	6.72126e-11
rs2712381	rs2712417	chr3:128626336	0.996539	0.999133	RPN1	ENSG00000163902.11	Heart - Atrial Appendage	A=0.361	G=0.639	-0.143553	6.72126e-11
rs2712381	rs61134626	chr3:128627371	0.967435	0.9887	RPN1	ENSG00000163902.11	Heart - Atrial Appendage	G=0.363	A=0.637	-0.142715	8.36953e-11
rs2712381	rs1576793853	chr3:128629892	0.997404	1	RPN1	ENSG00000163902.11	Heart - Atrial Appendage	-=0.36	A=0.64	-0.143553	6.72126e-11
rs2712381	rs9844071	chr3:128631474	0.97605	0.997384	RPN1	ENSG00000163902.11	Heart - Atrial Appendage	G=0.365	A=0.635	-0.143553	6.72126e-11
rs2712381	rs2811490	chr3:128632912	0.997404	1	RPN1	ENSG00000163902.11	Heart - Atrial Appendage	C=0.36	T=0.64	-0.143553	6.72126e-11
rs2712381	rs7627549	chr3:128634236	0.97605	0.997384	RPN1	ENSG00000163902.11	Heart - Atrial Appendage	G=0.365	A=0.635	-0.143553	6.72126e-11
rs2712381	rs61629588	chr3:128635107	0.98367	0.997391	RPN1	ENSG00000163902.11	Heart - Atrial Appendage	C=0.364	A=0.636	-0.140713	1.03204e-10
rs2712381	rs11717358	chr3:128635333	0.97605	0.997384	RPN1	ENSG00000163902.11	Heart - Atrial Appendage	G=0.365	C=0.635	-0.141917	1.04515e-10
rs2712381	rs11717399	chr3:128635491	0.97605	0.997384	RPN1	ENSG00000163902.11	Heart - Atrial Appendage	G=0.365	C=0.635	-0.144994	3.79825e-11
rs2712381	rs9880064	chr3:128636666	0.997404	1	RPN1	ENSG00000163902.11	Heart - Atrial Appendage	A=0.36	G=0.64	-0.143553	6.72126e-11
rs2712381	rs2811492	chr3:128637436	0.975208	0.997383	RPN1	ENSG00000163902.11	Heart - Atrial Appendage	A=0.366	G=0.634	-0.143553	6.72126e-11
rs2712381	rs17858103	chr3:128638009	0.975208	0.997383	RPN1	ENSG00000163902.11	Heart - Atrial Appendage	C=0.366	T=0.634	-0.143553	6.72126e-11
rs2712381	rs6439135	chr3:128639790	0.976073	0.998255	RPN1	ENSG00000163902.11	Heart - Atrial Appendage	G=0.366	A=0.634	-0.143553	6.72126e-11
rs2712381	rs56697206	chr3:128641114	0.916131	0.997322	RPN1	ENSG00000163902.11	Heart - Atrial Appendage	A=0.38	G=0.62	-0.139465	3.74612e-10
rs2712381	rs60825706	chr3:128641115	0.916131	0.997322	RPN1	ENSG00000163902.11	Heart - Atrial Appendage	A=0.38	T=0.62	-0.143101	1.05345e-10
rs2712381	rs3122175	chr3:128642433	0.974344	0.996512	RPN1	ENSG00000163902.11	Heart - Atrial Appendage	C=0.365	T=0.635	-0.143553	6.72126e-11
rs2712381	rs58441911	chr3:128642574	0.974344	0.996512	RPN1	ENSG00000163902.11	Heart - Atrial Appendage	T=0.365	C=0.635	-0.143553	6.72126e-11
rs2712381	rs7650156	chr3:128642712	0.995675	0.999133	RPN1	ENSG00000163902.11	Heart - Atrial Appendage	T=0.36	A=0.64	-0.143553	6.72126e-11
rs2712381	rs61699243	chr3:128643093	0.99654	1	RPN1	ENSG00000163902.11	Heart - Atrial Appendage	A=0.36	G=0.64	-0.143553	6.72126e-11
rs2712381	rs9879928	chr3:128643705	0.97605	0.997384	RPN1	ENSG00000163902.11	Heart - Atrial Appendage	C=0.365	G=0.635	-0.143553	6.72126e-11
rs2712381	rs56766048	chr3:128644489	0.974344	0.996512	RPN1	ENSG00000163902.11	Heart - Atrial Appendage	C=0.365	T=0.635	-0.143553	6.72126e-11
rs2712381	rs2002849	chr3:128645766	0.974344	0.996512	RPN1	ENSG00000163902.11	Heart - Atrial Appendage	G=0.365	A=0.635	-0.143553	6.72126e-11
rs2712381	rs57600453	chr3:128646052	0.970053	0.993031	RPN1	ENSG00000163902.11	Heart - Atrial Appendage	G=0.365	C=0.635	-0.142769	6.8743e-11
rs2712381	rs56955054	chr3:128646842	0.972618	0.994771	RPN1	ENSG00000163902.11	Heart - Atrial Appendage	A=0.365	G=0.635	-0.143553	6.72126e-11
rs2712381	rs2811500	chr3:128647413	0.971777	0.99477	RPN1	ENSG00000163902.11	Heart - Atrial Appendage	C=0.365	T=0.635	-0.143553	6.72126e-11
rs2712381	rs61222672	chr3:128651667	0.992221	0.998263	RPN1	ENSG00000163902.11	Heart - Atrial Appendage	T=0.36	C=0.64	-0.143553	6.72126e-11
rs2712381	rs2878370	chr3:128651968	0.970915	0.9939	RPN1	ENSG00000163902.11	Heart - Atrial Appendage	A=0.365	G=0.635	-0.143553	6.72126e-11
rs2712381	rs7434252	chr3:128653160	0.971777	0.99477	RPN1	ENSG00000163902.11	Heart - Atrial Appendage	C=0.365	T=0.635	-0.143553	6.72126e-11
rs2712381	rs6414312	chr3:128653814	0.993084	0.998264	RPN1	ENSG00000163902.11	Heart - Atrial Appendage	C=0.36	A=0.64	-0.143553	6.72126e-11
rs2712381	rs6439136	chr3:128653886	0.971777	0.99477	RPN1	ENSG00000163902.11	Heart - Atrial Appendage	T=0.365	C=0.635	-0.143553	6.72126e-11
rs2712381	rs59202891	chr3:128662243	0.986199	0.998256	RPN1	ENSG00000163902.11	Heart - Atrial Appendage	T=0.359	C=0.641	-0.146077	2.50922e-11
rs2712381	rs10286781	chr3:128662817	0.985335	0.997386	RPN1	ENSG00000163902.11	Heart - Atrial Appendage	A=0.359	G=0.641	-0.146077	2.50922e-11
rs2712381	rs57135723	chr3:128663043	0.985335	0.997386	RPN1	ENSG00000163902.11	Heart - Atrial Appendage	G=0.359	T=0.641	-0.146077	2.50922e-11
rs2712381	rs56836986	chr3:128664254	0.984473	0.996517	RPN1	ENSG00000163902.11	Heart - Atrial Appendage	A=0.359	G=0.641	-0.146077	2.50922e-11
rs2712381	rs4443194	chr3:128664603	0.941376	0.996415	RPN1	ENSG00000163902.11	Heart - Atrial Appendage	T=0.349	A=0.651	-0.141971	6.79105e-11
rs2712381	rs4857918	chr3:128665117	0.933757	0.991938	RPN1	ENSG00000163902.11	Heart - Atrial Appendage	T=0.349	C=0.651	-0.136654	3.73811e-10
rs2712381	rs12490948	chr3:128666299	0.86905	0.940723	RPN1	ENSG00000163902.11	Heart - Atrial Appendage	G=0.365	T=0.635	-0.144993	2.79424e-11
rs2712381	rs58381031	chr3:128666422	0.86905	0.940723	RPN1	ENSG00000163902.11	Heart - Atrial Appendage	G=0.365	C=0.635	-0.144993	2.79424e-11
rs2712381	rs56141228	chr3:128667199	0.86905	0.940723	RPN1	ENSG00000163902.11	Heart - Atrial Appendage	C=0.365	T=0.635	-0.144993	2.79424e-11
rs2712381	rs9852825	chr3:128668514	0.868267	0.940704	RPN1	ENSG00000163902.11	Heart - Atrial Appendage	C=0.365	G=0.635	-0.144993	2.79424e-11
rs2712381	rs9289332	chr3:128669041	0.868267	0.940704	RPN1	ENSG00000163902.11	Heart - Atrial Appendage	C=0.365	G=0.635	-0.144993	2.79424e-11
rs2712381	rs7613073	chr3:128669660	0.868267	0.940704	RPN1	ENSG00000163902.11	Heart - Atrial Appendage	T=0.365	G=0.635	-0.144993	2.79424e-11
rs2712381	rs6802464	chr3:128670370	0.867485	0.940685	RPN1	ENSG00000163902.11	Heart - Atrial Appendage	G=0.366	A=0.634	-0.144078	3.58982e-11
rs2712381	rs6806687	chr3:128672946	0.865877	0.939813	RPN1	ENSG00000163902.11	Heart - Atrial Appendage	T=0.366	C=0.634	-0.144993	2.79424e-11
rs2712381	rs57542564	chr3:128673530	0.865877	0.939813	RPN1	ENSG00000163902.11	Heart - Atrial Appendage	T=0.366	C=0.634	-0.144993	2.79424e-11
rs2712381	rs7641584	chr3:128673787	0.865877	0.939813	RPN1	ENSG00000163902.11	Heart - Atrial Appendage	G=0.366	C=0.634	-0.144993	2.79424e-11
rs2712381	rs9813845	chr3:128680780	0.807071	0.934889	RPN1	ENSG00000163902.11	Heart - Atrial Appendage	G=0.38	C=0.62	-0.144143	4.92574e-11
rs2712381	rs6775270	chr3:128684655	0.809866	0.934124	RPN1	ENSG00000163902.11	Heart - Atrial Appendage	A=0.378	G=0.622	-0.112631	2.70342e-07
rs2712381	rs111559656	chr3:128686049	0.812519	0.938437	RPN1	ENSG00000163902.11	Heart - Atrial Appendage	T=0.38	C=0.62	-0.11143	4.78137e-07
rs2712381	rs6807019	chr3:128687091	0.808192	0.938318	RPN1	ENSG00000163902.11	Heart - Atrial Appendage	G=0.381	A=0.619	-0.110085	5.82723e-07
rs2712381	rs7372664	chr3:128687924	0.812519	0.938437	RPN1	ENSG00000163902.11	Heart - Atrial Appendage	T=0.38	C=0.62	-0.11143	4.78137e-07
rs2712381	rs4857919	chr3:128688652	0.812519	0.938437	RPN1	ENSG00000163902.11	Heart - Atrial Appendage	C=0.38	T=0.62	-0.11143	4.78137e-07
rs2712381	rs2070106107	chr3:128689607	0.811074	0.938397	RPN1	ENSG00000163902.11	Heart - Atrial Appendage	C=0.38	-=0.62	-0.11143	4.78137e-07
rs2712381	rs57598620	chr3:128690837	0.810453	0.939231	RPN1	ENSG00000163902.11	Heart - Atrial Appendage	G=0.381	A=0.619	-0.11143	4.78137e-07
rs2712381	rs13322056	chr3:128694388	0.801942	0.933891	RPN1	ENSG00000163902.11	Heart - Atrial Appendage	T=0.381	C=0.619	-0.108634	8.78207e-07
rs62266860	rs62266860	chr3:129229126	1	1	ACAD9	ENSG00000177646.18	Heart - Atrial Appendage	C=0.996	T=0.004	0.618736	1.0146e-05
rs2713616	rs2713616	chr3:129554472	1	1	IFT122	ENSG00000163913.11	Heart - Atrial Appendage	A=0.48	G=0.52	-0.293936	2.82489e-07
rs2713616	rs200142002	chr3:129557487	0.980168	0.999192	IFT122	ENSG00000163913.11	Heart - Atrial Appendage	-=0.475	G=0.525	-0.293936	2.82489e-07
rs3821705	rs17312322	chr3:134352200	0.894956	0.955303	RP11-375I20.6	ENSG00000260633.1	Heart - Atrial Appendage	C=0.188	T=0.812	-0.719744	1.27285e-37
rs3821705	rs4974497	chr3:134353688	0.920913	0.997245	RP11-375I20.6	ENSG00000260633.1	Heart - Atrial Appendage	A=0.179	G=0.821	-0.73288	7.87851e-38
rs3821705	rs17312378	chr3:134353807	0.992247	0.997407	RP11-375I20.6	ENSG00000260633.1	Heart - Atrial Appendage	C=0.19	T=0.81	-0.727518	4.04388e-38
rs3821705	rs56456548	chr3:134354258	0.958884	0.997334	RP11-375I20.6	ENSG00000260633.1	Heart - Atrial Appendage	A=0.185	G=0.815	-0.732539	2.33419e-38
rs3821705	rs3192258	chr3:134356484	0.958884	0.997334	RP11-375I20.6	ENSG00000260633.1	Heart - Atrial Appendage	G=0.185	C=0.815	-0.739939	3.68184e-39
rs3821705	rs59988003	chr3:134356680	0.956335	0.997328	RP11-375I20.6	ENSG00000260633.1	Heart - Atrial Appendage	A=0.185	G=0.815	-0.739939	3.68184e-39
rs3821705	rs17378345	chr3:134357312	0.952517	0.997319	RP11-375I20.6	ENSG00000260633.1	Heart - Atrial Appendage	G=0.184	T=0.816	-0.747667	9.71498e-40
rs3821705	rs17378380	chr3:134358159	1	1	RP11-375I20.6	ENSG00000260633.1	Heart - Atrial Appendage	G=0.191	A=0.809	-0.744285	5.2836e-40
rs3821705	rs6439478	chr3:134359724	0.893253	0.948177	RP11-375I20.6	ENSG00000260633.1	Heart - Atrial Appendage	G=0.192	C=0.808	-0.726032	4.79974e-37
rs9881400	rs13315706	chr3:136220744	0.888526	1	RP11-731C17.2	ENSG00000273486.1	Heart - Atrial Appendage	G=0.884	A=0.116	0.240963	0.000103472
rs9881400	rs34279700	chr3:136230394	0.849543	0.950371	RP11-731C17.2	ENSG00000273486.1	Heart - Atrial Appendage	T=0.901	A=0.099	0.274809	2.32404e-05
rs9881400	rs17198910	chr3:136255374	0.847094	0.956523	RP11-731C17.2	ENSG00000273486.1	Heart - Atrial Appendage	G=0.903	A=0.097	0.274809	2.32404e-05
rs9881400	rs13072038	chr3:136259955	0.843433	0.94801	RP11-731C17.2	ENSG00000273486.1	Heart - Atrial Appendage	T=0.901	C=0.099	0.274809	2.32404e-05
rs9881400	rs1935268252	chr3:136325390	0.80619	0.921677	RP11-731C17.2	ENSG00000273486.1	Heart - Atrial Appendage	CTCA=0.9	-=0.1	0.274809	2.32404e-05
rs9881400	rs9870825	chr3:136346878	0.80826	0.921834	RP11-731C17.2	ENSG00000273486.1	Heart - Atrial Appendage	C=0.9	A=0.1	0.274809	2.32404e-05
rs9881400	rs9810051	chr3:136389761	0.811761	0.927957	RP11-731C17.2	ENSG00000273486.1	Heart - Atrial Appendage	C=0.901	A=0.099	0.269198	3.65953e-05
rs9881400	rs9820621	chr3:136391671	0.813633	0.930068	RP11-731C17.2	ENSG00000273486.1	Heart - Atrial Appendage	G=0.901	A=0.099	0.274809	2.32404e-05
rs9881400	rs9818536	chr3:136396453	0.813633	0.930068	RP11-731C17.2	ENSG00000273486.1	Heart - Atrial Appendage	C=0.901	T=0.099	0.254525	0.000160786
rs9881400	.	chr3:136408065	0.819472	0.934447	RP11-731C17.2	ENSG00000273486.1	Heart - Atrial Appendage	TCT=0.901	-=0.099	0.274809	2.32404e-05
rs9881400	rs34913797	chr3:136408728	0.819472	0.934447	RP11-731C17.2	ENSG00000273486.1	Heart - Atrial Appendage	G=0.901	A=0.099	0.274809	2.32404e-05
rs9881400	rs9812579	chr3:136432408	0.813832	0.928102	RP11-731C17.2	ENSG00000273486.1	Heart - Atrial Appendage	A=0.901	G=0.099	0.274809	2.32404e-05
rs9881400	rs1604793	chr3:136462228	0.81011	0.923915	RP11-731C17.2	ENSG00000273486.1	Heart - Atrial Appendage	G=0.9	C=0.1	0.274809	2.32404e-05
rs9881400	rs13314189	chr3:136467342	0.81011	0.923915	RP11-731C17.2	ENSG00000273486.1	Heart - Atrial Appendage	A=0.9	G=0.1	0.274809	2.32404e-05
rs9881400	rs13321721	chr3:136490708	0.806417	0.919761	RP11-731C17.2	ENSG00000273486.1	Heart - Atrial Appendage	A=0.9	G=0.1	0.274809	2.32404e-05
rs9881400	.	chr3:136502318	0.804582	0.917696	RP11-731C17.2	ENSG00000273486.1	Heart - Atrial Appendage	-=0.9	G=0.1	0.274809	2.32404e-05
rs9881400	rs59930740	chr3:136586634	0.813633	0.930068	RP11-731C17.2	ENSG00000273486.1	Heart - Atrial Appendage	C=0.901	G=0.099	0.274809	2.32404e-05
rs13069734	rs13091182	chr3:141415118	0.807535	0.957484	ZBTB38	ENSG00000177311.11	Heart - Atrial Appendage	G=0.867	A=0.133	0.150717	2.18122e-05
rs13069734	rs56569865	chr3:141420488	0.819953	0.974807	ZBTB38	ENSG00000177311.11	Heart - Atrial Appendage	G=0.864	A=0.136	0.153243	1.6029e-05
rs13069734	rs13069734	chr3:141429577	1	1	ZBTB38	ENSG00000177311.11	Heart - Atrial Appendage	G=0.881	A=0.119	0.144641	4.15277e-05
rs7612445	rs7611674	chr3:179451442	0.860621	0.989353	GNB4	ENSG00000114450.9	Heart - Atrial Appendage	T=0.71	G=0.29	1.02197	4.69808e-61
rs7612445	rs11922153	chr3:179454805	0.917985	0.991626	GNB4	ENSG00000114450.9	Heart - Atrial Appendage	A=0.722	G=0.278	1.0671	9.00666e-67
rs7612445	rs58107336	chr3:179455191	1	1	GNB4	ENSG00000114450.9	Heart - Atrial Appendage	G=0.736	T=0.264	1.09265	2.01491e-70
rs7612445	rs61100593	chr3:179455436	0.960818	0.994822	GNB4	ENSG00000114450.9	Heart - Atrial Appendage	A=0.73	T=0.27	1.08007	1.6447e-68
rs9853115	rs9853115	chr3:186413811	1	1	DGKG	ENSG00000058866.14	Heart - Atrial Appendage	T=0.442	A=0.558	-0.181778	7.25579e-06
rs1773225	.	chr3:194682782	0.976237	0.998382	LSG1	ENSG00000041802.10	Heart - Atrial Appendage	G=0.476	-=0.524	-0.2212	4.49798e-06
rs1773225	rs1773225	chr3:194682849	1	1	LSG1	ENSG00000041802.10	Heart - Atrial Appendage	A=0.482	G=0.518	-0.220323	4.60111e-06
rs3775067	rs59511699	chr4:2886714	0.841795	0.99825	ADD1	ENSG00000087274.16	Heart - Atrial Appendage	A=0.486	G=0.514	-0.114421	1.66135e-06
rs73218483	rs73218483	chr4:8135871	1	1	ABLIM2	ENSG00000163995.19	Heart - Atrial Appendage	A=0.931	T=0.069	0.67826	1.34224e-15
rs10805346	rs10805346	chr4:9918723	1	1	RP11-448G15.3	ENSG00000261490.1	Heart - Atrial Appendage	T=0.392	C=0.608	-0.138074	3.45356e-05
rs10805346	rs200122333	chr4:9919558	0.975889	0.993263	RP11-448G15.3	ENSG00000261490.1	Heart - Atrial Appendage	-=0.394	C=0.606	-0.140148	2.45184e-05
rs6449133	rs10003717	chr4:15350881	0.870739	0.95014	C1QTNF7	ENSG00000163145.12	Heart - Atrial Appendage	T=0.471	G=0.529	0.103519	3.90424e-05
rs6449133	rs61613115	chr4:15352025	0.873073	0.953322	C1QTNF7	ENSG00000163145.12	Heart - Atrial Appendage	C=0.472	G=0.528	0.103519	3.90424e-05
rs6449133	rs57405344	chr4:15352265	0.872824	0.94709	C1QTNF7	ENSG00000163145.12	Heart - Atrial Appendage	A=0.469	G=0.531	0.103168	3.76109e-05
rs6449133	rs10003738	chr4:15353322	0.87161	0.953286	C1QTNF7	ENSG00000163145.12	Heart - Atrial Appendage	G=0.472	A=0.528	0.103519	3.90424e-05
rs6449133	rs4549374	chr4:15354480	0.87161	0.953286	C1QTNF7	ENSG00000163145.12	Heart - Atrial Appendage	C=0.472	T=0.528	0.103519	3.90424e-05
rs6449133	rs61225078	chr4:15355393	0.871574	0.952503	C1QTNF7	ENSG00000163145.12	Heart - Atrial Appendage	C=0.472	G=0.528	0.103519	3.90424e-05
rs6449133	rs10000232	chr4:15355667	0.855062	0.95446	C1QTNF7	ENSG00000163145.12	Heart - Atrial Appendage	A=0.478	C=0.522	0.106091	2.69715e-05
rs6449133	rs7654487	chr4:15356232	0.871647	0.954071	C1QTNF7	ENSG00000163145.12	Heart - Atrial Appendage	G=0.473	A=0.527	0.10127	5.97074e-05
rs6449133	rs7654503	chr4:15356282	0.870112	0.952467	C1QTNF7	ENSG00000163145.12	Heart - Atrial Appendage	G=0.472	A=0.528	0.103519	3.90424e-05
rs6449133	rs34674069	chr4:15357291	0.870843	0.952485	C1QTNF7	ENSG00000163145.12	Heart - Atrial Appendage	G=0.472	A=0.528	0.103519	3.90424e-05
rs6449133	rs12696947	chr4:15357824	0.873109	0.954106	C1QTNF7	ENSG00000163145.12	Heart - Atrial Appendage	G=0.472	T=0.528	0.10127	5.97074e-05
rs6449133	rs10019579	chr4:15358242	0.873073	0.953322	C1QTNF7	ENSG00000163145.12	Heart - Atrial Appendage	G=0.472	A=0.528	0.103519	3.90424e-05
rs6449133	rs4698373	chr4:15367338	0.861529	0.954616	C1QTNF7	ENSG00000163145.12	Heart - Atrial Appendage	C=0.476	G=0.524	0.106091	2.69715e-05
rs6449133	rs12696948	chr4:15367879	0.87161	0.953286	C1QTNF7	ENSG00000163145.12	Heart - Atrial Appendage	A=0.472	T=0.528	0.10127	5.97074e-05
rs6449133	rs10010275	chr4:15367993	0.872144	0.948622	C1QTNF7	ENSG00000163145.12	Heart - Atrial Appendage	C=0.47	T=0.53	0.101013	5.70905e-05
rs6449133	rs6449129	chr4:15368703	0.872378	0.954088	C1QTNF7	ENSG00000163145.12	Heart - Atrial Appendage	G=0.472	T=0.528	0.10127	5.97074e-05
rs6449133	rs57712811	chr4:15369137	0.870843	0.952485	C1QTNF7	ENSG00000163145.12	Heart - Atrial Appendage	G=0.472	A=0.528	0.103519	3.90424e-05
rs6449133	rs6449131	chr4:15369749	0.872306	0.952521	C1QTNF7	ENSG00000163145.12	Heart - Atrial Appendage	G=0.472	C=0.528	0.103519	3.90424e-05
rs6449133	rs6817864	chr4:15369780	0.872306	0.952521	C1QTNF7	ENSG00000163145.12	Heart - Atrial Appendage	C=0.472	T=0.528	0.103519	3.90424e-05
rs6449133	rs4358396	chr4:15370780	0.873561	0.94711	C1QTNF7	ENSG00000163145.12	Heart - Atrial Appendage	G=0.468	A=0.532	0.103168	3.76109e-05
rs6449133	rs57023021	chr4:15371120	0.873004	0.951757	C1QTNF7	ENSG00000163145.12	Heart - Atrial Appendage	T=0.471	C=0.529	0.103519	3.90424e-05
rs6449133	rs4395494	chr4:15371406	0.872271	0.951738	C1QTNF7	ENSG00000163145.12	Heart - Atrial Appendage	C=0.471	T=0.529	0.103519	3.90424e-05
rs6449133	rs58538551	chr4:15371601	0.873561	0.94711	C1QTNF7	ENSG00000163145.12	Heart - Atrial Appendage	C=0.468	T=0.532	0.103168	3.76109e-05
rs6449133	rs74286363	chr4:15373062	0.833921	0.92577	C1QTNF7	ENSG00000163145.12	Heart - Atrial Appendage	T=0.455	C=0.545	0.106688	2.53248e-05
rs6449133	rs13113022	chr4:15375023	0.981618	0.994355	C1QTNF7	ENSG00000163145.12	Heart - Atrial Appendage	C=0.464	T=0.536	0.109488	1.19783e-05
rs6449133	rs13139590	chr4:15375030	0.981618	0.994355	C1QTNF7	ENSG00000163145.12	Heart - Atrial Appendage	A=0.464	G=0.536	0.109488	1.19783e-05
rs6449133	rs6449132	chr4:15376034	0.981625	0.995158	C1QTNF7	ENSG00000163145.12	Heart - Atrial Appendage	C=0.464	A=0.536	0.109488	1.19783e-05
rs6449133	rs4511993	chr4:15376253	0.985599	0.995969	C1QTNF7	ENSG00000163145.12	Heart - Atrial Appendage	A=0.463	G=0.537	0.109488	1.19783e-05
rs6449133	rs60550554	chr4:15376375	0.984812	0.996772	C1QTNF7	ENSG00000163145.12	Heart - Atrial Appendage	A=0.464	G=0.536	0.110865	8.69173e-06
rs6449133	rs4420978	chr4:15376644	0.986407	0.997579	C1QTNF7	ENSG00000163145.12	Heart - Atrial Appendage	G=0.464	A=0.536	0.109488	1.19783e-05
rs6449133	rs4698103	chr4:15377648	0.99198	0.996783	C1QTNF7	ENSG00000163145.12	Heart - Atrial Appendage	C=0.462	A=0.538	0.109488	1.19783e-05
rs6449133	rs4698104	chr4:15377683	0.99198	0.996783	C1QTNF7	ENSG00000163145.12	Heart - Atrial Appendage	A=0.462	G=0.538	0.109488	1.19783e-05
rs6449133	rs60193330	chr4:15378216	0.993584	0.99839	C1QTNF7	ENSG00000163145.12	Heart - Atrial Appendage	C=0.463	T=0.537	0.109488	1.19783e-05
rs6449133	rs6449133	chr4:15378653	1	1	C1QTNF7	ENSG00000163145.12	Heart - Atrial Appendage	T=0.462	G=0.538	0.107109	1.9054e-05
rs6449133	rs6830482	chr4:15379175	0.995986	0.998392	C1QTNF7	ENSG00000163145.12	Heart - Atrial Appendage	T=0.462	G=0.538	0.109488	1.19783e-05
rs6449133	rs6848204	chr4:15379564	0.994384	0.998391	C1QTNF7	ENSG00000163145.12	Heart - Atrial Appendage	G=0.462	A=0.538	0.109488	1.19783e-05
rs6449133	.	chr4:15380383	0.991986	0.998389	C1QTNF7	ENSG00000163145.12	Heart - Atrial Appendage	A=0.463	-=0.537	0.109488	1.19783e-05
rs6449133	rs13149183	chr4:15380710	0.995986	0.998392	C1QTNF7	ENSG00000163145.12	Heart - Atrial Appendage	G=0.462	C=0.538	0.109488	1.19783e-05
rs6449133	rs13149185	chr4:15380711	0.995986	0.998392	C1QTNF7	ENSG00000163145.12	Heart - Atrial Appendage	G=0.462	A=0.538	0.109488	1.19783e-05
rs6449133	rs10011494	chr4:15380850	0.991986	0.998389	C1QTNF7	ENSG00000163145.12	Heart - Atrial Appendage	G=0.463	A=0.537	0.108975	1.31799e-05
rs6449133	rs57256719	chr4:15381910	0.987195	0.996776	C1QTNF7	ENSG00000163145.12	Heart - Atrial Appendage	T=0.463	C=0.537	0.109488	1.19783e-05
rs6449133	rs4328910	chr4:15382516	0.9864	0.996774	C1QTNF7	ENSG00000163145.12	Heart - Atrial Appendage	C=0.464	G=0.536	0.109488	1.19783e-05
rs6449133	rs4629443	chr4:15384242	0.984019	0.996771	C1QTNF7	ENSG00000163145.12	Heart - Atrial Appendage	C=0.464	T=0.536	0.109488	1.19783e-05
rs6449133	rs2380957	chr4:15385189	0.989581	0.995977	C1QTNF7	ENSG00000163145.12	Heart - Atrial Appendage	T=0.462	C=0.538	0.109488	1.19783e-05
rs6449133	rs60540707	chr4:15386406	0.98719	0.995972	C1QTNF7	ENSG00000163145.12	Heart - Atrial Appendage	C=0.463	T=0.537	0.109488	1.19783e-05
rs6449133	rs60920986	chr4:15387003	0.984812	0.996772	C1QTNF7	ENSG00000163145.12	Heart - Atrial Appendage	C=0.464	A=0.536	0.109488	1.19783e-05
rs6449133	rs9997766	chr4:15388337	0.987991	0.996777	C1QTNF7	ENSG00000163145.12	Heart - Atrial Appendage	C=0.463	G=0.537	0.107109	1.9054e-05
rs6449133	rs60161416	chr4:15388700	0.988793	0.997582	C1QTNF7	ENSG00000163145.12	Heart - Atrial Appendage	G=0.463	A=0.537	0.107109	1.9054e-05
rs6449133	rs61480615	chr4:15388901	0.983211	0.995162	C1QTNF7	ENSG00000163145.12	Heart - Atrial Appendage	C=0.536	T=0.464	-0.109488	1.19783e-05
rs6449133	rs6827336	chr4:15389008	0.985594	0.995167	C1QTNF7	ENSG00000163145.12	Heart - Atrial Appendage	C=0.537	G=0.463	-0.109488	1.19783e-05
rs6449133	rs59613896	chr4:15390160	0.986383	0.993567	C1QTNF7	ENSG00000163145.12	Heart - Atrial Appendage	A=0.462	G=0.538	0.109488	1.19783e-05
rs6449133	rs6449136	chr4:15390509	0.961989	0.993493	C1QTNF7	ENSG00000163145.12	Heart - Atrial Appendage	A=0.468	G=0.532	0.109488	1.19783e-05
rs6449133	rs58979874	chr4:15390935	0.960415	0.99268	C1QTNF7	ENSG00000163145.12	Heart - Atrial Appendage	T=0.468	C=0.532	0.109488	1.19783e-05
rs6449133	rs60687612	chr4:15391936	0.93285	0.970902	C1QTNF7	ENSG00000163145.12	Heart - Atrial Appendage	T=0.459	C=0.541	0.106879	2.02146e-05
rs6449133	rs1861047	chr4:15392211	0.960462	0.994298	C1QTNF7	ENSG00000163145.12	Heart - Atrial Appendage	G=0.469	A=0.531	0.107109	1.9054e-05
rs78976775	rs75504410	chr4:38656198	0.959321	0.987547	KLF3-AS1	ENSG00000231160.9	Heart - Atrial Appendage	G=0.949	A=0.051	-0.492237	3.2898e-07
rs78976775	rs78976775	chr4:38662207	1	1	KLF3-AS1	ENSG00000231160.9	Heart - Atrial Appendage	T=0.948	C=0.052	-0.425176	7.71974e-06
rs78976775	.	chr4:38669124	0.932439	0.975455	KLF3-AS1	ENSG00000231160.9	Heart - Atrial Appendage	AC=0.947	-=0.053	-0.390969	5.95443e-05
rs78976775	rs75067561	chr4:38674903	0.923729	0.963078	KLF3-AS1	ENSG00000231160.9	Heart - Atrial Appendage	C=0.949	T=0.051	-0.392381	5.53005e-05
rs78976775	rs17500787	chr4:38685231	0.836345	0.939752	KLF3-AS1	ENSG00000231160.9	Heart - Atrial Appendage	G=0.951	A=0.049	-0.396973	6.69354e-05
rs10007582	rs57548917	chr4:42588996	0.931794	0.991717	ATP8A1	ENSG00000124406.16	Heart - Atrial Appendage	G=0.46	C=0.54	0.258433	1.24838e-09
rs10007582	rs922156	chr4:42590641	0.83447	0.916453	ATP8A1	ENSG00000124406.16	Heart - Atrial Appendage	T=0.445	C=0.555	0.244285	1.00028e-08
rs10007582	rs74289133	chr4:42592737	0.830055	0.913286	ATP8A1	ENSG00000124406.16	Heart - Atrial Appendage	T=0.445	G=0.555	0.244285	1.00028e-08
rs10007582	rs17447835	chr4:42592928	0.83151	0.915566	ATP8A1	ENSG00000124406.16	Heart - Atrial Appendage	A=0.445	G=0.555	0.244285	1.00028e-08
rs10007582	.	chr4:42594444	0.879535	0.995729	ATP8A1	ENSG00000124406.16	Heart - Atrial Appendage	AC=0.476	-=0.524	0.241881	1.27604e-08
rs10007582	rs56715932	chr4:42595021	0.880337	0.996582	ATP8A1	ENSG00000124406.16	Heart - Atrial Appendage	C=0.477	A=0.523	0.241483	1.27265e-08
rs10007582	rs1563848	chr4:42600074	0.888439	0.992373	ATP8A1	ENSG00000124406.16	Heart - Atrial Appendage	G=0.472	A=0.528	0.2421	1.56973e-08
rs10007582	rs10011739	chr4:42602375	0.970386	0.991868	ATP8A1	ENSG00000124406.16	Heart - Atrial Appendage	C=0.45	T=0.55	0.255916	1.45948e-09
rs10007582	rs6839467	chr4:42603371	0.980739	0.995938	ATP8A1	ENSG00000124406.16	Heart - Atrial Appendage	A=0.449	G=0.551	0.256442	1.44913e-09
rs10007582	rs6447173	chr4:42604651	0.976016	0.997554	ATP8A1	ENSG00000124406.16	Heart - Atrial Appendage	C=0.451	T=0.549	0.256442	1.44913e-09
rs10007582	.	chr4:42605433	0.915191	0.999159	ATP8A1	ENSG00000124406.16	Heart - Atrial Appendage	A=0.468	-=0.532	0.240074	1.5352e-08
rs10007582	rs9291219	chr4:42605719	0.915191	0.999159	ATP8A1	ENSG00000124406.16	Heart - Atrial Appendage	C=0.468	T=0.532	0.240074	1.5352e-08
rs10007582	rs9291220	chr4:42605731	0.915191	0.999159	ATP8A1	ENSG00000124406.16	Heart - Atrial Appendage	A=0.468	G=0.532	0.240074	1.5352e-08
rs10007582	rs13120342	chr4:42605999	0.915191	0.999159	ATP8A1	ENSG00000124406.16	Heart - Atrial Appendage	G=0.468	A=0.532	0.240074	1.5352e-08
rs10007582	rs1563846	chr4:42606106	0.98	0.999185	ATP8A1	ENSG00000124406.16	Heart - Atrial Appendage	T=0.451	A=0.549	0.256442	1.44913e-09
rs10007582	rs10007582	chr4:42606411	1	1	ATP8A1	ENSG00000124406.16	Heart - Atrial Appendage	C=0.447	G=0.553	0.25367	2.07032e-09
rs10007582	rs4861207	chr4:42619261	0.909401	0.990719	ATP8A1	ENSG00000124406.16	Heart - Atrial Appendage	G=0.428	A=0.572	0.254914	2.17221e-09
rs10007582	rs4861210	chr4:42626076	0.838881	0.92185	ATP8A1	ENSG00000124406.16	Heart - Atrial Appendage	G=0.443	A=0.557	0.236269	2.20842e-08
rs17319721	rs60529470	chr4:76444730	0.815891	0.984182	CCDC158	ENSG00000163749.17	Heart - Atrial Appendage	G=0.805	A=0.195	-0.223124	3.64699e-05
rs17319721	rs17319721	chr4:76447694	1	1	CCDC158	ENSG00000163749.17	Heart - Atrial Appendage	G=0.776	A=0.224	-0.234011	1.00444e-05
rs17319721	rs28418670	chr4:76450281	0.946851	0.997672	CCDC158	ENSG00000163749.17	Heart - Atrial Appendage	G=0.768	C=0.232	-0.233203	1.06435e-05
rs1421811	rs3828589	chr5:32713221	0.988121	0.998004	NPR3	ENSG00000113389.15	Heart - Atrial Appendage	T=0.721	C=0.279	-0.155303	4.05179e-05
rs1421811	rs3792765	chr5:32713730	0.995032	0.999003	NPR3	ENSG00000113389.15	Heart - Atrial Appendage	A=0.722	G=0.278	-0.155303	4.05179e-05
rs1421811	rs3792763	chr5:32714164	1	1	NPR3	ENSG00000113389.15	Heart - Atrial Appendage	C=0.722	G=0.278	-0.155303	4.05179e-05
rs13157326	rs17587034	chr5:34503247	0.991339	0.997391	AMACR	ENSG00000242110.7	Heart - Atrial Appendage	C=0.642	T=0.358	-0.22421	6.59298e-07
rs13157326	rs17587034	chr5:34503247	0.991339	0.997391	SLC45A2	ENSG00000164175.14	Heart - Atrial Appendage	C=0.642	T=0.358	-0.276617	7.30918e-05
rs13157326	rs17587034	chr5:34503247	0.991339	0.997391	RAI14	ENSG00000039560.13	Heart - Atrial Appendage	C=0.642	T=0.358	-0.14905	6.55815e-06
rs13157326	rs1371809	chr5:34503441	0.993071	0.997395	SLC45A2	ENSG00000164175.14	Heart - Atrial Appendage	T=0.64	G=0.36	-0.276617	7.30918e-05
rs13157326	rs1371809	chr5:34503441	0.993071	0.997395	RAI14	ENSG00000039560.13	Heart - Atrial Appendage	T=0.64	G=0.36	-0.14905	6.55815e-06
rs13157326	rs1371809	chr5:34503441	0.993071	0.997395	AMACR	ENSG00000242110.7	Heart - Atrial Appendage	T=0.64	G=0.36	-0.22421	6.59298e-07
rs13157326	rs4146606	chr5:34503902	0.837338	0.999072	SLC45A2	ENSG00000164175.14	Heart - Atrial Appendage	T=0.599	C=0.401	-0.302356	3.89469e-06
rs13157326	rs4146606	chr5:34503902	0.837338	0.999072	RAI14	ENSG00000039560.13	Heart - Atrial Appendage	T=0.599	C=0.401	-0.153357	8.09892e-07
rs13157326	rs4146606	chr5:34503902	0.837338	0.999072	RAD1	ENSG00000113456.18	Heart - Atrial Appendage	T=0.599	C=0.401	-0.151912	1.13971e-06
rs13157326	rs4146606	chr5:34503902	0.837338	0.999072	AMACR	ENSG00000242110.7	Heart - Atrial Appendage	T=0.599	C=0.401	-0.189789	8.80533e-06
rs13157326	rs13157326	chr5:34504172	1	1	RAI14	ENSG00000039560.13	Heart - Atrial Appendage	G=0.641	A=0.359	-0.151236	4.23309e-06
rs13157326	rs13157326	chr5:34504172	1	1	AMACR	ENSG00000242110.7	Heart - Atrial Appendage	G=0.641	A=0.359	-0.220193	9.31643e-07
rs13157326	rs13157326	chr5:34504172	1	1	SLC45A2	ENSG00000164175.14	Heart - Atrial Appendage	G=0.641	A=0.359	-0.280764	5.1728e-05
rs13157326	rs17587125	chr5:34504563	0.994799	0.997396	RAI14	ENSG00000039560.13	Heart - Atrial Appendage	C=0.641	G=0.359	-0.151236	4.23309e-06
rs13157326	rs17587125	chr5:34504563	0.994799	0.997396	SLC45A2	ENSG00000164175.14	Heart - Atrial Appendage	C=0.641	G=0.359	-0.280764	5.1728e-05
rs13157326	rs17587125	chr5:34504563	0.994799	0.997396	AMACR	ENSG00000242110.7	Heart - Atrial Appendage	C=0.641	G=0.359	-0.220193	9.31643e-07
rs13157326	rs1440440	chr5:34505433	0.967668	0.999122	RAI14	ENSG00000039560.13	Heart - Atrial Appendage	C=0.634	A=0.366	-0.149215	5.3676e-06
rs13157326	rs1440440	chr5:34505433	0.967668	0.999122	SLC45A2	ENSG00000164175.14	Heart - Atrial Appendage	C=0.634	A=0.366	-0.280977	4.84061e-05
rs13157326	rs1440440	chr5:34505433	0.967668	0.999122	AMACR	ENSG00000242110.7	Heart - Atrial Appendage	C=0.634	A=0.366	-0.221934	7.00473e-07
rs13157326	rs386425252	chr5:34506071	0.966835	0.999122	SLC45A2	ENSG00000164175.14	Heart - Atrial Appendage	G=0.633	A=0.367	-0.280977	4.84061e-05
rs13157326	rs386425252	chr5:34506071	0.966835	0.999122	RAI14	ENSG00000039560.13	Heart - Atrial Appendage	G=0.633	A=0.367	-0.149215	5.3676e-06
rs13157326	rs386425252	chr5:34506071	0.966835	0.999122	AMACR	ENSG00000242110.7	Heart - Atrial Appendage	G=0.633	A=0.367	-0.221934	7.00473e-07
rs13157326	rs11747360	chr5:34506738	0.967668	0.999122	RAI14	ENSG00000039560.13	Heart - Atrial Appendage	G=0.634	A=0.366	-0.149215	5.3676e-06
rs13157326	rs11747360	chr5:34506738	0.967668	0.999122	SLC45A2	ENSG00000164175.14	Heart - Atrial Appendage	G=0.634	A=0.366	-0.280977	4.84061e-05
rs13157326	rs11747360	chr5:34506738	0.967668	0.999122	AMACR	ENSG00000242110.7	Heart - Atrial Appendage	G=0.634	A=0.366	-0.221934	7.00473e-07
rs13157326	rs1542069	chr5:34507355	0.948741	0.999116	RAI14	ENSG00000039560.13	Heart - Atrial Appendage	A=0.629	G=0.371	-0.149215	5.3676e-06
rs13157326	rs1542069	chr5:34507355	0.948741	0.999116	AMACR	ENSG00000242110.7	Heart - Atrial Appendage	A=0.629	G=0.371	-0.221934	7.00473e-07
rs13157326	rs1542069	chr5:34507355	0.948741	0.999116	SLC45A2	ENSG00000164175.14	Heart - Atrial Appendage	A=0.629	G=0.371	-0.280977	4.84061e-05
rs13157326	rs972762	chr5:34507403	0.948741	0.999116	SLC45A2	ENSG00000164175.14	Heart - Atrial Appendage	T=0.629	G=0.371	-0.280977	4.84061e-05
rs13157326	rs972762	chr5:34507403	0.948741	0.999116	RAI14	ENSG00000039560.13	Heart - Atrial Appendage	T=0.629	G=0.371	-0.149215	5.3676e-06
rs13157326	rs972762	chr5:34507403	0.948741	0.999116	AMACR	ENSG00000242110.7	Heart - Atrial Appendage	T=0.629	G=0.371	-0.221934	7.00473e-07
rs13157326	rs972761	chr5:34507680	0.948741	0.999116	SLC45A2	ENSG00000164175.14	Heart - Atrial Appendage	T=0.629	C=0.371	-0.280977	4.84061e-05
rs13157326	rs972761	chr5:34507680	0.948741	0.999116	AMACR	ENSG00000242110.7	Heart - Atrial Appendage	T=0.629	C=0.371	-0.221934	7.00473e-07
rs13157326	rs972761	chr5:34507680	0.948741	0.999116	RAI14	ENSG00000039560.13	Heart - Atrial Appendage	T=0.629	C=0.371	-0.149215	5.3676e-06
rs617219	rs617219	chr5:79133771	1	1	DMGDH	ENSG00000132837.14	Heart - Atrial Appendage	A=0.631	C=0.369	0.181564	6.10288e-05
rs617219	rs58343660	chr5:79136621	0.824313	0.985672	DMGDH	ENSG00000132837.14	Heart - Atrial Appendage	C=0.669	T=0.331	0.191908	4.67084e-05
rs617219	rs1717566	chr5:79136785	0.823556	0.985664	DMGDH	ENSG00000132837.14	Heart - Atrial Appendage	T=0.669	C=0.331	0.191908	4.67084e-05
rs617219	rs36177073	chr5:79136934	0.822042	0.985646	DMGDH	ENSG00000132837.14	Heart - Atrial Appendage	G=0.669	A=0.331	0.191908	4.67084e-05
rs617219	rs1717567	chr5:79139939	0.827951	0.98385	DMGDH	ENSG00000132837.14	Heart - Atrial Appendage	T=0.667	C=0.333	0.197987	2.73185e-05
rs617219	rs1915705	chr5:79140366	0.822799	0.985655	DMGDH	ENSG00000132837.14	Heart - Atrial Appendage	G=0.669	A=0.331	0.191908	4.67084e-05
rs617219	rs10942885	chr5:79140950	0.822717	0.984717	DMGDH	ENSG00000132837.14	Heart - Atrial Appendage	C=0.669	T=0.331	0.191908	4.67084e-05
rs617219	rs60364256	chr5:79141082	0.813661	0.984606	DMGDH	ENSG00000132837.14	Heart - Atrial Appendage	C=0.671	A=0.329	0.191908	4.67084e-05
rs617219	rs1622238	chr5:79141517	0.811899	0.972515	DMGDH	ENSG00000132837.14	Heart - Atrial Appendage	A=0.666	G=0.334	0.191908	4.67084e-05
rs617219	rs1664552	chr5:79142669	0.811006	0.970673	DMGDH	ENSG00000132837.14	Heart - Atrial Appendage	A=0.666	C=0.334	0.191908	4.67084e-05
rs617219	rs1717561	chr5:79143114	0.811006	0.970673	DMGDH	ENSG00000132837.14	Heart - Atrial Appendage	A=0.666	C=0.334	0.191908	4.67084e-05
rs7727738	rs7727738	chr5:112685702	1	1	SRP19	ENSG00000153037.13	Heart - Atrial Appendage	A=0.549	G=0.451	0.199865	9.32587e-10
rs7727738	rs12332692	chr5:112686282	0.995973	1	SRP19	ENSG00000153037.13	Heart - Atrial Appendage	T=0.55	C=0.45	0.200081	6.69292e-10
rs7727738	rs61340872	chr5:112687314	0.987963	1	SRP19	ENSG00000153037.13	Heart - Atrial Appendage	G=0.552	A=0.448	0.196352	1.33371e-09
rs7727738	rs59639769	chr5:112687423	0.99116	1	SRP19	ENSG00000153037.13	Heart - Atrial Appendage	A=0.551	G=0.449	0.195013	1.54434e-09
rs7727738	rs57698343	chr5:112688064	0.945893	0.978873	SRP19	ENSG00000153037.13	Heart - Atrial Appendage	G=0.552	A=0.448	0.197386	6.7516e-10
rs7727738	rs57437035	chr5:112688495	0.962716	1	SRP19	ENSG00000153037.13	Heart - Atrial Appendage	T=0.559	C=0.441	0.206694	1.98027e-10
rs7727738	rs60208111	chr5:112688554	0.99036	1	SRP19	ENSG00000153037.13	Heart - Atrial Appendage	C=0.552	G=0.448	0.202036	4.72923e-10
rs7727738	rs56638177	chr5:112690451	0.961104	0.998354	SRP19	ENSG00000153037.13	Heart - Atrial Appendage	G=0.558	A=0.442	0.206783	1.06484e-10
rs7727738	rs17285701	chr5:112693347	0.950041	0.992591	SRP19	ENSG00000153037.13	Heart - Atrial Appendage	C=0.558	T=0.442	0.209881	4.30526e-11
rs7727738	rs953916	chr5:112693679	0.908915	0.967298	SRP19	ENSG00000153037.13	Heart - Atrial Appendage	C=0.542	G=0.458	0.178594	5.06241e-08
rs7727738	rs17357900	chr5:112694476	0.954707	0.992611	SRP19	ENSG00000153037.13	Heart - Atrial Appendage	A=0.557	G=0.443	0.208507	5.08856e-11
rs7727738	rs10051624	chr5:112697347	0.928694	0.969149	SRP19	ENSG00000153037.13	Heart - Atrial Appendage	G=0.552	C=0.448	0.210194	2.68143e-11
rs7727738	rs12658609	chr5:112700171	0.930248	0.969176	SRP19	ENSG00000153037.13	Heart - Atrial Appendage	G=0.552	A=0.448	0.210674	2.10397e-11
rs7727738	rs12513787	chr5:112703140	0.913289	0.969663	SRP19	ENSG00000153037.13	Heart - Atrial Appendage	G=0.556	A=0.444	0.207528	3.72643e-11
rs7727738	rs10213844	chr5:112705474	0.901666	0.953016	SRP19	ENSG00000153037.13	Heart - Atrial Appendage	G=0.551	A=0.449	0.212236	1.3751e-11
rs7727738	rs6862050	chr5:112706144	0.902438	0.95227	SRP19	ENSG00000153037.13	Heart - Atrial Appendage	A=0.55	G=0.45	0.212236	1.3751e-11
rs7727738	rs201246024	chr5:112712257	0.899524	0.966232	SRP19	ENSG00000153037.13	Heart - Atrial Appendage	-=0.558	T=0.442	0.20772	8.02337e-11
rs7727738	rs4705559	chr5:112714425	0.904889	0.968717	SRP19	ENSG00000153037.13	Heart - Atrial Appendage	A=0.558	G=0.442	0.209906	3.40347e-11
rs7727738	rs7704618	chr5:112714768	0.900441	0.971831	SRP19	ENSG00000153037.13	Heart - Atrial Appendage	T=0.561	G=0.439	0.214161	1.83072e-11
rs7727738	rs60407131	chr5:112720663	0.856252	0.932464	SRP19	ENSG00000153037.13	Heart - Atrial Appendage	G=0.553	T=0.447	0.190236	5.19401e-09
rs7727738	rs11241182	chr5:112721728	0.831353	0.921019	SRP19	ENSG00000153037.13	Heart - Atrial Appendage	A=0.544	C=0.456	0.188678	6.37596e-09
rs7727738	rs58343300	chr5:112724545	0.865375	0.948866	SRP19	ENSG00000153037.13	Heart - Atrial Appendage	G=0.559	A=0.441	0.208823	5.0668e-11
rs7727738	rs10075323	chr5:112724597	0.865343	0.947312	SRP19	ENSG00000153037.13	Heart - Atrial Appendage	G=0.558	C=0.442	0.208823	5.0668e-11
rs7727738	rs17358450	chr5:112724724	0.866087	0.947336	SRP19	ENSG00000153037.13	Heart - Atrial Appendage	G=0.558	T=0.442	0.208823	5.0668e-11
rs7727738	rs17286460	chr5:112724927	0.887479	0.965985	SRP19	ENSG00000153037.13	Heart - Atrial Appendage	T=0.562	C=0.438	0.198022	6.71427e-10
rs7727738	rs11749701	chr5:112725751	0.892645	0.96292	SRP19	ENSG00000153037.13	Heart - Atrial Appendage	C=0.559	G=0.441	0.21077	4.43983e-11
rs7727738	rs57359949	chr5:112738572	0.887598	0.969192	SRP19	ENSG00000153037.13	Heart - Atrial Appendage	A=0.563	G=0.437	0.207862	1.22214e-10
rs7727738	rs1974786	chr5:112739025	0.88841	0.970817	SRP19	ENSG00000153037.13	Heart - Atrial Appendage	C=0.564	G=0.436	0.21077	4.43983e-11
rs7727738	rs4705608	chr5:112741750	0.876583	0.971415	SRP19	ENSG00000153037.13	Heart - Atrial Appendage	T=0.567	A=0.433	0.214161	1.83072e-11
rs7727738	rs4705610	chr5:112742223	0.876652	0.953096	SRP19	ENSG00000153037.13	Heart - Atrial Appendage	G=0.558	C=0.442	0.224914	1.11739e-12
rs7727738	rs10071425	chr5:112744185	0.887566	0.968388	SRP19	ENSG00000153037.13	Heart - Atrial Appendage	T=0.563	G=0.437	0.21077	4.43983e-11
rs7727738	rs61084578	chr5:112746227	0.88763	0.969997	SRP19	ENSG00000153037.13	Heart - Atrial Appendage	A=0.564	G=0.436	0.21077	4.43983e-11
rs7727738	rs1554065769	chr5:112746951	0.87716	0.968184	SRP19	ENSG00000153037.13	Heart - Atrial Appendage	TA=0.566	-=0.434	0.21077	4.43983e-11
rs7727738	rs60293513	chr5:112753585	0.871804	0.964048	SRP19	ENSG00000153037.13	Heart - Atrial Appendage	T=0.565	C=0.435	0.214161	1.83072e-11
rs7727738	rs17287258	chr5:112756705	0.889004	0.966815	SRP19	ENSG00000153037.13	Heart - Atrial Appendage	T=0.562	G=0.438	0.214161	1.83072e-11
rs7727738	rs6879057	chr5:112759443	0.8446	0.943508	SRP19	ENSG00000153037.13	Heart - Atrial Appendage	C=0.562	T=0.438	0.213267	2.42508e-11
rs7727738	rs4705624	chr5:112760078	0.869555	0.963195	SRP19	ENSG00000153037.13	Heart - Atrial Appendage	T=0.565	A=0.435	0.214161	1.83072e-11
rs7727738	rs2901844	chr5:112760929	0.849879	0.948375	SRP19	ENSG00000153037.13	Heart - Atrial Appendage	C=0.563	T=0.437	0.224914	1.11739e-12
rs7727738	rs28578275	chr5:112761537	0.87139	0.970506	SRP19	ENSG00000153037.13	Heart - Atrial Appendage	G=0.568	A=0.432	0.214161	1.83072e-11
rs7727738	rs11241184	chr5:112762060	0.831981	0.918033	SRP19	ENSG00000153037.13	Heart - Atrial Appendage	A=0.546	G=0.454	0.201833	4.83421e-10
rs7727738	rs9647582	chr5:112763241	0.889032	0.967615	SRP19	ENSG00000153037.13	Heart - Atrial Appendage	T=0.562	A=0.438	0.214161	1.83072e-11
rs7727738	rs9647583	chr5:112763331	0.892147	0.970884	SRP19	ENSG00000153037.13	Heart - Atrial Appendage	A=0.563	G=0.437	0.213448	1.74575e-11
rs7727738	rs2431239	chr5:112767983	0.866769	0.966355	SRP19	ENSG00000153037.13	Heart - Atrial Appendage	G=0.568	A=0.432	0.209021	6.00333e-11
rs7727738	rs57440928	chr5:112768266	0.849093	0.946783	SRP19	ENSG00000153037.13	Heart - Atrial Appendage	C=0.563	G=0.437	0.219886	3.93562e-12
rs7727738	rs62364015	chr5:112768600	0.848335	0.945976	SRP19	ENSG00000153037.13	Heart - Atrial Appendage	A=0.562	G=0.438	0.219886	3.93562e-12
rs7727738	rs1561468756	chr5:112769520	0.857739	0.961308	SRP19	ENSG00000153037.13	Heart - Atrial Appendage	G=0.568	-=0.432	0.209161	9.74509e-11
rs7727738	rs77552656	chr5:112769526	0.858511	0.962132	SRP19	ENSG00000153037.13	Heart - Atrial Appendage	A=0.568	T=0.432	0.209021	6.00333e-11
rs7727738	rs11241185	chr5:112771361	0.874128	0.96651	SRP19	ENSG00000153037.13	Heart - Atrial Appendage	G=0.566	A=0.434	0.209021	6.00333e-11
rs7727738	rs74294426	chr5:112772029	0.860744	0.962991	SRP19	ENSG00000153037.13	Heart - Atrial Appendage	C=0.568	T=0.432	0.209021	6.00333e-11
rs7727738	rs2707763	chr5:112773168	0.82253	0.915381	SRP19	ENSG00000153037.13	Heart - Atrial Appendage	T=0.545	C=0.455	0.19645	1.46781e-09
rs7727738	rs458906	chr5:112776169	0.862248	0.963832	SRP19	ENSG00000153037.13	Heart - Atrial Appendage	G=0.568	C=0.432	0.209021	6.00333e-11
rs7727738	rs467033	chr5:112777830	0.856516	0.94937	SRP19	ENSG00000153037.13	Heart - Atrial Appendage	A=0.562	T=0.438	0.205186	1.9508e-10
rs7727738	rs396321	chr5:112778038	0.814185	0.911846	SRP19	ENSG00000153037.13	Heart - Atrial Appendage	C=0.554	T=0.446	0.184487	1.6539e-08
rs7727738	rs414098	chr5:112778075	0.864161	0.957476	SRP19	ENSG00000153037.13	Heart - Atrial Appendage	G=0.564	A=0.436	0.209021	6.00333e-11
rs7727738	rs2431512	chr5:112783259	0.843599	0.954516	SRP19	ENSG00000153037.13	Heart - Atrial Appendage	C=0.568	T=0.432	0.209021	6.00333e-11
rs7727738	rs2707765	chr5:112786835	0.821496	0.918156	SRP19	ENSG00000153037.13	Heart - Atrial Appendage	G=0.556	C=0.444	0.224914	1.11739e-12
rs7727738	rs59193548	chr5:112796090	0.823791	0.908728	SRP19	ENSG00000153037.13	Heart - Atrial Appendage	A=0.549	G=0.451	0.204338	1.87746e-10
rs7727738	rs518013	chr5:112799393	0.822235	0.919685	SRP19	ENSG00000153037.13	Heart - Atrial Appendage	G=0.556	A=0.444	0.224354	1.3302e-12
rs7727738	rs2251913	chr5:112800040	0.835581	0.933901	SRP19	ENSG00000153037.13	Heart - Atrial Appendage	A=0.56	G=0.44	0.21344	2.19481e-11
rs7727738	rs511906	chr5:112800507	0.834103	0.933075	SRP19	ENSG00000153037.13	Heart - Atrial Appendage	A=0.56	G=0.44	0.21344	2.19481e-11
rs7727738	rs57682591	chr5:112804048	0.835598	0.934668	SRP19	ENSG00000153037.13	Heart - Atrial Appendage	A=0.56	G=0.44	0.21344	2.19481e-11
rs7727738	rs2431241	chr5:112808326	0.814218	0.917787	SRP19	ENSG00000153037.13	Heart - Atrial Appendage	A=0.558	G=0.442	0.21344	2.19481e-11
rs7727738	rs1914	chr5:112808747	0.842489	0.945778	SRP19	ENSG00000153037.13	Heart - Atrial Appendage	A=0.564	T=0.436	0.21344	2.19481e-11
rs7727738	rs58368445	chr5:112809564	0.819088	0.937872	SRP19	ENSG00000153037.13	Heart - Atrial Appendage	C=0.567	A=0.433	0.211096	3.20284e-11
rs7727738	rs390092	chr5:112810500	0.849147	0.948352	SRP19	ENSG00000153037.13	Heart - Atrial Appendage	T=0.563	G=0.437	0.21344	2.19481e-11
rs7727738	rs58584813	chr5:112823773	0.834321	0.9408	SRP19	ENSG00000153037.13	Heart - Atrial Appendage	A=0.564	G=0.436	0.215212	1.13887e-11
rs7727738	rs2546108	chr5:112825772	0.847553	0.94439	SRP19	ENSG00000153037.13	Heart - Atrial Appendage	C=0.562	A=0.438	0.224914	1.11739e-12
rs7727738	rs351772	chr5:112829165	0.83485	0.933871	SRP19	ENSG00000153037.13	Heart - Atrial Appendage	G=0.56	A=0.44	0.220836	2.38414e-12
rs7727738	rs2253987	chr5:112831165	0.861475	0.963008	SRP19	ENSG00000153037.13	Heart - Atrial Appendage	G=0.567	A=0.433	0.214161	1.83072e-11
rs7727738	rs3797703	chr5:112831890	0.859818	0.958956	SRP19	ENSG00000153037.13	Heart - Atrial Appendage	T=0.566	C=0.434	0.214161	1.83072e-11
rs7727738	rs3776935	chr5:112845224	0.86033	0.953414	SRP19	ENSG00000153037.13	Heart - Atrial Appendage	T=0.563	C=0.437	0.21631	1.23551e-11
rs7727738	rs3733960	chr5:112845682	0.842917	0.9342	SRP19	ENSG00000153037.13	Heart - Atrial Appendage	C=0.558	G=0.442	0.227184	7.21809e-13
rs7727738	rs2546112	chr5:112847460	0.836935	0.921886	SRP19	ENSG00000153037.13	Heart - Atrial Appendage	A=0.553	G=0.447	0.22542	4.90001e-13
rs7727738	rs566419	chr5:112849816	0.823687	0.916781	SRP19	ENSG00000153037.13	Heart - Atrial Appendage	A=0.554	C=0.446	0.235909	3.97501e-14
rs173466	rs1644093	chr5:112915733	1	1	SRP19	ENSG00000153037.13	Heart - Atrial Appendage	T=0.684	C=0.316	-0.157849	1.38827e-06
rs2706383	rs7718024	chr5:132450187	0.851828	0.982457	AC034220.3	ENSG00000233006.6	Heart - Atrial Appendage	T=0.722	C=0.278	-0.405673	1.91564e-12
rs2706383	rs2706383	chr5:132456710	1	1	AC034220.3	ENSG00000233006.6	Heart - Atrial Appendage	G=0.696	A=0.304	-0.387792	4.75592e-12
rs2706383	rs2405528	chr5:132458606	0.949314	0.99046	AC034220.3	ENSG00000233006.6	Heart - Atrial Appendage	G=0.689	A=0.311	-0.402406	2.91416e-13
rs2706383	rs61089345	chr5:132459905	0.947535	0.990455	AC034220.3	ENSG00000233006.6	Heart - Atrial Appendage	A=0.689	G=0.311	-0.406641	1.493e-13
rs2706383	rs59081798	chr5:132459971	0.948424	0.990457	AC034220.3	ENSG00000233006.6	Heart - Atrial Appendage	C=0.689	T=0.311	-0.402406	2.91416e-13
rs2706383	rs2522047	chr5:132460190	0.946597	0.989503	AC034220.3	ENSG00000233006.6	Heart - Atrial Appendage	G=0.689	T=0.311	-0.406641	1.493e-13
rs2706383	rs57635243	chr5:132460375	0.947535	0.990455	AC034220.3	ENSG00000233006.6	Heart - Atrial Appendage	G=0.689	A=0.311	-0.406641	1.493e-13
rs2706383	rs60559073	chr5:132460917	0.94217	0.989488	AC034220.3	ENSG00000233006.6	Heart - Atrial Appendage	C=0.688	T=0.312	-0.402406	2.91416e-13
rs2706383	rs2706395	chr5:132461111	0.946648	0.990452	AC034220.3	ENSG00000233006.6	Heart - Atrial Appendage	A=0.689	T=0.311	-0.406641	1.493e-13
rs2706383	rs2522054	chr5:132463834	0.965383	0.983931	AC034220.3	ENSG00000233006.6	Heart - Atrial Appendage	G=0.696	T=0.304	-0.369536	4.21035e-11
rs2706383	rs58696747	chr5:132464413	0.969128	0.987698	AC034220.3	ENSG00000233006.6	Heart - Atrial Appendage	G=0.695	T=0.305	-0.387792	4.75592e-12
rs2706383	rs56540555	chr5:132466034	0.968208	0.987694	AC034220.3	ENSG00000233006.6	Heart - Atrial Appendage	G=0.695	A=0.305	-0.392008	2.54479e-12
rs2706383	rs3857441	chr5:132468333	0.956965	0.983817	AC034220.3	ENSG00000233006.6	Heart - Atrial Appendage	C=0.699	G=0.301	-0.359727	1.0896e-10
rs2706383	rs3857442	chr5:132468353	0.956037	0.983807	AC034220.3	ENSG00000233006.6	Heart - Atrial Appendage	G=0.699	T=0.301	-0.359727	1.0896e-10
rs2706383	rs57781206	chr5:132468564	0.961615	0.983871	AC034220.3	ENSG00000233006.6	Heart - Atrial Appendage	C=0.698	T=0.302	-0.359727	1.0896e-10
rs2706383	rs17772152	chr5:132469724	0.956972	0.982888	AC034220.3	ENSG00000233006.6	Heart - Atrial Appendage	A=0.698	G=0.302	-0.359727	1.0896e-10
rs2706383	rs59955278	chr5:132469899	0.960693	0.982933	AC034220.3	ENSG00000233006.6	Heart - Atrial Appendage	G=0.697	T=0.303	-0.359727	1.0896e-10
rs2706383	rs59549813	chr5:132470043	0.960693	0.982933	AC034220.3	ENSG00000233006.6	Heart - Atrial Appendage	C=0.697	T=0.303	-0.359727	1.0896e-10
rs2706383	rs17715415	chr5:132470796	0.960693	0.982933	AC034220.3	ENSG00000233006.6	Heart - Atrial Appendage	G=0.697	A=0.303	-0.359727	1.0896e-10
rs2706383	rs17715441	chr5:132471932	0.958831	0.982911	AC034220.3	ENSG00000233006.6	Heart - Atrial Appendage	G=0.698	A=0.302	-0.359727	1.0896e-10
rs2706383	rs117122786	chr5:132474927	0.933907	0.9826	AC034220.3	ENSG00000233006.6	Heart - Atrial Appendage	C=0.703	T=0.297	-0.373175	2.73512e-11
rs11168036	rs739954	chr5:140322335	0.835135	0.936816	PFDN1	ENSG00000113068.9	Heart - Atrial Appendage	T=0.526	C=0.474	0.166916	2.37836e-07
rs11168036	rs11168036	chr5:140327854	1	1	PFDN1	ENSG00000113068.9	Heart - Atrial Appendage	T=0.514	G=0.486	0.164847	3.12565e-07
rs11168036	rs2878896	chr5:140330922	0.80797	0.998219	PFDN1	ENSG00000113068.9	Heart - Atrial Appendage	G=0.462	A=0.538	0.170576	1.4388e-07
rs11168036	rs2282802	chr5:140332654	0.840771	0.995654	PFDN1	ENSG00000113068.9	Heart - Atrial Appendage	G=0.473	A=0.527	0.16491	5.02603e-07
rs11168036	rs17523915	chr5:140332965	0.83919	0.99392	PFDN1	ENSG00000113068.9	Heart - Atrial Appendage	A=0.473	C=0.527	0.16491	5.02603e-07
rs11168036	rs4150233	chr5:140335252	0.919367	0.96615	PFDN1	ENSG00000113068.9	Heart - Atrial Appendage	C=0.518	T=0.482	0.156433	1.13496e-06
rs11134789	rs60175998	chr5:157499434	0.876808	0.945268	ADAM19	ENSG00000135074.15	Heart - Atrial Appendage	T=0.58	C=0.42	0.192078	1.45014e-08
rs11134789	rs12522418	chr5:157499769	0.881491	0.949344	ADAM19	ENSG00000135074.15	Heart - Atrial Appendage	A=0.58	C=0.42	0.159236	3.1254e-05
rs11134789	rs60171743	chr5:157501815	0.822312	0.961183	ADAM19	ENSG00000135074.15	Heart - Atrial Appendage	G=0.613	A=0.387	0.197267	4.88588e-09
rs11134789	.	chr5:157504843	0.951251	0.976124	ADAM19	ENSG00000135074.15	Heart - Atrial Appendage	-=0.584	GCCGG=0.416	0.195497	6.30116e-09
rs11134789	rs57670189	chr5:157505368	0.957674	0.978608	ADAM19	ENSG00000135074.15	Heart - Atrial Appendage	A=0.585	C=0.415	0.195497	6.30116e-09
rs11134789	rs10078178	chr5:157505976	0.957674	0.978608	ADAM19	ENSG00000135074.15	Heart - Atrial Appendage	A=0.585	T=0.415	0.195497	6.30116e-09
rs11134789	rs58103459	chr5:157506450	0.955271	0.978586	ADAM19	ENSG00000135074.15	Heart - Atrial Appendage	A=0.584	C=0.416	0.195497	6.30116e-09
rs11134789	rs7728609	chr5:157508516	0.960084	0.981049	ADAM19	ENSG00000135074.15	Heart - Atrial Appendage	C=0.585	T=0.415	0.195767	5.11095e-09
rs11134789	rs7729274	chr5:157508900	0.957674	0.978608	ADAM19	ENSG00000135074.15	Heart - Atrial Appendage	C=0.585	T=0.415	0.195497	6.30116e-09
rs11134789	rs60215604	chr5:157509356	0.957669	0.979411	ADAM19	ENSG00000135074.15	Heart - Atrial Appendage	T=0.585	C=0.415	0.195767	5.11095e-09
rs11134789	rs11134779	chr5:157509758	0.956071	0.978594	ADAM19	ENSG00000135074.15	Heart - Atrial Appendage	A=0.584	G=0.416	0.195497	6.30116e-09
rs11134789	rs56569732	chr5:157510035	0.955263	0.977778	ADAM19	ENSG00000135074.15	Heart - Atrial Appendage	A=0.585	G=0.415	0.195497	6.30116e-09
rs11134789	rs56880289	chr5:157512490	0.972249	0.994185	ADAM19	ENSG00000135074.15	Heart - Atrial Appendage	T=0.589	G=0.411	0.200802	2.48177e-09
rs11134789	rs58775547	chr5:157512872	0.972249	0.994185	ADAM19	ENSG00000135074.15	Heart - Atrial Appendage	G=0.589	A=0.411	0.200802	2.48177e-09
rs11134789	rs6899205	chr5:157516277	0.80328	0.992546	ADAM19	ENSG00000135074.15	Heart - Atrial Appendage	G=0.633	A=0.367	0.145162	5.33704e-05
rs11134789	rs58258367	chr5:157517191	1	1	ADAM19	ENSG00000135074.15	Heart - Atrial Appendage	C=0.585	A=0.415	0.201084	1.99753e-09
rs11134789	rs56917356	chr5:157517467	0.982895	1	ADAM19	ENSG00000135074.15	Heart - Atrial Appendage	G=0.581	T=0.419	0.195497	6.30116e-09
rs28488569	rs28488569	chr5:181218353	1	1	TRIM52-AS1	ENSG00000248275.1	Heart - Atrial Appendage	A=0.917	G=0.083	-0.624098	3.93725e-15
rs11746028	rs61618079	chr5:181218211	0.98382	0.995338	TRIM52-AS1	ENSG00000248275.1	Heart - Atrial Appendage	T=0.779	C=0.221	-0.574097	3.85061e-20
rs11746028	rs11746028	chr5:181218425	1	1	TRIM52-AS1	ENSG00000248275.1	Heart - Atrial Appendage	C=0.78	T=0.22	-0.577903	2.1217e-20
rs11746028	rs17080884	chr5:181218965	0.963052	0.984791	TRIM52-AS1	ENSG00000248275.1	Heart - Atrial Appendage	C=0.781	T=0.219	-0.574097	3.85061e-20
rs8583	rs6920145	chr6:2990172	0.946482	0.989907	SERPINB6	ENSG00000124570.17	Heart - Atrial Appendage	C=0.717	T=0.283	-0.146777	1.69775e-06
rs8583	rs6920145	chr6:2990172	0.946482	0.989907	NQO2	ENSG00000124588.19	Heart - Atrial Appendage	C=0.717	T=0.283	0.302432	1.65922e-05
rs8583	rs60138184	chr6:2990961	1	1	SERPINB6	ENSG00000124570.17	Heart - Atrial Appendage	C=0.724	T=0.276	-0.139083	7.77243e-06
rs8583	rs60138184	chr6:2990961	1	1	NQO2	ENSG00000124588.19	Heart - Atrial Appendage	C=0.724	T=0.276	0.306783	1.5802e-05
rs8583	rs2002	chr6:2990991	0.992024	0.997	SERPINB6	ENSG00000124570.17	Heart - Atrial Appendage	T=0.724	C=0.276	-0.141684	5.30124e-06
rs8583	rs2002	chr6:2990991	0.992024	0.997	NQO2	ENSG00000124588.19	Heart - Atrial Appendage	T=0.724	C=0.276	0.298096	2.83517e-05
rs8583	rs375683744	chr6:2991054	0.997005	0.999	SERPINB6	ENSG00000124570.17	Heart - Atrial Appendage	-=0.724	C=0.276	-0.139083	7.77243e-06
rs8583	rs375683744	chr6:2991054	0.997005	0.999	NQO2	ENSG00000124588.19	Heart - Atrial Appendage	-=0.724	C=0.276	0.306783	1.5802e-05
rs8583	rs1040860	chr6:2993049	0.807892	0.977945	SERPINB6	ENSG00000124570.17	Heart - Atrial Appendage	A=0.689	G=0.311	-0.128249	2.85216e-05
rs8583	rs1040860	chr6:2993049	0.807892	0.977945	NQO2	ENSG00000124588.19	Heart - Atrial Appendage	A=0.689	G=0.311	0.283909	4.98673e-05
rs8583	rs1040859	chr6:2993099	0.809628	0.978995	SERPINB6	ENSG00000124570.17	Heart - Atrial Appendage	A=0.689	G=0.311	-0.129279	2.34594e-05
rs499818	rs17618020	chr6:13318377	0.863387	0.954724	TBC1D7	ENSG00000145979.17	Heart - Atrial Appendage	G=0.766	A=0.234	0.54873	3.547e-28
rs499818	rs17618020	chr6:13318377	0.863387	0.954724	RP1-257A7.4	ENSG00000215022.7	Heart - Atrial Appendage	G=0.766	A=0.234	0.339608	3.87553e-08
rs499818	rs498338	chr6:13318633	0.836044	0.990889	RP1-257A7.4	ENSG00000215022.7	Heart - Atrial Appendage	G=0.802	A=0.198	0.336586	7.75433e-08
rs499818	rs498338	chr6:13318633	0.836044	0.990889	TBC1D7	ENSG00000145979.17	Heart - Atrial Appendage	G=0.802	A=0.198	0.534885	8.19474e-26
rs499818	rs538190	chr6:13327545	0.880785	0.959463	TBC1D7	ENSG00000145979.17	Heart - Atrial Appendage	T=0.767	C=0.233	0.558752	2.00047e-29
rs499818	rs538190	chr6:13327545	0.880785	0.959463	RP1-257A7.4	ENSG00000215022.7	Heart - Atrial Appendage	T=0.767	C=0.233	0.338737	4.1464e-08
rs499818	rs1094332	chr6:13331828	0.892048	0.960713	RP1-257A7.4	ENSG00000215022.7	Heart - Atrial Appendage	G=0.769	T=0.231	0.338209	4.16259e-08
rs499818	rs1094332	chr6:13331828	0.892048	0.960713	TBC1D7	ENSG00000145979.17	Heart - Atrial Appendage	G=0.769	T=0.231	0.554945	4.68422e-29
rs499818	rs499818	chr6:13332235	1	1	RP1-257A7.4	ENSG00000215022.7	Heart - Atrial Appendage	G=0.775	A=0.225	0.280125	2.67227e-06
rs499818	rs499818	chr6:13332235	1	1	TBC1D7	ENSG00000145979.17	Heart - Atrial Appendage	G=0.775	A=0.225	0.494255	2.03548e-24
rs9379829	rs72834694	chr6:26144930	0.953102	0.979585	HIST1H2BD	ENSG00000158373.8	Heart - Atrial Appendage	T=0.863	C=0.137	-0.272265	2.69484e-07
rs9379829	rs72834694	chr6:26144930	0.953102	0.979585	U91328.19	ENSG00000272462.2	Heart - Atrial Appendage	T=0.863	C=0.137	-0.183877	5.0301e-05
rs9379829	rs75499503	chr6:26144989	0.948038	0.974499	HIST1H2BD	ENSG00000158373.8	Heart - Atrial Appendage	C=0.864	T=0.136	-0.272265	2.69484e-07
rs9379829	rs75499503	chr6:26144989	0.948038	0.974499	U91328.19	ENSG00000272462.2	Heart - Atrial Appendage	C=0.864	T=0.136	-0.183877	5.0301e-05
rs9379829	rs9379827	chr6:26153107	0.974721	0.989795	HIST1H2BD	ENSG00000158373.8	Heart - Atrial Appendage	C=0.863	A=0.137	-0.26776	4.91247e-07
rs9379829	rs9379827	chr6:26153107	0.974721	0.989795	U91328.19	ENSG00000272462.2	Heart - Atrial Appendage	C=0.863	A=0.137	-0.18132	6.98524e-05
rs9379829	rs386560047	chr6:26159128	0.882597	0.993093	HIST1H2BD	ENSG00000158373.8	Heart - Atrial Appendage	G=0.85	A=0.15	-0.265047	5.70188e-07
rs9379829	rs386560047	chr6:26159128	0.882597	0.993093	U91328.19	ENSG00000272462.2	Heart - Atrial Appendage	G=0.85	A=0.15	-0.179476	7.67377e-05
rs9379829	rs72834696	chr6:26161171	0.976416	0.991494	U91328.19	ENSG00000272462.2	Heart - Atrial Appendage	G=0.863	A=0.137	-0.18132	6.98524e-05
rs9379829	rs72834696	chr6:26161171	0.976416	0.991494	HIST1H2BD	ENSG00000158373.8	Heart - Atrial Appendage	G=0.863	A=0.137	-0.26776	4.91247e-07
rs9379829	rs60842955	chr6:26171991	1	1	U91328.19	ENSG00000272462.2	Heart - Atrial Appendage	C=0.864	T=0.136	-0.174095	0.000167352
rs9379829	rs60842955	chr6:26171991	1	1	HIST1H2BD	ENSG00000158373.8	Heart - Atrial Appendage	C=0.864	T=0.136	-0.302354	1.74412e-08
rs9379829	rs9379830	chr6:26173539	0.978155	0.994893	HIST1H2BD	ENSG00000158373.8	Heart - Atrial Appendage	T=0.863	C=0.137	-0.261342	9.86663e-07
rs9379829	rs9379830	chr6:26173539	0.978155	0.994893	U91328.19	ENSG00000272462.2	Heart - Atrial Appendage	T=0.863	C=0.137	-0.183752	5.73131e-05
rs6923139	rs58168968	chr6:26311942	0.996454	1	BTN3A2	ENSG00000186470.13	Heart - Atrial Appendage	G=0.785	C=0.215	-0.690328	7.15937e-19
rs6923139	rs61709926	chr6:26313120	1	1	BTN3A2	ENSG00000186470.13	Heart - Atrial Appendage	C=0.785	T=0.215	-0.690328	7.15937e-19
rs6923139	rs60963182	chr6:26319258	0.866431	1	BTN3A2	ENSG00000186470.13	Heart - Atrial Appendage	C=0.809	T=0.191	-0.723412	1.03288e-19
rs6923139	rs6902392	chr6:26321887	0.988169	0.997616	BTN3A2	ENSG00000186470.13	Heart - Atrial Appendage	C=0.787	T=0.213	-0.690328	7.15937e-19
rs6923139	rs59621935	chr6:26321925	0.988169	0.997616	BTN3A2	ENSG00000186470.13	Heart - Atrial Appendage	A=0.787	G=0.213	-0.690328	7.15937e-19
rs6923139	rs6903015	chr6:26322298	0.986989	0.997614	BTN3A2	ENSG00000186470.13	Heart - Atrial Appendage	A=0.787	G=0.213	-0.690328	7.15937e-19
rs6923139	rs58387457	chr6:26322633	0.988169	0.997616	BTN3A2	ENSG00000186470.13	Heart - Atrial Appendage	C=0.787	T=0.213	-0.690328	7.15937e-19
rs6923139	rs60401224	chr6:26327677	0.988169	0.997616	BTN3A2	ENSG00000186470.13	Heart - Atrial Appendage	G=0.787	C=0.213	-0.690328	7.15937e-19
rs6923139	rs9467708	chr6:26327728	0.988169	0.997616	BTN3A2	ENSG00000186470.13	Heart - Atrial Appendage	T=0.787	C=0.213	-0.690328	7.15937e-19
rs6923139	rs6939799	chr6:26328138	0.982274	0.997605	BTN3A2	ENSG00000186470.13	Heart - Atrial Appendage	G=0.788	A=0.212	-0.690328	7.15937e-19
rs6923139	rs6939978	chr6:26328234	0.983452	0.997607	BTN3A2	ENSG00000186470.13	Heart - Atrial Appendage	G=0.787	C=0.213	-0.690328	7.15937e-19
rs6923139	rs34569761	chr6:26334078	0.953213	0.978641	BTN3A2	ENSG00000186470.13	Heart - Atrial Appendage	A=0.785	G=0.215	-0.700595	3.61707e-19
rs6925895	rs3757151	chr6:26497937	0.875798	0.968985	ZNF322	ENSG00000181315.10	Heart - Atrial Appendage	C=0.435	T=0.565	-0.543388	1.4187e-33
rs6925895	rs3757151	chr6:26497937	0.875798	0.968985	HMGN4	ENSG00000182952.4	Heart - Atrial Appendage	C=0.435	T=0.565	0.180943	2.69793e-10
rs6925895	rs57989676	chr6:26498198	0.878831	0.970662	HMGN4	ENSG00000182952.4	Heart - Atrial Appendage	A=0.435	G=0.565	0.184374	1.36739e-10
rs6925895	rs57989676	chr6:26498198	0.878831	0.970662	ZNF322	ENSG00000181315.10	Heart - Atrial Appendage	A=0.435	G=0.565	-0.541527	5.15782e-33
rs6925895	rs6926629	chr6:26499675	0.878831	0.970662	HMGN4	ENSG00000182952.4	Heart - Atrial Appendage	T=0.435	C=0.565	0.180943	2.69793e-10
rs6925895	rs6926629	chr6:26499675	0.878831	0.970662	ZNF322	ENSG00000181315.10	Heart - Atrial Appendage	T=0.435	C=0.565	-0.543388	1.4187e-33
rs6925895	rs57816446	chr6:26499714	0.876497	0.968191	HMGN4	ENSG00000182952.4	Heart - Atrial Appendage	C=0.436	A=0.564	0.180943	2.69793e-10
rs6925895	rs57816446	chr6:26499714	0.876497	0.968191	ZNF322	ENSG00000181315.10	Heart - Atrial Appendage	C=0.436	A=0.564	-0.543388	1.4187e-33
rs6925895	.	chr6:26501243	0.881089	0.971513	HMGN4	ENSG00000182952.4	Heart - Atrial Appendage	G=0.435	-=0.565	0.180943	2.69793e-10
rs6925895	.	chr6:26501243	0.881089	0.971513	ZNF322	ENSG00000181315.10	Heart - Atrial Appendage	G=0.435	-=0.565	-0.543388	1.4187e-33
rs6925895	rs2255070	chr6:26501549	0.880309	0.970689	ZNF322	ENSG00000181315.10	Heart - Atrial Appendage	C=0.435	G=0.565	-0.543388	1.4187e-33
rs6925895	rs2255070	chr6:26501549	0.880309	0.970689	HMGN4	ENSG00000182952.4	Heart - Atrial Appendage	C=0.435	G=0.565	0.180943	2.69793e-10
rs6925895	rs1321479	chr6:26501669	0.873125	0.973822	HMGN4	ENSG00000182952.4	Heart - Atrial Appendage	T=0.432	C=0.568	0.180943	2.69793e-10
rs6925895	rs1321479	chr6:26501669	0.873125	0.973822	ZNF322	ENSG00000181315.10	Heart - Atrial Appendage	T=0.432	C=0.568	-0.543388	1.4187e-33
rs6925895	rs9461259	chr6:26504607	0.894454	0.985645	ZNF322	ENSG00000181315.10	Heart - Atrial Appendage	C=0.432	A=0.568	-0.540006	4.48779e-33
rs6925895	rs9461259	chr6:26504607	0.894454	0.985645	HMGN4	ENSG00000182952.4	Heart - Atrial Appendage	C=0.432	A=0.568	0.181591	2.29796e-10
rs6925895	rs9467774	chr6:26504808	0.895246	0.986483	ZNF322	ENSG00000181315.10	Heart - Atrial Appendage	C=0.432	A=0.568	-0.540006	4.48779e-33
rs6925895	rs9467774	chr6:26504808	0.895246	0.986483	HMGN4	ENSG00000182952.4	Heart - Atrial Appendage	C=0.432	A=0.568	0.181591	2.29796e-10
rs6925895	rs57753800	chr6:26505134	0.893714	0.985638	HMGN4	ENSG00000182952.4	Heart - Atrial Appendage	G=0.432	A=0.568	0.181591	2.29796e-10
rs6925895	rs57753800	chr6:26505134	0.893714	0.985638	ZNF322	ENSG00000181315.10	Heart - Atrial Appendage	G=0.432	A=0.568	-0.540006	4.48779e-33
rs6925895	rs58348611	chr6:26505175	0.89287	0.983971	ZNF322	ENSG00000181315.10	Heart - Atrial Appendage	C=0.432	A=0.568	-0.540006	4.48779e-33
rs6925895	rs58348611	chr6:26505175	0.89287	0.983971	HMGN4	ENSG00000182952.4	Heart - Atrial Appendage	C=0.432	A=0.568	0.181591	2.29796e-10
rs6925895	rs57213816	chr6:26507091	0.895246	0.986483	ZNF322	ENSG00000181315.10	Heart - Atrial Appendage	A=0.432	G=0.568	-0.540006	4.48779e-33
rs6925895	rs57213816	chr6:26507091	0.895246	0.986483	HMGN4	ENSG00000182952.4	Heart - Atrial Appendage	A=0.432	G=0.568	0.181591	2.29796e-10
rs6925895	rs9393728	chr6:26509102	0.897629	0.989002	HMGN4	ENSG00000182952.4	Heart - Atrial Appendage	C=0.431	G=0.569	0.181591	2.29796e-10
rs6925895	rs9393728	chr6:26509102	0.897629	0.989002	ZNF322	ENSG00000181315.10	Heart - Atrial Appendage	C=0.431	G=0.569	-0.540006	4.48779e-33
rs6925895	rs1056667	chr6:26510336	0.896889	0.988997	ZNF322	ENSG00000181315.10	Heart - Atrial Appendage	T=0.431	C=0.569	-0.540006	4.48779e-33
rs6925895	rs1056667	chr6:26510336	0.896889	0.988997	HMGN4	ENSG00000182952.4	Heart - Atrial Appendage	T=0.431	C=0.569	0.181591	2.29796e-10
rs6925895	rs9295694	chr6:26512766	0.894454	0.985645	HMGN4	ENSG00000182952.4	Heart - Atrial Appendage	A=0.432	T=0.568	0.181591	2.29796e-10
rs6925895	rs9295694	chr6:26512766	0.894454	0.985645	ZNF322	ENSG00000181315.10	Heart - Atrial Appendage	A=0.432	T=0.568	-0.540006	4.48779e-33
rs6925895	rs60502366	chr6:26513207	0.892974	0.985631	HMGN4	ENSG00000182952.4	Heart - Atrial Appendage	G=0.431	A=0.569	0.181591	2.29796e-10
rs6925895	rs60502366	chr6:26513207	0.892974	0.985631	ZNF322	ENSG00000181315.10	Heart - Atrial Appendage	G=0.431	A=0.569	-0.540006	4.48779e-33
rs6925895	rs9393729	chr6:26513938	0.897629	0.989002	ZNF322	ENSG00000181315.10	Heart - Atrial Appendage	C=0.431	T=0.569	-0.540006	4.48779e-33
rs6925895	rs9393729	chr6:26513938	0.897629	0.989002	HMGN4	ENSG00000182952.4	Heart - Atrial Appendage	C=0.431	T=0.569	0.181591	2.29796e-10
rs6925895	rs9358952	chr6:26516541	0.896834	0.988161	ZNF322	ENSG00000181315.10	Heart - Atrial Appendage	G=0.431	A=0.569	-0.535486	1.03665e-32
rs6925895	rs9358952	chr6:26516541	0.896834	0.988161	HMGN4	ENSG00000182952.4	Heart - Atrial Appendage	G=0.431	A=0.569	0.179729	3.04766e-10
rs6925895	rs9379887	chr6:26518434	0.897629	0.989002	HMGN4	ENSG00000182952.4	Heart - Atrial Appendage	A=0.431	G=0.569	0.179729	3.04766e-10
rs6925895	rs9379887	chr6:26518434	0.897629	0.989002	ZNF322	ENSG00000181315.10	Heart - Atrial Appendage	A=0.431	G=0.569	-0.535486	1.03665e-32
rs6925895	rs58731345	chr6:26519644	0.897629	0.989002	HMGN4	ENSG00000182952.4	Heart - Atrial Appendage	A=0.431	G=0.569	0.179729	3.04766e-10
rs6925895	rs58731345	chr6:26519644	0.897629	0.989002	ZNF322	ENSG00000181315.10	Heart - Atrial Appendage	A=0.431	G=0.569	-0.535486	1.03665e-32
rs6925895	rs1535276	chr6:26520713	0.893714	0.985638	HMGN4	ENSG00000182952.4	Heart - Atrial Appendage	T=0.432	C=0.568	0.179729	3.04766e-10
rs6925895	rs1535276	chr6:26520713	0.893714	0.985638	ZNF322	ENSG00000181315.10	Heart - Atrial Appendage	T=0.432	C=0.568	-0.535486	1.03665e-32
rs6925895	rs61549703	chr6:26521361	0.896834	0.988161	HMGN4	ENSG00000182952.4	Heart - Atrial Appendage	G=0.431	A=0.569	0.179729	3.04766e-10
rs6925895	rs61549703	chr6:26521361	0.896834	0.988161	ZNF322	ENSG00000181315.10	Heart - Atrial Appendage	G=0.431	A=0.569	-0.535486	1.03665e-32
rs6925895	rs6910930	chr6:26523833	0.897629	0.989002	HMGN4	ENSG00000182952.4	Heart - Atrial Appendage	G=0.431	A=0.569	0.179729	3.04766e-10
rs6925895	rs6910930	chr6:26523833	0.897629	0.989002	ZNF322	ENSG00000181315.10	Heart - Atrial Appendage	G=0.431	A=0.569	-0.535486	1.03665e-32
rs6925895	rs58435268	chr6:26524111	0.897629	0.989002	HMGN4	ENSG00000182952.4	Heart - Atrial Appendage	A=0.431	G=0.569	0.179729	3.04766e-10
rs6925895	rs58435268	chr6:26524111	0.897629	0.989002	ZNF322	ENSG00000181315.10	Heart - Atrial Appendage	A=0.431	G=0.569	-0.535486	1.03665e-32
rs6925895	rs9461267	chr6:26525227	0.897629	0.989002	ZNF322	ENSG00000181315.10	Heart - Atrial Appendage	T=0.431	G=0.569	-0.535486	1.03665e-32
rs6925895	rs9461267	chr6:26525227	0.897629	0.989002	HMGN4	ENSG00000182952.4	Heart - Atrial Appendage	T=0.431	G=0.569	0.179729	3.04766e-10
rs6925895	rs11754138	chr6:26526713	0.897629	0.989002	HMGN4	ENSG00000182952.4	Heart - Atrial Appendage	G=0.431	C=0.569	0.181591	2.29796e-10
rs6925895	rs11754138	chr6:26526713	0.897629	0.989002	ZNF322	ENSG00000181315.10	Heart - Atrial Appendage	G=0.431	C=0.569	-0.540006	4.48779e-33
rs6925895	rs57244396	chr6:26527296	0.897629	0.989002	ZNF322	ENSG00000181315.10	Heart - Atrial Appendage	G=0.431	C=0.569	-0.533299	8.8131e-32
rs6925895	rs57244396	chr6:26527296	0.897629	0.989002	BTN3A1	ENSG00000026950.16	Heart - Atrial Appendage	G=0.431	C=0.569	-0.105149	0.000172471
rs6925895	rs57244396	chr6:26527296	0.897629	0.989002	HMGN4	ENSG00000182952.4	Heart - Atrial Appendage	G=0.431	C=0.569	0.181137	3.05553e-10
rs6925895	rs57974911	chr6:26527717	0.896149	0.988992	HMGN4	ENSG00000182952.4	Heart - Atrial Appendage	C=0.431	G=0.569	0.181591	2.29796e-10
rs6925895	rs57974911	chr6:26527717	0.896149	0.988992	ZNF322	ENSG00000181315.10	Heart - Atrial Appendage	C=0.431	G=0.569	-0.540006	4.48779e-33
rs6925895	rs9295695	chr6:26528022	0.891391	0.983956	HMGN4	ENSG00000182952.4	Heart - Atrial Appendage	T=0.432	C=0.568	0.181591	2.29796e-10
rs6925895	rs9295695	chr6:26528022	0.891391	0.983956	ZNF322	ENSG00000181315.10	Heart - Atrial Appendage	T=0.432	C=0.568	-0.540006	4.48779e-33
rs6925895	rs9393731	chr6:26529146	0.898424	0.989843	HMGN4	ENSG00000182952.4	Heart - Atrial Appendage	C=0.431	T=0.569	0.181591	2.29796e-10
rs6925895	rs9393731	chr6:26529146	0.898424	0.989843	ZNF322	ENSG00000181315.10	Heart - Atrial Appendage	C=0.431	T=0.569	-0.540006	4.48779e-33
rs6925895	rs11756120	chr6:26529580	0.898424	0.989843	HMGN4	ENSG00000182952.4	Heart - Atrial Appendage	G=0.431	C=0.569	0.181591	2.29796e-10
rs6925895	rs11756120	chr6:26529580	0.898424	0.989843	ZNF322	ENSG00000181315.10	Heart - Atrial Appendage	G=0.431	C=0.569	-0.540006	4.48779e-33
rs6925895	rs9393732	chr6:26530670	0.898424	0.989843	HMGN4	ENSG00000182952.4	Heart - Atrial Appendage	G=0.431	A=0.569	0.181591	2.29796e-10
rs6925895	rs9393732	chr6:26530670	0.898424	0.989843	ZNF322	ENSG00000181315.10	Heart - Atrial Appendage	G=0.431	A=0.569	-0.540006	4.48779e-33
rs6925895	rs60887084	chr6:26530950	0.897684	0.989839	ZNF322	ENSG00000181315.10	Heart - Atrial Appendage	A=0.431	G=0.569	-0.537988	1.78389e-32
rs6925895	rs60887084	chr6:26530950	0.897684	0.989839	HMGN4	ENSG00000182952.4	Heart - Atrial Appendage	A=0.431	G=0.569	0.186147	8.928e-11
rs6925895	rs28558133	chr6:26531205	0.895246	0.986483	HMGN4	ENSG00000182952.4	Heart - Atrial Appendage	G=0.432	C=0.568	0.181591	2.29796e-10
rs6925895	rs28558133	chr6:26531205	0.895246	0.986483	ZNF322	ENSG00000181315.10	Heart - Atrial Appendage	G=0.432	C=0.568	-0.540006	4.48779e-33
rs6925895	rs9467776	chr6:26531726	0.898424	0.989843	ZNF322	ENSG00000181315.10	Heart - Atrial Appendage	C=0.431	T=0.569	-0.540006	4.48779e-33
rs6925895	rs9467776	chr6:26531726	0.898424	0.989843	HMGN4	ENSG00000182952.4	Heart - Atrial Appendage	C=0.431	T=0.569	0.181591	2.29796e-10
rs6925895	rs1321480	chr6:26532514	0.897684	0.989839	HMGN4	ENSG00000182952.4	Heart - Atrial Appendage	A=0.431	G=0.569	0.182141	2.79689e-10
rs6925895	rs1321480	chr6:26532514	0.897684	0.989839	ZNF322	ENSG00000181315.10	Heart - Atrial Appendage	A=0.431	G=0.569	-0.541467	1.08453e-32
rs6925895	rs58843544	chr6:26533436	0.898424	0.989843	HMGN4	ENSG00000182952.4	Heart - Atrial Appendage	G=0.431	C=0.569	0.181591	2.29796e-10
rs6925895	rs58843544	chr6:26533436	0.898424	0.989843	ZNF322	ENSG00000181315.10	Heart - Atrial Appendage	G=0.431	C=0.569	-0.540006	4.48779e-33
rs6925895	rs10946835	chr6:26533529	0.898424	0.989843	ZNF322	ENSG00000181315.10	Heart - Atrial Appendage	C=0.431	T=0.569	-0.540006	4.48779e-33
rs6925895	rs10946835	chr6:26533529	0.898424	0.989843	HMGN4	ENSG00000182952.4	Heart - Atrial Appendage	C=0.431	T=0.569	0.181591	2.29796e-10
rs6925895	rs9467777	chr6:26534388	0.898424	0.989843	HMGN4	ENSG00000182952.4	Heart - Atrial Appendage	C=0.431	A=0.569	0.181591	2.29796e-10
rs6925895	rs9467777	chr6:26534388	0.898424	0.989843	ZNF322	ENSG00000181315.10	Heart - Atrial Appendage	C=0.431	A=0.569	-0.540006	4.48779e-33
rs6925895	rs58608059	chr6:26534515	0.898424	0.989843	ZNF322	ENSG00000181315.10	Heart - Atrial Appendage	T=0.431	C=0.569	-0.540006	4.48779e-33
rs6925895	rs58608059	chr6:26534515	0.898424	0.989843	HMGN4	ENSG00000182952.4	Heart - Atrial Appendage	T=0.431	C=0.569	0.181591	2.29796e-10
rs6925895	rs2393670	chr6:26535313	0.896834	0.988161	HMGN4	ENSG00000182952.4	Heart - Atrial Appendage	A=0.431	G=0.569	0.181591	2.29796e-10
rs6925895	rs2393670	chr6:26535313	0.896834	0.988161	ZNF322	ENSG00000181315.10	Heart - Atrial Appendage	A=0.431	G=0.569	-0.540006	4.48779e-33
rs6925895	rs9467779	chr6:26536459	0.897684	0.989839	HMGN4	ENSG00000182952.4	Heart - Atrial Appendage	A=0.431	T=0.569	0.181591	2.29796e-10
rs6925895	rs9467779	chr6:26536459	0.897684	0.989839	ZNF322	ENSG00000181315.10	Heart - Atrial Appendage	A=0.431	T=0.569	-0.540006	4.48779e-33
rs6925895	rs17553351	chr6:26537982	0.898424	0.989843	ZNF322	ENSG00000181315.10	Heart - Atrial Appendage	A=0.431	T=0.569	-0.540006	4.48779e-33
rs6925895	rs17553351	chr6:26537982	0.898424	0.989843	HMGN4	ENSG00000182952.4	Heart - Atrial Appendage	A=0.431	T=0.569	0.181591	2.29796e-10
rs6925895	rs4713008	chr6:26538040	0.896149	0.988992	ZNF322	ENSG00000181315.10	Heart - Atrial Appendage	T=0.431	C=0.569	-0.540006	4.48779e-33
rs6925895	rs4713008	chr6:26538040	0.896149	0.988992	HMGN4	ENSG00000182952.4	Heart - Atrial Appendage	T=0.431	C=0.569	0.181591	2.29796e-10
rs6925895	rs6932865	chr6:26539938	0.898424	0.989843	HMGN4	ENSG00000182952.4	Heart - Atrial Appendage	C=0.431	A=0.569	0.181591	2.29796e-10
rs6925895	rs6932865	chr6:26539938	0.898424	0.989843	ZNF322	ENSG00000181315.10	Heart - Atrial Appendage	C=0.431	A=0.569	-0.540006	4.48779e-33
rs6925895	rs61680268	chr6:26539950	0.898424	0.989843	HMGN4	ENSG00000182952.4	Heart - Atrial Appendage	G=0.431	A=0.569	0.181591	2.29796e-10
rs6925895	rs61680268	chr6:26539950	0.898424	0.989843	ZNF322	ENSG00000181315.10	Heart - Atrial Appendage	G=0.431	A=0.569	-0.540006	4.48779e-33
rs6925895	rs59328559	chr6:26540365	0.89604	0.987322	ZNF322	ENSG00000181315.10	Heart - Atrial Appendage	T=0.431	G=0.569	-0.540006	4.48779e-33
rs6925895	rs59328559	chr6:26540365	0.89604	0.987322	HMGN4	ENSG00000182952.4	Heart - Atrial Appendage	T=0.431	G=0.569	0.181591	2.29796e-10
rs6925895	rs9467782	chr6:26542545	0.896834	0.988161	ZNF322	ENSG00000181315.10	Heart - Atrial Appendage	G=0.431	A=0.569	-0.540006	4.48779e-33
rs6925895	rs9467782	chr6:26542545	0.896834	0.988161	HMGN4	ENSG00000182952.4	Heart - Atrial Appendage	G=0.431	A=0.569	0.181591	2.29796e-10
rs6925895	rs9467783	chr6:26542666	0.89456	0.98731	HMGN4	ENSG00000182952.4	Heart - Atrial Appendage	C=0.431	T=0.569	0.181591	2.29796e-10
rs6925895	rs9467783	chr6:26542666	0.89456	0.98731	ZNF322	ENSG00000181315.10	Heart - Atrial Appendage	C=0.431	T=0.569	-0.540006	4.48779e-33
rs6925895	rs9461270	chr6:26543882	0.897684	0.989839	HMGN4	ENSG00000182952.4	Heart - Atrial Appendage	A=0.431	G=0.569	0.181591	2.29796e-10
rs6925895	rs9461270	chr6:26543882	0.897684	0.989839	ZNF322	ENSG00000181315.10	Heart - Atrial Appendage	A=0.431	G=0.569	-0.540006	4.48779e-33
rs6925895	rs57576929	chr6:26545080	0.897002	0.990672	HMGN4	ENSG00000182952.4	Heart - Atrial Appendage	C=0.43	G=0.57	0.181591	2.29796e-10
rs6925895	rs57576929	chr6:26545080	0.897002	0.990672	ZNF322	ENSG00000181315.10	Heart - Atrial Appendage	C=0.43	G=0.57	-0.540006	4.48779e-33
rs6925895	rs386596042	chr6:26545404	0.897741	0.990677	HMGN4	ENSG00000182952.4	Heart - Atrial Appendage	G=0.43	A=0.57	0.181591	2.29796e-10
rs6925895	rs386596042	chr6:26545404	0.897741	0.990677	ZNF322	ENSG00000181315.10	Heart - Atrial Appendage	G=0.43	A=0.57	-0.540006	4.48779e-33
rs6925895	rs9467784	chr6:26547514	0.899221	0.990685	HMGN4	ENSG00000182952.4	Heart - Atrial Appendage	T=0.431	A=0.569	0.181591	2.29796e-10
rs6925895	rs9467784	chr6:26547514	0.899221	0.990685	ZNF322	ENSG00000181315.10	Heart - Atrial Appendage	T=0.431	A=0.569	-0.540006	4.48779e-33
rs6925895	rs9986382	chr6:26550391	0.985542	0.994347	HMGN4	ENSG00000182952.4	Heart - Atrial Appendage	T=0.453	C=0.547	0.181636	2.13419e-10
rs6925895	rs9986382	chr6:26550391	0.985542	0.994347	ZNF322	ENSG00000181315.10	Heart - Atrial Appendage	T=0.453	C=0.547	-0.535873	1.41154e-32
rs6925895	rs12526680	chr6:26550726	0.905401	0.994122	BTN2A1	ENSG00000112763.15	Heart - Atrial Appendage	A=0.474	G=0.526	-0.147718	0.000198304
rs6925895	rs12526680	chr6:26550726	0.905401	0.994122	ZNF322	ENSG00000181315.10	Heart - Atrial Appendage	A=0.474	G=0.526	-0.519086	1.33166e-30
rs6925895	rs12526680	chr6:26550726	0.905401	0.994122	HMGN4	ENSG00000182952.4	Heart - Atrial Appendage	A=0.474	G=0.526	0.182852	1.22448e-10
rs6925895	rs59054897	chr6:26553303	0.983156	0.995146	ZNF322	ENSG00000181315.10	Heart - Atrial Appendage	T=0.454	C=0.546	-0.528404	5.02001e-32
rs6925895	rs59054897	chr6:26553303	0.983156	0.995146	HMGN4	ENSG00000182952.4	Heart - Atrial Appendage	T=0.454	C=0.546	0.180413	2.11475e-10
rs6925895	rs60754460	chr6:26553587	0.975998	0.993516	HMGN4	ENSG00000182952.4	Heart - Atrial Appendage	C=0.455	G=0.545	0.180413	2.11475e-10
rs6925895	rs60754460	chr6:26553587	0.975998	0.993516	ZNF322	ENSG00000181315.10	Heart - Atrial Appendage	C=0.455	G=0.545	-0.528404	5.02001e-32
rs6925895	rs2224380	chr6:26553715	0.983156	0.995146	HMGN4	ENSG00000182952.4	Heart - Atrial Appendage	G=0.454	A=0.546	0.180413	2.11475e-10
rs6925895	rs2224380	chr6:26553715	0.983156	0.995146	ZNF322	ENSG00000181315.10	Heart - Atrial Appendage	G=0.454	A=0.546	-0.528404	5.02001e-32
rs6925895	rs9461271	chr6:26554740	0.986345	0.995153	HMGN4	ENSG00000182952.4	Heart - Atrial Appendage	G=0.453	A=0.547	0.180413	2.11475e-10
rs6925895	rs9461271	chr6:26554740	0.986345	0.995153	ZNF322	ENSG00000181315.10	Heart - Atrial Appendage	G=0.453	A=0.547	-0.528404	5.02001e-32
rs6925895	rs6930120	chr6:26555256	0.982354	0.994339	HMGN4	ENSG00000182952.4	Heart - Atrial Appendage	A=0.454	G=0.546	0.180413	2.11475e-10
rs6925895	rs6930120	chr6:26555256	0.982354	0.994339	ZNF322	ENSG00000181315.10	Heart - Atrial Appendage	A=0.454	G=0.546	-0.528404	5.02001e-32
rs6925895	rs386513321	chr6:26555651	0.983156	0.995146	HMGN4	ENSG00000182952.4	Heart - Atrial Appendage	A=0.454	G=0.546	0.180413	2.11475e-10
rs6925895	rs386513321	chr6:26555651	0.983156	0.995146	ZNF322	ENSG00000181315.10	Heart - Atrial Appendage	A=0.454	G=0.546	-0.528404	5.02001e-32
rs6925895	rs58290644	chr6:26556541	0.981566	0.995142	HMGN4	ENSG00000182952.4	Heart - Atrial Appendage	G=0.454	T=0.546	0.180052	2.56174e-10
rs6925895	rs58290644	chr6:26556541	0.981566	0.995142	ZNF322	ENSG00000181315.10	Heart - Atrial Appendage	G=0.454	T=0.546	-0.52939	5.47757e-32
rs6925895	rs57545903	chr6:26557626	0.983164	0.995952	ZNF322	ENSG00000181315.10	Heart - Atrial Appendage	C=0.454	T=0.546	-0.53281	2.24382e-32
rs6925895	rs57545903	chr6:26557626	0.983164	0.995952	HMGN4	ENSG00000182952.4	Heart - Atrial Appendage	C=0.454	T=0.546	0.182257	1.59222e-10
rs6925895	rs7753565	chr6:26559784	0.985547	0.995151	ZNF322	ENSG00000181315.10	Heart - Atrial Appendage	A=0.453	G=0.547	-0.53281	2.24382e-32
rs6925895	rs7753565	chr6:26559784	0.985547	0.995151	HMGN4	ENSG00000182952.4	Heart - Atrial Appendage	A=0.453	G=0.547	0.182257	1.59222e-10
rs6925895	rs9467790	chr6:26560392	0.983959	0.995953	ZNF322	ENSG00000181315.10	Heart - Atrial Appendage	C=0.454	T=0.546	-0.53281	2.24382e-32
rs6925895	rs9467790	chr6:26560392	0.983959	0.995953	HMGN4	ENSG00000182952.4	Heart - Atrial Appendage	C=0.454	T=0.546	0.182257	1.59222e-10
rs6925895	rs386606068	chr6:26561801	0.987148	0.995959	HMGN4	ENSG00000182952.4	Heart - Atrial Appendage	G=0.453	C=0.547	0.181283	2.33107e-10
rs6925895	rs386606068	chr6:26561801	0.987148	0.995959	ZNF322	ENSG00000181315.10	Heart - Atrial Appendage	G=0.453	C=0.547	-0.528978	1.42484e-31
rs6925895	rs57416599	chr6:26561894	0.98474	0.993542	ZNF322	ENSG00000181315.10	Heart - Atrial Appendage	C=0.453	T=0.547	-0.53281	2.24382e-32
rs6925895	rs57416599	chr6:26561894	0.98474	0.993542	HMGN4	ENSG00000182952.4	Heart - Atrial Appendage	C=0.453	T=0.547	0.182257	1.59222e-10
rs6925895	rs9467791	chr6:26562258	0.985542	0.994347	ZNF322	ENSG00000181315.10	Heart - Atrial Appendage	G=0.453	A=0.547	-0.53281	2.24382e-32
rs6925895	rs9467791	chr6:26562258	0.985542	0.994347	HMGN4	ENSG00000182952.4	Heart - Atrial Appendage	G=0.453	A=0.547	0.182257	1.59222e-10
rs6925895	rs1764544835	chr6:26563222	0.987952	0.996766	HMGN4	ENSG00000182952.4	Heart - Atrial Appendage	T=0.454	-=0.546	0.182257	1.59222e-10
rs6925895	rs1764544835	chr6:26563222	0.987952	0.996766	ZNF322	ENSG00000181315.10	Heart - Atrial Appendage	T=0.454	-=0.546	-0.53281	2.24382e-32
rs6925895	rs10214634	chr6:26564354	0.987958	0.997573	ZNF322	ENSG00000181315.10	Heart - Atrial Appendage	T=0.454	A=0.546	-0.534515	7.90729e-33
rs6925895	rs10214634	chr6:26564354	0.987958	0.997573	HMGN4	ENSG00000182952.4	Heart - Atrial Appendage	T=0.454	A=0.546	0.182326	1.39585e-10
rs6925895	rs60177617	chr6:26566181	0.995169	0.998386	HMGN4	ENSG00000182952.4	Heart - Atrial Appendage	G=0.453	C=0.547	0.182326	1.39585e-10
rs6925895	rs60177617	chr6:26566181	0.995169	0.998386	ZNF322	ENSG00000181315.10	Heart - Atrial Appendage	G=0.453	C=0.547	-0.534515	7.90729e-33
rs6925895	rs58631830	chr6:26566576	0.99116	0.998383	ZNF322	ENSG00000181315.10	Heart - Atrial Appendage	C=0.454	T=0.546	-0.529766	1.66937e-32
rs6925895	rs58631830	chr6:26566576	0.99116	0.998383	HMGN4	ENSG00000182952.4	Heart - Atrial Appendage	C=0.454	T=0.546	0.180124	1.93825e-10
rs6925895	rs6456734	chr6:26566737	0.995169	0.998386	ZNF322	ENSG00000181315.10	Heart - Atrial Appendage	G=0.453	T=0.547	-0.529766	1.66937e-32
rs6925895	rs6456734	chr6:26566737	0.995169	0.998386	HMGN4	ENSG00000182952.4	Heart - Atrial Appendage	G=0.453	T=0.547	0.180124	1.93825e-10
rs6925895	rs1535277	chr6:26567574	0.993559	0.996774	ZNF322	ENSG00000181315.10	Heart - Atrial Appendage	G=0.452	T=0.548	-0.529766	1.66937e-32
rs6925895	rs1535277	chr6:26567574	0.993559	0.996774	HMGN4	ENSG00000182952.4	Heart - Atrial Appendage	G=0.452	T=0.548	0.180124	1.93825e-10
rs6925895	rs1884948	chr6:26567760	0.99116	0.998383	ZNF322	ENSG00000181315.10	Heart - Atrial Appendage	G=0.454	A=0.546	-0.529766	1.66937e-32
rs6925895	rs1884948	chr6:26567760	0.99116	0.998383	HMGN4	ENSG00000182952.4	Heart - Atrial Appendage	G=0.454	A=0.546	0.180124	1.93825e-10
rs6925895	rs9467795	chr6:26567839	0.994365	0.998385	ZNF322	ENSG00000181315.10	Heart - Atrial Appendage	G=0.453	A=0.547	-0.529766	1.66937e-32
rs6925895	rs9467795	chr6:26567839	0.994365	0.998385	HMGN4	ENSG00000182952.4	Heart - Atrial Appendage	G=0.453	A=0.547	0.180124	1.93825e-10
rs6925895	rs9467796	chr6:26568183	0.995169	0.998386	HMGN4	ENSG00000182952.4	Heart - Atrial Appendage	A=0.453	G=0.547	0.180124	1.93825e-10
rs6925895	rs9467796	chr6:26568183	0.995169	0.998386	ZNF322	ENSG00000181315.10	Heart - Atrial Appendage	A=0.453	G=0.547	-0.529766	1.66937e-32
rs6925895	rs9467797	chr6:26568245	0.995169	0.998386	ZNF322	ENSG00000181315.10	Heart - Atrial Appendage	A=0.453	T=0.547	-0.529766	1.66937e-32
rs6925895	rs9467797	chr6:26568245	0.995169	0.998386	HMGN4	ENSG00000182952.4	Heart - Atrial Appendage	A=0.453	T=0.547	0.180124	1.93825e-10
rs6925895	rs1078679	chr6:26568513	0.995169	0.998386	HMGN4	ENSG00000182952.4	Heart - Atrial Appendage	C=0.453	T=0.547	0.180124	1.93825e-10
rs6925895	rs1078679	chr6:26568513	0.995169	0.998386	ZNF322	ENSG00000181315.10	Heart - Atrial Appendage	C=0.453	T=0.547	-0.529766	1.66937e-32
rs6925895	.	chr6:26569852	0.996778	0.999193	ZNF322	ENSG00000181315.10	Heart - Atrial Appendage	-=0.453	T=0.547	-0.529766	1.66937e-32
rs6925895	.	chr6:26569852	0.996778	0.999193	HMGN4	ENSG00000182952.4	Heart - Atrial Appendage	-=0.453	T=0.547	0.180124	1.93825e-10
rs6925895	rs6925783	chr6:26570182	0.996778	0.999193	ZNF322	ENSG00000181315.10	Heart - Atrial Appendage	T=0.453	C=0.547	-0.529766	1.66937e-32
rs6925895	rs6925783	chr6:26570182	0.996778	0.999193	HMGN4	ENSG00000182952.4	Heart - Atrial Appendage	T=0.453	C=0.547	0.180124	1.93825e-10
rs6925895	rs6932156	chr6:26571278	0.995974	0.999193	HMGN4	ENSG00000182952.4	Heart - Atrial Appendage	T=0.453	G=0.547	0.180124	1.93825e-10
rs6925895	rs6932156	chr6:26571278	0.995974	0.999193	ZNF322	ENSG00000181315.10	Heart - Atrial Appendage	T=0.453	G=0.547	-0.529766	1.66937e-32
rs6925895	rs6909277	chr6:26571309	0.995974	0.999193	HMGN4	ENSG00000182952.4	Heart - Atrial Appendage	A=0.453	T=0.547	0.180124	1.93825e-10
rs6925895	rs6909277	chr6:26571309	0.995974	0.999193	ZNF322	ENSG00000181315.10	Heart - Atrial Appendage	A=0.453	T=0.547	-0.529766	1.66937e-32
rs6925895	rs60878449	chr6:26571528	0.995974	0.999193	HMGN4	ENSG00000182952.4	Heart - Atrial Appendage	C=0.453	T=0.547	0.180124	1.93825e-10
rs6925895	rs60878449	chr6:26571528	0.995974	0.999193	ZNF322	ENSG00000181315.10	Heart - Atrial Appendage	C=0.453	T=0.547	-0.529766	1.66937e-32
rs6925895	rs6925895	chr6:26571937	1	1	ZNF322	ENSG00000181315.10	Heart - Atrial Appendage	G=0.452	T=0.548	-0.532611	1.69417e-32
rs6925895	rs6925895	chr6:26571937	1	1	HMGN4	ENSG00000182952.4	Heart - Atrial Appendage	G=0.452	T=0.548	0.180502	2.24665e-10
rs6925895	rs57938664	chr6:26572990	0.974534	0.999185	ZNF322	ENSG00000181315.10	Heart - Atrial Appendage	C=0.458	G=0.542	-0.520906	6.82391e-32
rs6925895	rs57938664	chr6:26572990	0.974534	0.999185	HMGN4	ENSG00000182952.4	Heart - Atrial Appendage	C=0.458	G=0.542	0.182697	6.74092e-11
rs6925895	rs57709129	chr6:26573097	0.9714	0.999183	ZNF322	ENSG00000181315.10	Heart - Atrial Appendage	C=0.459	T=0.541	-0.520906	6.82391e-32
rs6925895	rs57709129	chr6:26573097	0.9714	0.999183	HMGN4	ENSG00000182952.4	Heart - Atrial Appendage	C=0.459	T=0.541	0.182697	6.74092e-11
rs6925895	rs1570060	chr6:26573334	0.973728	0.99837	HMGN4	ENSG00000182952.4	Heart - Atrial Appendage	A=0.458	G=0.542	0.182697	6.74092e-11
rs6925895	rs1570060	chr6:26573334	0.973728	0.99837	ZNF322	ENSG00000181315.10	Heart - Atrial Appendage	A=0.458	G=0.542	-0.520906	6.82391e-32
rs6925895	rs1977201	chr6:26573446	0.973728	0.99837	HMGN4	ENSG00000182952.4	Heart - Atrial Appendage	T=0.458	C=0.542	0.182697	6.74092e-11
rs6925895	rs1977201	chr6:26573446	0.973728	0.99837	ZNF322	ENSG00000181315.10	Heart - Atrial Appendage	T=0.458	C=0.542	-0.520906	6.82391e-32
rs6925895	rs57387603	chr6:26573921	0.875188	0.971408	HMGN4	ENSG00000182952.4	Heart - Atrial Appendage	G=0.434	A=0.566	0.182697	6.74092e-11
rs6925895	rs57387603	chr6:26573921	0.875188	0.971408	ZNF322	ENSG00000181315.10	Heart - Atrial Appendage	G=0.434	A=0.566	-0.520906	6.82391e-32
rs6925895	rs1321482	chr6:26574926	0.972139	0.997555	HMGN4	ENSG00000182952.4	Heart - Atrial Appendage	T=0.458	C=0.542	0.182697	6.74092e-11
rs6925895	rs1321482	chr6:26574926	0.972139	0.997555	ZNF322	ENSG00000181315.10	Heart - Atrial Appendage	T=0.458	C=0.542	-0.520906	6.82391e-32
rs6925895	rs9467798	chr6:26575469	0.972119	0.996742	ZNF322	ENSG00000181315.10	Heart - Atrial Appendage	G=0.458	A=0.542	-0.520906	6.82391e-32
rs6925895	rs9467798	chr6:26575469	0.972119	0.996742	HMGN4	ENSG00000182952.4	Heart - Atrial Appendage	G=0.458	A=0.542	0.182697	6.74092e-11
rs6925895	rs1213908310	chr6:26575570	0.972119	0.996742	ZNF322	ENSG00000181315.10	Heart - Atrial Appendage	T=0.458	-=0.542	-0.520906	6.82391e-32
rs6925895	rs1213908310	chr6:26575570	0.972119	0.996742	HMGN4	ENSG00000182952.4	Heart - Atrial Appendage	T=0.458	-=0.542	0.182697	6.74092e-11
rs6925895	rs1570061	chr6:26575758	0.970551	0.99674	HMGN4	ENSG00000182952.4	Heart - Atrial Appendage	T=0.458	C=0.542	0.182697	6.74092e-11
rs6925895	rs1570061	chr6:26575758	0.970551	0.99674	ZNF322	ENSG00000181315.10	Heart - Atrial Appendage	T=0.458	C=0.542	-0.520906	6.82391e-32
rs6925895	rs12665431	chr6:26577080	0.967379	0.99511	ZNF322	ENSG00000181315.10	Heart - Atrial Appendage	T=0.458	A=0.542	-0.522416	3.44798e-32
rs6925895	rs12665431	chr6:26577080	0.967379	0.99511	HMGN4	ENSG00000182952.4	Heart - Atrial Appendage	T=0.458	A=0.542	0.184466	4.08389e-11
rs6925895	rs12663883	chr6:26577098	0.967379	0.99511	HMGN4	ENSG00000182952.4	Heart - Atrial Appendage	C=0.458	A=0.542	0.184466	4.08389e-11
rs6925895	rs12663883	chr6:26577098	0.967379	0.99511	ZNF322	ENSG00000181315.10	Heart - Atrial Appendage	C=0.458	A=0.542	-0.522416	3.44798e-32
rs6925895	rs59839905	chr6:26577142	0.966577	0.994297	HMGN4	ENSG00000182952.4	Heart - Atrial Appendage	C=0.458	T=0.542	0.184466	4.08389e-11
rs6925895	rs59839905	chr6:26577142	0.966577	0.994297	ZNF322	ENSG00000181315.10	Heart - Atrial Appendage	C=0.458	T=0.542	-0.522416	3.44798e-32
rs6925895	rs56817521	chr6:26577260	0.967379	0.99511	ZNF322	ENSG00000181315.10	Heart - Atrial Appendage	G=0.458	A=0.542	-0.522416	3.44798e-32
rs6925895	rs56817521	chr6:26577260	0.967379	0.99511	HMGN4	ENSG00000182952.4	Heart - Atrial Appendage	G=0.458	A=0.542	0.184466	4.08389e-11
rs6925895	rs58554124	chr6:26577302	0.965817	0.995106	HMGN4	ENSG00000182952.4	Heart - Atrial Appendage	A=0.458	G=0.542	0.184466	4.08389e-11
rs6925895	rs58554124	chr6:26577302	0.965817	0.995106	ZNF322	ENSG00000181315.10	Heart - Atrial Appendage	A=0.458	G=0.542	-0.522416	3.44798e-32
rs6925895	rs60883506	chr6:26577629	0.956364	0.991022	ZNF322	ENSG00000181315.10	Heart - Atrial Appendage	C=0.459	G=0.541	-0.522416	3.44798e-32
rs6925895	rs60883506	chr6:26577629	0.956364	0.991022	HMGN4	ENSG00000182952.4	Heart - Atrial Appendage	C=0.459	G=0.541	0.184466	4.08389e-11
rs6925895	rs6918360	chr6:26577639	0.95404	0.991012	HMGN4	ENSG00000182952.4	Heart - Atrial Appendage	A=0.459	T=0.541	0.184466	4.08389e-11
rs6925895	rs6918360	chr6:26577639	0.95404	0.991012	ZNF322	ENSG00000181315.10	Heart - Atrial Appendage	A=0.459	T=0.541	-0.522416	3.44798e-32
rs6925895	rs57516947	chr6:26577696	0.965795	0.994295	HMGN4	ENSG00000182952.4	Heart - Atrial Appendage	G=0.458	A=0.542	0.184466	4.08389e-11
rs6925895	rs57516947	chr6:26577696	0.965795	0.994295	ZNF322	ENSG00000181315.10	Heart - Atrial Appendage	G=0.458	A=0.542	-0.522416	3.44798e-32
rs6925895	rs56796335	chr6:26578136	0.961898	0.994284	HMGN4	ENSG00000182952.4	Heart - Atrial Appendage	G=0.459	A=0.541	0.184466	4.08389e-11
rs6925895	rs56796335	chr6:26578136	0.961898	0.994284	ZNF322	ENSG00000181315.10	Heart - Atrial Appendage	G=0.459	A=0.541	-0.522416	3.44798e-32
rs6925895	rs9467800	chr6:26578297	0.964213	0.99348	HMGN4	ENSG00000182952.4	Heart - Atrial Appendage	A=0.458	C=0.542	0.184466	4.08389e-11
rs6925895	rs9467800	chr6:26578297	0.964213	0.99348	ZNF322	ENSG00000181315.10	Heart - Atrial Appendage	A=0.458	C=0.542	-0.522416	3.44798e-32
rs6925895	rs10223789	chr6:26579381	0.960273	0.991847	ZNF322	ENSG00000181315.10	Heart - Atrial Appendage	C=0.458	T=0.542	-0.522416	3.44798e-32
rs6925895	rs10223789	chr6:26579381	0.960273	0.991847	HMGN4	ENSG00000182952.4	Heart - Atrial Appendage	C=0.458	T=0.542	0.184466	4.08389e-11
rs6925895	rs13441736	chr6:26579388	0.956388	0.991832	HMGN4	ENSG00000182952.4	Heart - Atrial Appendage	G=0.459	A=0.541	0.184466	4.08389e-11
rs6925895	rs13441736	chr6:26579388	0.956388	0.991832	ZNF322	ENSG00000181315.10	Heart - Atrial Appendage	G=0.459	A=0.541	-0.522416	3.44798e-32
rs6925895	rs10223794	chr6:26579420	0.958717	0.991841	HMGN4	ENSG00000182952.4	Heart - Atrial Appendage	G=0.459	A=0.541	0.184466	4.08389e-11
rs6925895	rs10223794	chr6:26579420	0.958717	0.991841	ZNF322	ENSG00000181315.10	Heart - Atrial Appendage	G=0.459	A=0.541	-0.522416	3.44798e-32
rs6925895	rs9467802	chr6:26580940	0.961898	0.994284	HMGN4	ENSG00000182952.4	Heart - Atrial Appendage	G=0.459	A=0.541	0.184466	4.08389e-11
rs6925895	rs9467802	chr6:26580940	0.961898	0.994284	ZNF322	ENSG00000181315.10	Heart - Atrial Appendage	G=0.459	A=0.541	-0.522416	3.44798e-32
rs6925895	rs9467805	chr6:26583138	0.812739	0.964766	ZNF322	ENSG00000181315.10	Heart - Atrial Appendage	C=0.486	T=0.514	-0.601573	1.91546e-41
rs6925895	rs9467805	chr6:26583138	0.812739	0.964766	HMGN4	ENSG00000182952.4	Heart - Atrial Appendage	C=0.486	T=0.514	0.165659	1.71603e-08
rs6925895	rs9461275	chr6:26590573	0.811375	0.958958	HMGN4	ENSG00000182952.4	Heart - Atrial Appendage	C=0.483	T=0.517	0.1676	1.16055e-08
rs6925895	rs9461275	chr6:26590573	0.811375	0.958958	ZNF322	ENSG00000181315.10	Heart - Atrial Appendage	C=0.483	T=0.517	-0.603265	1.05889e-41
rs6925895	rs60529793	chr6:26592625	0.810699	0.958942	ZNF322	ENSG00000181315.10	Heart - Atrial Appendage	T=0.484	A=0.516	-0.596582	5.74576e-41
rs6925895	rs60529793	chr6:26592625	0.810699	0.958942	HMGN4	ENSG00000182952.4	Heart - Atrial Appendage	T=0.484	A=0.516	0.166179	1.34268e-08
rs6925895	rs4368798	chr6:26593243	0.810699	0.958942	ZNF322	ENSG00000181315.10	Heart - Atrial Appendage	A=0.484	G=0.516	-0.596582	5.74576e-41
rs6925895	rs4368798	chr6:26593243	0.810699	0.958942	HMGN4	ENSG00000182952.4	Heart - Atrial Appendage	A=0.484	G=0.516	0.166179	1.34268e-08
rs6925895	rs9461276	chr6:26594940	0.808579	0.958071	HMGN4	ENSG00000182952.4	Heart - Atrial Appendage	T=0.484	C=0.516	0.166179	1.34268e-08
rs6925895	rs9461276	chr6:26594940	0.808579	0.958071	ZNF322	ENSG00000181315.10	Heart - Atrial Appendage	T=0.484	C=0.516	-0.596582	5.74576e-41
rs6925895	rs59322697	chr6:26597665	0.808579	0.958071	ZNF322	ENSG00000181315.10	Heart - Atrial Appendage	A=0.484	T=0.516	-0.596582	5.74576e-41
rs6925895	rs59322697	chr6:26597665	0.808579	0.958071	HMGN4	ENSG00000182952.4	Heart - Atrial Appendage	A=0.484	T=0.516	0.166179	1.34268e-08
rs6925895	rs3800303	chr6:26597960	0.808579	0.958071	HMGN4	ENSG00000182952.4	Heart - Atrial Appendage	A=0.484	G=0.516	0.166179	1.34268e-08
rs6925895	rs3800303	chr6:26597960	0.808579	0.958071	ZNF322	ENSG00000181315.10	Heart - Atrial Appendage	A=0.484	G=0.516	-0.596582	5.74576e-41
rs6925895	rs9467810	chr6:26608033	0.806462	0.957198	HMGN4	ENSG00000182952.4	Heart - Atrial Appendage	A=0.484	C=0.516	0.169166	9.58705e-09
rs6925895	rs9467810	chr6:26608033	0.806462	0.957198	ZNF322	ENSG00000181315.10	Heart - Atrial Appendage	A=0.484	C=0.516	-0.605223	1.26164e-41
rs7749305	rs59125499	chr6:27465250	0.97447	0.993524	ZNF391	ENSG00000124613.8	Heart - Atrial Appendage	C=0.933	T=0.067	0.31055	0.00024053
rs7749305	rs59125499	chr6:27465250	0.97447	0.993524	ZNF603P	ENSG00000216901.1	Heart - Atrial Appendage	C=0.933	T=0.067	0.577318	5.93641e-06
rs7749305	rs59125499	chr6:27465250	0.97447	0.993524	ZNF602P	ENSG00000219392.1	Heart - Atrial Appendage	C=0.933	T=0.067	-0.828355	5.69988e-11
rs7749305	rs149866169	chr6:27473944	0.983846	0.996735	ZNF603P	ENSG00000216901.1	Heart - Atrial Appendage	T=0.934	A=0.066	0.587864	4.15765e-06
rs7749305	rs149866169	chr6:27473944	0.983846	0.996735	ZNF602P	ENSG00000219392.1	Heart - Atrial Appendage	T=0.934	A=0.066	-0.828542	6.28445e-11
rs7749305	rs149866169	chr6:27473944	0.983846	0.996735	ZNF391	ENSG00000124613.8	Heart - Atrial Appendage	T=0.934	A=0.066	0.307833	0.000282601
rs7749305	rs67240003	chr6:27475423	0.990301	1	ZNF602P	ENSG00000219392.1	Heart - Atrial Appendage	G=0.934	T=0.066	-0.828542	6.28445e-11
rs7749305	rs67240003	chr6:27475423	0.990301	1	ZNF391	ENSG00000124613.8	Heart - Atrial Appendage	G=0.934	T=0.066	0.307833	0.000282601
rs7749305	rs67240003	chr6:27475423	0.990301	1	ZNF603P	ENSG00000216901.1	Heart - Atrial Appendage	G=0.934	T=0.066	0.587864	4.15765e-06
rs7749305	rs7749305	chr6:27478787	1	1	ZNF602P	ENSG00000219392.1	Heart - Atrial Appendage	T=0.934	C=0.066	-0.828542	6.28445e-11
rs7749305	rs7749305	chr6:27478787	1	1	ZNF391	ENSG00000124613.8	Heart - Atrial Appendage	T=0.934	C=0.066	0.307833	0.000282601
rs7749305	rs7749305	chr6:27478787	1	1	ZNF603P	ENSG00000216901.1	Heart - Atrial Appendage	T=0.934	C=0.066	0.587864	4.15765e-06
rs7749305	.	chr6:27488273	0.990301	1	ZNF391	ENSG00000124613.8	Heart - Atrial Appendage	AG=0.934	-=0.066	0.307833	0.000282601
rs7749305	.	chr6:27488273	0.990301	1	ZNF603P	ENSG00000216901.1	Heart - Atrial Appendage	AG=0.934	-=0.066	0.587864	4.15765e-06
rs7749305	.	chr6:27488273	0.990301	1	ZNF602P	ENSG00000219392.1	Heart - Atrial Appendage	AG=0.934	-=0.066	-0.828542	6.28445e-11
rs7749305	rs34864796	chr6:27492144	0.990301	1	ZNF602P	ENSG00000219392.1	Heart - Atrial Appendage	G=0.934	A=0.066	-0.828542	6.28445e-11
rs7749305	rs34864796	chr6:27492144	0.990301	1	ZNF391	ENSG00000124613.8	Heart - Atrial Appendage	G=0.934	A=0.066	0.307833	0.000282601
rs7749305	rs34864796	chr6:27492144	0.990301	1	ZNF603P	ENSG00000216901.1	Heart - Atrial Appendage	G=0.934	A=0.066	0.587864	4.15765e-06
rs3131073	rs116217122	chr6:28953195	1	1	ZNF603P	ENSG00000216901.1	Heart - Atrial Appendage	G=0.967	A=0.033	0.55435	9.1892e-05
rs3131073	rs116217122	chr6:28953195	1	1	ZNF602P	ENSG00000219392.1	Heart - Atrial Appendage	G=0.967	A=0.033	-0.887513	2.52672e-10
rs3131073	rs116217122	chr6:28953195	1	1	ZSCAN26	ENSG00000197062.11	Heart - Atrial Appendage	G=0.967	A=0.033	-0.315857	0.00011951
rs3131073	rs116217122	chr6:28953195	1	1	ZKSCAN3	ENSG00000189298.13	Heart - Atrial Appendage	G=0.967	A=0.033	-0.310542	0.000264992
rs3131073	rs116217122	chr6:28953195	1	1	OR2H2	ENSG00000204657.3	Heart - Atrial Appendage	G=0.967	A=0.033	0.462136	0.000131041
rs3131073	rs116217122	chr6:28953195	1	1	ZFP57	ENSG00000204644.9	Heart - Atrial Appendage	G=0.967	A=0.033	0.906257	9.87409e-10
rs3823379	rs3823376	chr6:29976407	0.875291	0.967856	ZFP57	ENSG00000204644.9	Heart - Atrial Appendage	C=0.433	T=0.567	0.483318	1.32402e-11
rs3823379	rs3823376	chr6:29976407	0.875291	0.967856	RPL23AP1	ENSG00000239257.1	Heart - Atrial Appendage	C=0.433	T=0.567	0.52804	6.39558e-16
rs3823379	rs3823376	chr6:29976407	0.875291	0.967856	IFITM4P	ENSG00000235821.1	Heart - Atrial Appendage	C=0.433	T=0.567	-0.297975	2.62663e-06
rs3823379	rs3823376	chr6:29976407	0.875291	0.967856	HCG4	ENSG00000176998.4	Heart - Atrial Appendage	C=0.433	T=0.567	-0.459817	9.33667e-11
rs3823379	rs3823376	chr6:29976407	0.875291	0.967856	HCP5B	ENSG00000281831.1	Heart - Atrial Appendage	C=0.433	T=0.567	0.317646	3.96302e-06
rs3823379	rs3823376	chr6:29976407	0.875291	0.967856	HLA-U	ENSG00000228078.1	Heart - Atrial Appendage	C=0.433	T=0.567	0.412354	1.20361e-07
rs3823379	rs3823376	chr6:29976407	0.875291	0.967856	HLA-H	ENSG00000206341.7	Heart - Atrial Appendage	C=0.433	T=0.567	0.480032	2.35857e-12
rs3823379	rs3823376	chr6:29976407	0.875291	0.967856	HLA-K	ENSG00000230795.3	Heart - Atrial Appendage	C=0.433	T=0.567	-0.50405	3.29601e-13
rs3823379	rs3823376	chr6:29976407	0.875291	0.967856	HCG4B	ENSG00000227262.3	Heart - Atrial Appendage	C=0.433	T=0.567	-0.342495	1.63309e-06
rs3823379	rs3823376	chr6:29976407	0.875291	0.967856	HCG4P3	ENSG00000237669.1	Heart - Atrial Appendage	C=0.433	T=0.567	0.372842	7.76315e-10
rs3823379	rs3998959	chr6:29976681	1	1	ZFP57	ENSG00000204644.9	Heart - Atrial Appendage	T=0.417	C=0.583	0.537178	5.31431e-12
rs3823379	rs3998959	chr6:29976681	1	1	IFITM4P	ENSG00000235821.1	Heart - Atrial Appendage	T=0.417	C=0.583	-0.287427	3.57561e-05
rs3823379	rs3998959	chr6:29976681	1	1	RPL23AP1	ENSG00000239257.1	Heart - Atrial Appendage	T=0.417	C=0.583	0.612149	5.38755e-18
rs3823379	rs3998959	chr6:29976681	1	1	HCG4	ENSG00000176998.4	Heart - Atrial Appendage	T=0.417	C=0.583	-0.464661	2.46823e-09
rs3823379	rs3998959	chr6:29976681	1	1	HCP5B	ENSG00000281831.1	Heart - Atrial Appendage	T=0.417	C=0.583	0.388822	2.03707e-07
rs3823379	rs3998959	chr6:29976681	1	1	HLA-H	ENSG00000206341.7	Heart - Atrial Appendage	T=0.417	C=0.583	0.592437	1.03879e-15
rs3823379	rs3998959	chr6:29976681	1	1	HCG4B	ENSG00000227262.3	Heart - Atrial Appendage	T=0.417	C=0.583	-0.392613	4.57689e-07
rs3823379	rs3998959	chr6:29976681	1	1	HLA-K	ENSG00000230795.3	Heart - Atrial Appendage	T=0.417	C=0.583	-0.535921	1.5123e-12
rs3823379	rs3998959	chr6:29976681	1	1	HLA-U	ENSG00000228078.1	Heart - Atrial Appendage	T=0.417	C=0.583	0.543689	1.02503e-10
rs3823379	rs3998959	chr6:29976681	1	1	HCG4P3	ENSG00000237669.1	Heart - Atrial Appendage	T=0.417	C=0.583	0.445622	1.23811e-11
rs3823379	rs3998959	chr6:29976681	1	1	HLA-J	ENSG00000204622.11	Heart - Atrial Appendage	T=0.417	C=0.583	-0.254219	2.48873e-05
rs2301753	rs2246198	chr6:29977825	0.864037	0.99867	ZFP57	ENSG00000204644.9	Heart - Atrial Appendage	G=0.786	A=0.214	-0.363565	0.000164077
rs2301753	rs2246198	chr6:29977825	0.864037	0.99867	RPL23AP1	ENSG00000239257.1	Heart - Atrial Appendage	G=0.786	A=0.214	0.520866	3.41363e-09
rs2301753	rs2246198	chr6:29977825	0.864037	0.99867	HLA-V	ENSG00000181126.13	Heart - Atrial Appendage	G=0.786	A=0.214	0.707638	2.37601e-15
rs2301753	rs2246198	chr6:29977825	0.864037	0.99867	HCP5B	ENSG00000281831.1	Heart - Atrial Appendage	G=0.786	A=0.214	-0.356929	8.86967e-05
rs2301753	rs2246198	chr6:29977825	0.864037	0.99867	HLA-A	ENSG00000206503.12	Heart - Atrial Appendage	G=0.786	A=0.214	-0.398889	2.88186e-08
rs2301753	rs2246198	chr6:29977825	0.864037	0.99867	HCG9	ENSG00000204625.10	Heart - Atrial Appendage	G=0.786	A=0.214	0.655265	1.36879e-11
rs2301753	rs2246198	chr6:29977825	0.864037	0.99867	HCG4P3	ENSG00000237669.1	Heart - Atrial Appendage	G=0.786	A=0.214	-0.577558	2.26763e-13
rs2301753	rs117328247	chr6:29983295	0.951223	0.994793	ZFP57	ENSG00000204644.9	Heart - Atrial Appendage	T=0.803	C=0.197	-0.387179	0.000216056
rs2301753	rs117328247	chr6:29983295	0.951223	0.994793	RPL23AP1	ENSG00000239257.1	Heart - Atrial Appendage	T=0.803	C=0.197	0.484124	5.00973e-07
rs2301753	rs117328247	chr6:29983295	0.951223	0.994793	HLA-V	ENSG00000181126.13	Heart - Atrial Appendage	T=0.803	C=0.197	0.841671	1.52736e-18
rs2301753	rs117328247	chr6:29983295	0.951223	0.994793	HCG9	ENSG00000204625.10	Heart - Atrial Appendage	T=0.803	C=0.197	0.589906	2.93781e-08
rs2301753	rs117328247	chr6:29983295	0.951223	0.994793	HCG4P3	ENSG00000237669.1	Heart - Atrial Appendage	T=0.803	C=0.197	-0.688054	4.10872e-16
rs2301753	rs9260951	chr6:29991761	0.997422	1	ZFP57	ENSG00000204644.9	Heart - Atrial Appendage	T=0.808	C=0.192	-0.387179	0.000216056
rs2301753	rs9260951	chr6:29991761	0.997422	1	RPL23AP1	ENSG00000239257.1	Heart - Atrial Appendage	T=0.808	C=0.192	0.484124	5.00973e-07
rs2301753	rs9260951	chr6:29991761	0.997422	1	HLA-V	ENSG00000181126.13	Heart - Atrial Appendage	T=0.808	C=0.192	0.841671	1.52736e-18
rs2301753	rs9260951	chr6:29991761	0.997422	1	HCG9	ENSG00000204625.10	Heart - Atrial Appendage	T=0.808	C=0.192	0.589906	2.93781e-08
rs2301753	rs9260951	chr6:29991761	0.997422	1	HCG4P3	ENSG00000237669.1	Heart - Atrial Appendage	T=0.808	C=0.192	-0.688054	4.10872e-16
rs2301753	rs114932596	chr6:29992582	0.994839	0.997416	RPL23AP1	ENSG00000239257.1	Heart - Atrial Appendage	T=0.809	C=0.191	0.472351	1.11917e-05
rs2301753	rs114932596	chr6:29992582	0.994839	0.997416	HLA-V	ENSG00000181126.13	Heart - Atrial Appendage	T=0.809	C=0.191	0.885938	1.36143e-16
rs2301753	rs114932596	chr6:29992582	0.994839	0.997416	HCG9	ENSG00000204625.10	Heart - Atrial Appendage	T=0.809	C=0.191	0.695668	3.49548e-09
rs2301753	rs114932596	chr6:29992582	0.994839	0.997416	HCG4P3	ENSG00000237669.1	Heart - Atrial Appendage	T=0.809	C=0.191	-0.679317	9.13839e-13
rs2301753	rs115016730	chr6:29993093	0.994839	0.997416	HLA-V	ENSG00000181126.13	Heart - Atrial Appendage	A=0.809	T=0.191	0.860395	4.28565e-18
rs2301753	rs115016730	chr6:29993093	0.994839	0.997416	RPL23AP1	ENSG00000239257.1	Heart - Atrial Appendage	A=0.809	T=0.191	0.468436	2.74421e-06
rs2301753	rs115016730	chr6:29993093	0.994839	0.997416	HCG9	ENSG00000204625.10	Heart - Atrial Appendage	A=0.809	T=0.191	0.59881	5.42764e-08
rs2301753	rs115016730	chr6:29993093	0.994839	0.997416	HCG4P3	ENSG00000237669.1	Heart - Atrial Appendage	A=0.809	T=0.191	-0.686215	5.62961e-15
rs2301753	rs57286901	chr6:29993181	0.997422	1	ZFP57	ENSG00000204644.9	Heart - Atrial Appendage	C=0.808	G=0.192	-0.387179	0.000216056
rs2301753	rs57286901	chr6:29993181	0.997422	1	RPL23AP1	ENSG00000239257.1	Heart - Atrial Appendage	C=0.808	G=0.192	0.484124	5.00973e-07
rs2301753	rs57286901	chr6:29993181	0.997422	1	HLA-V	ENSG00000181126.13	Heart - Atrial Appendage	C=0.808	G=0.192	0.841671	1.52736e-18
rs2301753	rs57286901	chr6:29993181	0.997422	1	HCG9	ENSG00000204625.10	Heart - Atrial Appendage	C=0.808	G=0.192	0.589906	2.93781e-08
rs2301753	rs57286901	chr6:29993181	0.997422	1	HCG4P3	ENSG00000237669.1	Heart - Atrial Appendage	C=0.808	G=0.192	-0.688054	4.10872e-16
rs2301753	rs56734654	chr6:29993222	0.992264	0.996124	RPL23AP1	ENSG00000239257.1	Heart - Atrial Appendage	G=0.809	T=0.191	0.476576	1.02898e-06
rs2301753	rs56734654	chr6:29993222	0.992264	0.996124	ZFP57	ENSG00000204644.9	Heart - Atrial Appendage	G=0.809	T=0.191	-0.387026	0.000257031
rs2301753	rs56734654	chr6:29993222	0.992264	0.996124	HLA-V	ENSG00000181126.13	Heart - Atrial Appendage	G=0.809	T=0.191	0.839112	5.40087e-18
rs2301753	rs56734654	chr6:29993222	0.992264	0.996124	HCG9	ENSG00000204625.10	Heart - Atrial Appendage	G=0.809	T=0.191	0.587888	4.77852e-08
rs2301753	rs56734654	chr6:29993222	0.992264	0.996124	HCG4P3	ENSG00000237669.1	Heart - Atrial Appendage	G=0.809	T=0.191	-0.693219	5.50277e-16
rs2301753	rs9278532	chr6:29993284	0.989691	0.994832	ZFP57	ENSG00000204644.9	Heart - Atrial Appendage	G=0.809	T=0.191	-0.387179	0.000216056
rs2301753	rs9278532	chr6:29993284	0.989691	0.994832	RPL23AP1	ENSG00000239257.1	Heart - Atrial Appendage	G=0.809	T=0.191	0.484124	5.00973e-07
rs2301753	rs9278532	chr6:29993284	0.989691	0.994832	HLA-V	ENSG00000181126.13	Heart - Atrial Appendage	G=0.809	T=0.191	0.841671	1.52736e-18
rs2301753	rs9278532	chr6:29993284	0.989691	0.994832	HCG9	ENSG00000204625.10	Heart - Atrial Appendage	G=0.809	T=0.191	0.589906	2.93781e-08
rs2301753	rs9278532	chr6:29993284	0.989691	0.994832	HCG4P3	ENSG00000237669.1	Heart - Atrial Appendage	G=0.809	T=0.191	-0.688054	4.10872e-16
rs2301753	rs57363654	chr6:29993294	0.990992	0.997414	ZFP57	ENSG00000204644.9	Heart - Atrial Appendage	G=0.808	A=0.192	-0.387179	0.000216056
rs2301753	rs57363654	chr6:29993294	0.990992	0.997414	RPL23AP1	ENSG00000239257.1	Heart - Atrial Appendage	G=0.808	A=0.192	0.484124	5.00973e-07
rs2301753	rs57363654	chr6:29993294	0.990992	0.997414	HLA-V	ENSG00000181126.13	Heart - Atrial Appendage	G=0.808	A=0.192	0.841671	1.52736e-18
rs2301753	rs57363654	chr6:29993294	0.990992	0.997414	HCG9	ENSG00000204625.10	Heart - Atrial Appendage	G=0.808	A=0.192	0.589906	2.93781e-08
rs2301753	rs57363654	chr6:29993294	0.990992	0.997414	HCG4P3	ENSG00000237669.1	Heart - Atrial Appendage	G=0.808	A=0.192	-0.688054	4.10872e-16
rs2301753	rs116099490	chr6:29993342	0.994845	0.998707	ZFP57	ENSG00000204644.9	Heart - Atrial Appendage	T=0.808	C=0.192	-0.387179	0.000216056
rs2301753	rs116099490	chr6:29993342	0.994845	0.998707	RPL23AP1	ENSG00000239257.1	Heart - Atrial Appendage	T=0.808	C=0.192	0.484124	5.00973e-07
rs2301753	rs116099490	chr6:29993342	0.994845	0.998707	HLA-V	ENSG00000181126.13	Heart - Atrial Appendage	T=0.808	C=0.192	0.841671	1.52736e-18
rs2301753	rs116099490	chr6:29993342	0.994845	0.998707	HCG9	ENSG00000204625.10	Heart - Atrial Appendage	T=0.808	C=0.192	0.589906	2.93781e-08
rs2301753	rs116099490	chr6:29993342	0.994845	0.998707	HCG4P3	ENSG00000237669.1	Heart - Atrial Appendage	T=0.808	C=0.192	-0.688054	4.10872e-16
rs2301753	rs9260965	chr6:29993345	0.994845	0.998707	ZFP57	ENSG00000204644.9	Heart - Atrial Appendage	A=0.808	G=0.192	-0.387179	0.000216056
rs2301753	rs9260965	chr6:29993345	0.994845	0.998707	RPL23AP1	ENSG00000239257.1	Heart - Atrial Appendage	A=0.808	G=0.192	0.484124	5.00973e-07
rs2301753	rs9260965	chr6:29993345	0.994845	0.998707	HLA-V	ENSG00000181126.13	Heart - Atrial Appendage	A=0.808	G=0.192	0.841671	1.52736e-18
rs2301753	rs9260965	chr6:29993345	0.994845	0.998707	HCG9	ENSG00000204625.10	Heart - Atrial Appendage	A=0.808	G=0.192	0.589906	2.93781e-08
rs2301753	rs9260965	chr6:29993345	0.994845	0.998707	HCG4P3	ENSG00000237669.1	Heart - Atrial Appendage	A=0.808	G=0.192	-0.688054	4.10872e-16
rs2301753	rs9260966	chr6:29993504	0.994839	0.997416	RPL23AP1	ENSG00000239257.1	Heart - Atrial Appendage	G=0.809	A=0.191	0.484124	5.00973e-07
rs2301753	rs9260966	chr6:29993504	0.994839	0.997416	ZFP57	ENSG00000204644.9	Heart - Atrial Appendage	G=0.809	A=0.191	-0.387179	0.000216056
rs2301753	rs9260966	chr6:29993504	0.994839	0.997416	HLA-V	ENSG00000181126.13	Heart - Atrial Appendage	G=0.809	A=0.191	0.841671	1.52736e-18
rs2301753	rs9260966	chr6:29993504	0.994839	0.997416	HCG9	ENSG00000204625.10	Heart - Atrial Appendage	G=0.809	A=0.191	0.589906	2.93781e-08
rs2301753	rs9260966	chr6:29993504	0.994839	0.997416	HCG4P3	ENSG00000237669.1	Heart - Atrial Appendage	G=0.809	A=0.191	-0.688054	4.10872e-16
rs2301753	rs9260967	chr6:29993590	0.993574	1	ZFP57	ENSG00000204644.9	Heart - Atrial Appendage	G=0.808	A=0.192	-0.387179	0.000216056
rs2301753	rs9260967	chr6:29993590	0.993574	1	HLA-V	ENSG00000181126.13	Heart - Atrial Appendage	G=0.808	A=0.192	0.841671	1.52736e-18
rs2301753	rs9260967	chr6:29993590	0.993574	1	RPL23AP1	ENSG00000239257.1	Heart - Atrial Appendage	G=0.808	A=0.192	0.484124	5.00973e-07
rs2301753	rs9260967	chr6:29993590	0.993574	1	HCG9	ENSG00000204625.10	Heart - Atrial Appendage	G=0.808	A=0.192	0.589906	2.93781e-08
rs2301753	rs9260967	chr6:29993590	0.993574	1	HCG4P3	ENSG00000237669.1	Heart - Atrial Appendage	G=0.808	A=0.192	-0.688054	4.10872e-16
rs2301753	rs61060826	chr6:29993662	0.993554	0.997416	ZFP57	ENSG00000204644.9	Heart - Atrial Appendage	C=0.809	A=0.191	-0.387179	0.000216056
rs2301753	rs61060826	chr6:29993662	0.993554	0.997416	RPL23AP1	ENSG00000239257.1	Heart - Atrial Appendage	C=0.809	A=0.191	0.484124	5.00973e-07
rs2301753	rs61060826	chr6:29993662	0.993554	0.997416	HLA-V	ENSG00000181126.13	Heart - Atrial Appendage	C=0.809	A=0.191	0.841671	1.52736e-18
rs2301753	rs61060826	chr6:29993662	0.993554	0.997416	HCG9	ENSG00000204625.10	Heart - Atrial Appendage	C=0.809	A=0.191	0.589906	2.93781e-08
rs2301753	rs61060826	chr6:29993662	0.993554	0.997416	HCG4P3	ENSG00000237669.1	Heart - Atrial Appendage	C=0.809	A=0.191	-0.688054	4.10872e-16
rs2301753	rs59246453	chr6:29993708	0.996136	1	ZFP57	ENSG00000204644.9	Heart - Atrial Appendage	C=0.808	G=0.192	-0.387179	0.000216056
rs2301753	rs59246453	chr6:29993708	0.996136	1	RPL23AP1	ENSG00000239257.1	Heart - Atrial Appendage	C=0.808	G=0.192	0.484124	5.00973e-07
rs2301753	rs59246453	chr6:29993708	0.996136	1	HLA-V	ENSG00000181126.13	Heart - Atrial Appendage	C=0.808	G=0.192	0.841671	1.52736e-18
rs2301753	rs59246453	chr6:29993708	0.996136	1	HCG9	ENSG00000204625.10	Heart - Atrial Appendage	C=0.808	G=0.192	0.589906	2.93781e-08
rs2301753	rs59246453	chr6:29993708	0.996136	1	HCG4P3	ENSG00000237669.1	Heart - Atrial Appendage	C=0.808	G=0.192	-0.688054	4.10872e-16
rs2301753	rs9260971	chr6:29993736	0.993554	0.997416	ZFP57	ENSG00000204644.9	Heart - Atrial Appendage	G=0.809	T=0.191	-0.387179	0.000216056
rs2301753	rs9260971	chr6:29993736	0.993554	0.997416	RPL23AP1	ENSG00000239257.1	Heart - Atrial Appendage	G=0.809	T=0.191	0.484124	5.00973e-07
rs2301753	rs9260971	chr6:29993736	0.993554	0.997416	HLA-V	ENSG00000181126.13	Heart - Atrial Appendage	G=0.809	T=0.191	0.841671	1.52736e-18
rs2301753	rs9260971	chr6:29993736	0.993554	0.997416	HCG9	ENSG00000204625.10	Heart - Atrial Appendage	G=0.809	T=0.191	0.589906	2.93781e-08
rs2301753	rs9260971	chr6:29993736	0.993554	0.997416	HCG4P3	ENSG00000237669.1	Heart - Atrial Appendage	G=0.809	T=0.191	-0.688054	4.10872e-16
rs2301753	rs17180829	chr6:29993770	0.996136	1	ZFP57	ENSG00000204644.9	Heart - Atrial Appendage	G=0.808	C=0.192	-0.387179	0.000216056
rs2301753	rs17180829	chr6:29993770	0.996136	1	RPL23AP1	ENSG00000239257.1	Heart - Atrial Appendage	G=0.808	C=0.192	0.484124	5.00973e-07
rs2301753	rs17180829	chr6:29993770	0.996136	1	HLA-V	ENSG00000181126.13	Heart - Atrial Appendage	G=0.808	C=0.192	0.841671	1.52736e-18
rs2301753	rs17180829	chr6:29993770	0.996136	1	HCG9	ENSG00000204625.10	Heart - Atrial Appendage	G=0.808	C=0.192	0.589906	2.93781e-08
rs2301753	rs17180829	chr6:29993770	0.996136	1	HCG4P3	ENSG00000237669.1	Heart - Atrial Appendage	G=0.808	C=0.192	-0.688054	4.10872e-16
rs2301753	rs9260974	chr6:29993841	0.992264	0.996124	ZFP57	ENSG00000204644.9	Heart - Atrial Appendage	A=0.809	G=0.191	-0.395709	0.000150253
rs2301753	rs9260974	chr6:29993841	0.992264	0.996124	RPL23AP1	ENSG00000239257.1	Heart - Atrial Appendage	A=0.809	G=0.191	0.490918	3.21795e-07
rs2301753	rs9260974	chr6:29993841	0.992264	0.996124	HLA-V	ENSG00000181126.13	Heart - Atrial Appendage	A=0.809	G=0.191	0.835126	2.55424e-18
rs2301753	rs9260974	chr6:29993841	0.992264	0.996124	HCG9	ENSG00000204625.10	Heart - Atrial Appendage	A=0.809	G=0.191	0.581515	4.40924e-08
rs2301753	rs9260974	chr6:29993841	0.992264	0.996124	HCG4P3	ENSG00000237669.1	Heart - Atrial Appendage	A=0.809	G=0.191	-0.678808	9.6528e-16
rs2301753	rs9260975	chr6:29993945	0.993554	0.997416	ZFP57	ENSG00000204644.9	Heart - Atrial Appendage	C=0.809	T=0.191	-0.387179	0.000216056
rs2301753	rs9260975	chr6:29993945	0.993554	0.997416	HLA-V	ENSG00000181126.13	Heart - Atrial Appendage	C=0.809	T=0.191	0.841671	1.52736e-18
rs2301753	rs9260975	chr6:29993945	0.993554	0.997416	RPL23AP1	ENSG00000239257.1	Heart - Atrial Appendage	C=0.809	T=0.191	0.484124	5.00973e-07
rs2301753	rs9260975	chr6:29993945	0.993554	0.997416	HCG9	ENSG00000204625.10	Heart - Atrial Appendage	C=0.809	T=0.191	0.589906	2.93781e-08
rs2301753	rs9260975	chr6:29993945	0.993554	0.997416	HCG4P3	ENSG00000237669.1	Heart - Atrial Appendage	C=0.809	T=0.191	-0.688054	4.10872e-16
rs2301753	rs17180857	chr6:29994007	0.992264	0.996124	ZFP57	ENSG00000204644.9	Heart - Atrial Appendage	C=0.809	T=0.191	-0.387179	0.000216056
rs2301753	rs17180857	chr6:29994007	0.992264	0.996124	RPL23AP1	ENSG00000239257.1	Heart - Atrial Appendage	C=0.809	T=0.191	0.484124	5.00973e-07
rs2301753	rs17180857	chr6:29994007	0.992264	0.996124	HLA-V	ENSG00000181126.13	Heart - Atrial Appendage	C=0.809	T=0.191	0.841671	1.52736e-18
rs2301753	rs17180857	chr6:29994007	0.992264	0.996124	HCG9	ENSG00000204625.10	Heart - Atrial Appendage	C=0.809	T=0.191	0.589906	2.93781e-08
rs2301753	rs17180857	chr6:29994007	0.992264	0.996124	HCG4P3	ENSG00000237669.1	Heart - Atrial Appendage	C=0.809	T=0.191	-0.688054	4.10872e-16
rs2301753	rs9260978	chr6:29994076	0.996136	1	ZFP57	ENSG00000204644.9	Heart - Atrial Appendage	C=0.808	T=0.192	-0.387179	0.000216056
rs2301753	rs9260978	chr6:29994076	0.996136	1	RPL23AP1	ENSG00000239257.1	Heart - Atrial Appendage	C=0.808	T=0.192	0.484124	5.00973e-07
rs2301753	rs9260978	chr6:29994076	0.996136	1	HLA-V	ENSG00000181126.13	Heart - Atrial Appendage	C=0.808	T=0.192	0.841671	1.52736e-18
