## Supplementary File 1 for "Prioritizing Cardiovascular Disease-Associated Variants Altering NKX2-5 Binding through an Integrative Computational Approach" (part 2 of 3)

### Sheet: LD expansion + eQTL (continued)
LD SNPs in Heart Left Ventricle and Atrial Appendage and Cardiac eQTL
rs2301753	rs9260978	chr6:29994076	0.996136	1	HCG9	ENSG00000204625.10	Heart - Atrial Appendage	C=0.808	T=0.192	0.589906	2.93781e-08
rs2301753	rs9260978	chr6:29994076	0.996136	1	HCG4P3	ENSG00000237669.1	Heart - Atrial Appendage	C=0.808	T=0.192	-0.688054	4.10872e-16
rs2301753	rs17187266	chr6:29994157	0.996136	1	ZFP57	ENSG00000204644.9	Heart - Atrial Appendage	C=0.808	G=0.192	-0.387179	0.000216056
rs2301753	rs17187266	chr6:29994157	0.996136	1	RPL23AP1	ENSG00000239257.1	Heart - Atrial Appendage	C=0.808	G=0.192	0.484124	5.00973e-07
rs2301753	rs17187266	chr6:29994157	0.996136	1	HLA-V	ENSG00000181126.13	Heart - Atrial Appendage	C=0.808	G=0.192	0.841671	1.52736e-18
rs2301753	rs17187266	chr6:29994157	0.996136	1	HCG9	ENSG00000204625.10	Heart - Atrial Appendage	C=0.808	G=0.192	0.589906	2.93781e-08
rs2301753	rs17187266	chr6:29994157	0.996136	1	HCG4P3	ENSG00000237669.1	Heart - Atrial Appendage	C=0.808	G=0.192	-0.688054	4.10872e-16
rs2301753	rs16897374	chr6:29994228	0.996136	1	ZFP57	ENSG00000204644.9	Heart - Atrial Appendage	A=0.808	G=0.192	-0.387179	0.000216056
rs2301753	rs16897374	chr6:29994228	0.996136	1	RPL23AP1	ENSG00000239257.1	Heart - Atrial Appendage	A=0.808	G=0.192	0.484124	5.00973e-07
rs2301753	rs16897374	chr6:29994228	0.996136	1	HLA-V	ENSG00000181126.13	Heart - Atrial Appendage	A=0.808	G=0.192	0.841671	1.52736e-18
rs2301753	rs16897374	chr6:29994228	0.996136	1	HCG9	ENSG00000204625.10	Heart - Atrial Appendage	A=0.808	G=0.192	0.589906	2.93781e-08
rs2301753	rs16897374	chr6:29994228	0.996136	1	HCG4P3	ENSG00000237669.1	Heart - Atrial Appendage	A=0.808	G=0.192	-0.688054	4.10872e-16
rs2301753	rs117398745	chr6:29994290	0.994845	0.998707	ZFP57	ENSG00000204644.9	Heart - Atrial Appendage	T=0.808	A=0.192	-0.387179	0.000216056
rs2301753	rs117398745	chr6:29994290	0.994845	0.998707	RPL23AP1	ENSG00000239257.1	Heart - Atrial Appendage	T=0.808	A=0.192	0.484124	5.00973e-07
rs2301753	rs117398745	chr6:29994290	0.994845	0.998707	HLA-V	ENSG00000181126.13	Heart - Atrial Appendage	T=0.808	A=0.192	0.841671	1.52736e-18
rs2301753	rs117398745	chr6:29994290	0.994845	0.998707	HCG9	ENSG00000204625.10	Heart - Atrial Appendage	T=0.808	A=0.192	0.589906	2.93781e-08
rs2301753	rs117398745	chr6:29994290	0.994845	0.998707	HCG4P3	ENSG00000237669.1	Heart - Atrial Appendage	T=0.808	A=0.192	-0.688054	4.10872e-16
rs2301753	rs111682772	chr6:29994621	0.92727	0.994554	RPL23AP1	ENSG00000239257.1	Heart - Atrial Appendage	G=0.819	A=0.181	0.471593	1.11313e-06
rs2301753	rs111682772	chr6:29994621	0.92727	0.994554	HLA-V	ENSG00000181126.13	Heart - Atrial Appendage	G=0.819	A=0.181	0.777538	1.22834e-15
rs2301753	rs111682772	chr6:29994621	0.92727	0.994554	HCG9	ENSG00000204625.10	Heart - Atrial Appendage	G=0.819	A=0.181	0.527669	8.9214e-07
rs2301753	rs111682772	chr6:29994621	0.92727	0.994554	HCG4P3	ENSG00000237669.1	Heart - Atrial Appendage	G=0.819	A=0.181	-0.643003	5.73257e-14
rs2301753	rs113535523	chr6:29994738	0.993574	1	ZFP57	ENSG00000204644.9	Heart - Atrial Appendage	T=0.808	C=0.192	-0.387179	0.000216056
rs2301753	rs113535523	chr6:29994738	0.993574	1	RPL23AP1	ENSG00000239257.1	Heart - Atrial Appendage	T=0.808	C=0.192	0.484124	5.00973e-07
rs2301753	rs113535523	chr6:29994738	0.993574	1	HLA-V	ENSG00000181126.13	Heart - Atrial Appendage	T=0.808	C=0.192	0.841671	1.52736e-18
rs2301753	rs113535523	chr6:29994738	0.993574	1	HCG9	ENSG00000204625.10	Heart - Atrial Appendage	T=0.808	C=0.192	0.589906	2.93781e-08
rs2301753	rs113535523	chr6:29994738	0.993574	1	HCG4P3	ENSG00000237669.1	Heart - Atrial Appendage	T=0.808	C=0.192	-0.688054	4.10872e-16
rs2301753	rs9260990	chr6:29994807	0.98068	0.996087	ZFP57	ENSG00000204644.9	Heart - Atrial Appendage	T=0.811	C=0.189	-0.387179	0.000216056
rs2301753	rs9260990	chr6:29994807	0.98068	0.996087	RPL23AP1	ENSG00000239257.1	Heart - Atrial Appendage	T=0.811	C=0.189	0.484124	5.00973e-07
rs2301753	rs9260990	chr6:29994807	0.98068	0.996087	HLA-V	ENSG00000181126.13	Heart - Atrial Appendage	T=0.811	C=0.189	0.841671	1.52736e-18
rs2301753	rs9260990	chr6:29994807	0.98068	0.996087	HCG9	ENSG00000204625.10	Heart - Atrial Appendage	T=0.811	C=0.189	0.589906	2.93781e-08
rs2301753	rs9260990	chr6:29994807	0.98068	0.996087	HCG4P3	ENSG00000237669.1	Heart - Atrial Appendage	T=0.811	C=0.189	-0.688054	4.10872e-16
rs2301753	rs114315272	chr6:29994814	0.98068	0.996087	ZFP57	ENSG00000204644.9	Heart - Atrial Appendage	G=0.811	C=0.189	-0.387179	0.000216056
rs2301753	rs114315272	chr6:29994814	0.98068	0.996087	RPL23AP1	ENSG00000239257.1	Heart - Atrial Appendage	G=0.811	C=0.189	0.484124	5.00973e-07
rs2301753	rs114315272	chr6:29994814	0.98068	0.996087	HLA-V	ENSG00000181126.13	Heart - Atrial Appendage	G=0.811	C=0.189	0.841671	1.52736e-18
rs2301753	rs114315272	chr6:29994814	0.98068	0.996087	HCG9	ENSG00000204625.10	Heart - Atrial Appendage	G=0.811	C=0.189	0.589906	2.93781e-08
rs2301753	rs114315272	chr6:29994814	0.98068	0.996087	HCG4P3	ENSG00000237669.1	Heart - Atrial Appendage	G=0.811	C=0.189	-0.688054	4.10872e-16
rs2301753	rs9260992	chr6:29994815	0.98068	0.996087	ZFP57	ENSG00000204644.9	Heart - Atrial Appendage	G=0.811	A=0.189	-0.387179	0.000216056
rs2301753	rs9260992	chr6:29994815	0.98068	0.996087	RPL23AP1	ENSG00000239257.1	Heart - Atrial Appendage	G=0.811	A=0.189	0.484124	5.00973e-07
rs2301753	rs9260992	chr6:29994815	0.98068	0.996087	HLA-V	ENSG00000181126.13	Heart - Atrial Appendage	G=0.811	A=0.189	0.841671	1.52736e-18
rs2301753	rs9260992	chr6:29994815	0.98068	0.996087	HCG9	ENSG00000204625.10	Heart - Atrial Appendage	G=0.811	A=0.189	0.589906	2.93781e-08
rs2301753	rs9260992	chr6:29994815	0.98068	0.996087	HCG4P3	ENSG00000237669.1	Heart - Atrial Appendage	G=0.811	A=0.189	-0.688054	4.10872e-16
rs2301753	rs111691362	chr6:29995019	0.992271	0.997415	ZFP57	ENSG00000204644.9	Heart - Atrial Appendage	C=0.808	G=0.192	-0.387179	0.000216056
rs2301753	rs111691362	chr6:29995019	0.992271	0.997415	RPL23AP1	ENSG00000239257.1	Heart - Atrial Appendage	C=0.808	G=0.192	0.484124	5.00973e-07
rs2301753	rs111691362	chr6:29995019	0.992271	0.997415	HLA-V	ENSG00000181126.13	Heart - Atrial Appendage	C=0.808	G=0.192	0.841671	1.52736e-18
rs2301753	rs111691362	chr6:29995019	0.992271	0.997415	HCG9	ENSG00000204625.10	Heart - Atrial Appendage	C=0.808	G=0.192	0.589906	2.93781e-08
rs2301753	rs111691362	chr6:29995019	0.992271	0.997415	HCG4P3	ENSG00000237669.1	Heart - Atrial Appendage	C=0.808	G=0.192	-0.688054	4.10872e-16
rs2301753	rs117606035	chr6:29995088	0.990992	0.997414	ZFP57	ENSG00000204644.9	Heart - Atrial Appendage	T=0.808	C=0.192	-0.387179	0.000216056
rs2301753	rs117606035	chr6:29995088	0.990992	0.997414	RPL23AP1	ENSG00000239257.1	Heart - Atrial Appendage	T=0.808	C=0.192	0.484124	5.00973e-07
rs2301753	rs117606035	chr6:29995088	0.990992	0.997414	HLA-V	ENSG00000181126.13	Heart - Atrial Appendage	T=0.808	C=0.192	0.841671	1.52736e-18
rs2301753	rs117606035	chr6:29995088	0.990992	0.997414	HCG9	ENSG00000204625.10	Heart - Atrial Appendage	T=0.808	C=0.192	0.589906	2.93781e-08
rs2301753	rs117606035	chr6:29995088	0.990992	0.997414	HCG4P3	ENSG00000237669.1	Heart - Atrial Appendage	T=0.808	C=0.192	-0.688054	4.10872e-16
rs2301753	rs117860812	chr6:29995097	0.989714	0.997414	ZFP57	ENSG00000204644.9	Heart - Atrial Appendage	T=0.808	G=0.192	-0.387179	0.000216056
rs2301753	rs117860812	chr6:29995097	0.989714	0.997414	RPL23AP1	ENSG00000239257.1	Heart - Atrial Appendage	T=0.808	G=0.192	0.484124	5.00973e-07
rs2301753	rs117860812	chr6:29995097	0.989714	0.997414	HLA-V	ENSG00000181126.13	Heart - Atrial Appendage	T=0.808	G=0.192	0.841671	1.52736e-18
rs2301753	rs117860812	chr6:29995097	0.989714	0.997414	HCG9	ENSG00000204625.10	Heart - Atrial Appendage	T=0.808	G=0.192	0.589906	2.93781e-08
rs2301753	rs117860812	chr6:29995097	0.989714	0.997414	HCG4P3	ENSG00000237669.1	Heart - Atrial Appendage	T=0.808	G=0.192	-0.688054	4.10872e-16
rs2301753	rs112905071	chr6:29995113	0.98844	0.997413	ZFP57	ENSG00000204644.9	Heart - Atrial Appendage	G=0.808	A=0.192	-0.387179	0.000216056
rs2301753	rs112905071	chr6:29995113	0.98844	0.997413	RPL23AP1	ENSG00000239257.1	Heart - Atrial Appendage	G=0.808	A=0.192	0.484124	5.00973e-07
rs2301753	rs112905071	chr6:29995113	0.98844	0.997413	HLA-V	ENSG00000181126.13	Heart - Atrial Appendage	G=0.808	A=0.192	0.841671	1.52736e-18
rs2301753	rs112905071	chr6:29995113	0.98844	0.997413	HCG9	ENSG00000204625.10	Heart - Atrial Appendage	G=0.808	A=0.192	0.589906	2.93781e-08
rs2301753	rs112905071	chr6:29995113	0.98844	0.997413	HCG4P3	ENSG00000237669.1	Heart - Atrial Appendage	G=0.808	A=0.192	-0.688054	4.10872e-16
rs2301753	rs115484766	chr6:29995149	0.993554	0.997416	ZFP57	ENSG00000204644.9	Heart - Atrial Appendage	T=0.809	G=0.191	-0.387179	0.000216056
rs2301753	rs115484766	chr6:29995149	0.993554	0.997416	RPL23AP1	ENSG00000239257.1	Heart - Atrial Appendage	T=0.809	G=0.191	0.484124	5.00973e-07
rs2301753	rs115484766	chr6:29995149	0.993554	0.997416	HLA-V	ENSG00000181126.13	Heart - Atrial Appendage	T=0.809	G=0.191	0.841671	1.52736e-18
rs2301753	rs115484766	chr6:29995149	0.993554	0.997416	HCG9	ENSG00000204625.10	Heart - Atrial Appendage	T=0.809	G=0.191	0.589906	2.93781e-08
rs2301753	rs115484766	chr6:29995149	0.993554	0.997416	HCG4P3	ENSG00000237669.1	Heart - Atrial Appendage	T=0.809	G=0.191	-0.688054	4.10872e-16
rs2301753	rs6910898	chr6:29995402	0.994845	0.998707	ZFP57	ENSG00000204644.9	Heart - Atrial Appendage	T=0.808	C=0.192	-0.38201	0.000242552
rs2301753	rs6910898	chr6:29995402	0.994845	0.998707	RPL23AP1	ENSG00000239257.1	Heart - Atrial Appendage	T=0.808	C=0.192	0.499293	1.77796e-07
rs2301753	rs6910898	chr6:29995402	0.994845	0.998707	HLA-V	ENSG00000181126.13	Heart - Atrial Appendage	T=0.808	C=0.192	0.830024	3.17937e-18
rs2301753	rs6910898	chr6:29995402	0.994845	0.998707	HCG9	ENSG00000204625.10	Heart - Atrial Appendage	T=0.808	C=0.192	0.576495	5.18962e-08
rs2301753	rs6910898	chr6:29995402	0.994845	0.998707	HCG4P3	ENSG00000237669.1	Heart - Atrial Appendage	T=0.808	C=0.192	-0.667055	2.6066e-15
rs2301753	rs114117007	chr6:29996038	0.993554	0.997416	ZFP57	ENSG00000204644.9	Heart - Atrial Appendage	C=0.809	T=0.191	-0.387179	0.000216056
rs2301753	rs114117007	chr6:29996038	0.993554	0.997416	RPL23AP1	ENSG00000239257.1	Heart - Atrial Appendage	C=0.809	T=0.191	0.484124	5.00973e-07
rs2301753	rs114117007	chr6:29996038	0.993554	0.997416	HLA-V	ENSG00000181126.13	Heart - Atrial Appendage	C=0.809	T=0.191	0.841671	1.52736e-18
rs2301753	rs114117007	chr6:29996038	0.993554	0.997416	HCG9	ENSG00000204625.10	Heart - Atrial Appendage	C=0.809	T=0.191	0.589906	2.93781e-08
rs2301753	rs114117007	chr6:29996038	0.993554	0.997416	HCG4P3	ENSG00000237669.1	Heart - Atrial Appendage	C=0.809	T=0.191	-0.688054	4.10872e-16
rs2301753	rs9261000	chr6:29996052	0.993554	0.997416	ZFP57	ENSG00000204644.9	Heart - Atrial Appendage	G=0.809	A=0.191	-0.387179	0.000216056
rs2301753	rs9261000	chr6:29996052	0.993554	0.997416	HLA-V	ENSG00000181126.13	Heart - Atrial Appendage	G=0.809	A=0.191	0.841671	1.52736e-18
rs2301753	rs9261000	chr6:29996052	0.993554	0.997416	RPL23AP1	ENSG00000239257.1	Heart - Atrial Appendage	G=0.809	A=0.191	0.484124	5.00973e-07
rs2301753	rs9261000	chr6:29996052	0.993554	0.997416	HCG9	ENSG00000204625.10	Heart - Atrial Appendage	G=0.809	A=0.191	0.589906	2.93781e-08
rs2301753	rs9261000	chr6:29996052	0.993554	0.997416	HCG4P3	ENSG00000237669.1	Heart - Atrial Appendage	G=0.809	A=0.191	-0.688054	4.10872e-16
rs2301753	rs113015570	chr6:29996293	0.993554	0.997416	ZFP57	ENSG00000204644.9	Heart - Atrial Appendage	-=0.809	T=0.191	-0.387179	0.000216056
rs2301753	rs113015570	chr6:29996293	0.993554	0.997416	RPL23AP1	ENSG00000239257.1	Heart - Atrial Appendage	-=0.809	T=0.191	0.484124	5.00973e-07
rs2301753	rs113015570	chr6:29996293	0.993554	0.997416	HLA-V	ENSG00000181126.13	Heart - Atrial Appendage	-=0.809	T=0.191	0.841671	1.52736e-18
rs2301753	rs113015570	chr6:29996293	0.993554	0.997416	HCG9	ENSG00000204625.10	Heart - Atrial Appendage	-=0.809	T=0.191	0.589906	2.93781e-08
rs2301753	rs113015570	chr6:29996293	0.993554	0.997416	HCG4P3	ENSG00000237669.1	Heart - Atrial Appendage	-=0.809	T=0.191	-0.688054	4.10872e-16
rs2301753	rs114413408	chr6:29996325	0.993554	0.997416	ZFP57	ENSG00000204644.9	Heart - Atrial Appendage	G=0.809	A=0.191	-0.387179	0.000216056
rs2301753	rs114413408	chr6:29996325	0.993554	0.997416	RPL23AP1	ENSG00000239257.1	Heart - Atrial Appendage	G=0.809	A=0.191	0.484124	5.00973e-07
rs2301753	rs114413408	chr6:29996325	0.993554	0.997416	HLA-V	ENSG00000181126.13	Heart - Atrial Appendage	G=0.809	A=0.191	0.841671	1.52736e-18
rs2301753	rs114413408	chr6:29996325	0.993554	0.997416	HCG9	ENSG00000204625.10	Heart - Atrial Appendage	G=0.809	A=0.191	0.589906	2.93781e-08
rs2301753	rs114413408	chr6:29996325	0.993554	0.997416	HCG4P3	ENSG00000237669.1	Heart - Atrial Appendage	G=0.809	A=0.191	-0.688054	4.10872e-16
rs2301753	rs9261002	chr6:29996373	0.993554	0.997416	ZFP57	ENSG00000204644.9	Heart - Atrial Appendage	T=0.809	G=0.191	-0.387179	0.000216056
rs2301753	rs9261002	chr6:29996373	0.993554	0.997416	RPL23AP1	ENSG00000239257.1	Heart - Atrial Appendage	T=0.809	G=0.191	0.484124	5.00973e-07
rs2301753	rs9261002	chr6:29996373	0.993554	0.997416	HLA-V	ENSG00000181126.13	Heart - Atrial Appendage	T=0.809	G=0.191	0.841671	1.52736e-18
rs2301753	rs9261002	chr6:29996373	0.993554	0.997416	HCG9	ENSG00000204625.10	Heart - Atrial Appendage	T=0.809	G=0.191	0.589906	2.93781e-08
rs2301753	rs9261002	chr6:29996373	0.993554	0.997416	HCG4P3	ENSG00000237669.1	Heart - Atrial Appendage	T=0.809	G=0.191	-0.688054	4.10872e-16
rs2301753	rs9261003	chr6:29996375	0.993554	0.997416	ZFP57	ENSG00000204644.9	Heart - Atrial Appendage	G=0.809	C=0.191	-0.387179	0.000216056
rs2301753	rs9261003	chr6:29996375	0.993554	0.997416	RPL23AP1	ENSG00000239257.1	Heart - Atrial Appendage	G=0.809	C=0.191	0.484124	5.00973e-07
rs2301753	rs9261003	chr6:29996375	0.993554	0.997416	HLA-V	ENSG00000181126.13	Heart - Atrial Appendage	G=0.809	C=0.191	0.841671	1.52736e-18
rs2301753	rs9261003	chr6:29996375	0.993554	0.997416	HCG9	ENSG00000204625.10	Heart - Atrial Appendage	G=0.809	C=0.191	0.589906	2.93781e-08
rs2301753	rs9261003	chr6:29996375	0.993554	0.997416	HCG4P3	ENSG00000237669.1	Heart - Atrial Appendage	G=0.809	C=0.191	-0.688054	4.10872e-16
rs2301753	rs10947039	chr6:29996476	0.996136	1	ZFP57	ENSG00000204644.9	Heart - Atrial Appendage	C=0.808	T=0.192	-0.387179	0.000216056
rs2301753	rs10947039	chr6:29996476	0.996136	1	RPL23AP1	ENSG00000239257.1	Heart - Atrial Appendage	C=0.808	T=0.192	0.484124	5.00973e-07
rs2301753	rs10947039	chr6:29996476	0.996136	1	HLA-V	ENSG00000181126.13	Heart - Atrial Appendage	C=0.808	T=0.192	0.841671	1.52736e-18
rs2301753	rs10947039	chr6:29996476	0.996136	1	HCG9	ENSG00000204625.10	Heart - Atrial Appendage	C=0.808	T=0.192	0.589906	2.93781e-08
rs2301753	rs10947039	chr6:29996476	0.996136	1	HCG4P3	ENSG00000237669.1	Heart - Atrial Appendage	C=0.808	T=0.192	-0.688054	4.10872e-16
rs2301753	rs9261008	chr6:29996690	0.993554	0.997416	ZFP57	ENSG00000204644.9	Heart - Atrial Appendage	T=0.809	C=0.191	-0.387179	0.000216056
rs2301753	rs9261008	chr6:29996690	0.993554	0.997416	RPL23AP1	ENSG00000239257.1	Heart - Atrial Appendage	T=0.809	C=0.191	0.484124	5.00973e-07
rs2301753	rs9261008	chr6:29996690	0.993554	0.997416	HLA-V	ENSG00000181126.13	Heart - Atrial Appendage	T=0.809	C=0.191	0.841671	1.52736e-18
rs2301753	rs9261008	chr6:29996690	0.993554	0.997416	HCG9	ENSG00000204625.10	Heart - Atrial Appendage	T=0.809	C=0.191	0.589906	2.93781e-08
rs2301753	rs9261008	chr6:29996690	0.993554	0.997416	HCG4P3	ENSG00000237669.1	Heart - Atrial Appendage	T=0.809	C=0.191	-0.688054	4.10872e-16
rs2301753	rs118126559	chr6:29996899	0.984535	0.9961	ZFP57	ENSG00000204644.9	Heart - Atrial Appendage	C=0.81	T=0.19	-0.387179	0.000216056
rs2301753	rs118126559	chr6:29996899	0.984535	0.9961	RPL23AP1	ENSG00000239257.1	Heart - Atrial Appendage	C=0.81	T=0.19	0.484124	5.00973e-07
rs2301753	rs118126559	chr6:29996899	0.984535	0.9961	HLA-V	ENSG00000181126.13	Heart - Atrial Appendage	C=0.81	T=0.19	0.841671	1.52736e-18
rs2301753	rs118126559	chr6:29996899	0.984535	0.9961	HCG9	ENSG00000204625.10	Heart - Atrial Appendage	C=0.81	T=0.19	0.589906	2.93781e-08
rs2301753	rs118126559	chr6:29996899	0.984535	0.9961	HCG4P3	ENSG00000237669.1	Heart - Atrial Appendage	C=0.81	T=0.19	-0.688054	4.10872e-16
rs2301753	rs59709437	chr6:29996953	0.988397	0.996112	ZFP57	ENSG00000204644.9	Heart - Atrial Appendage	T=0.809	G=0.191	-0.387179	0.000216056
rs2301753	rs59709437	chr6:29996953	0.988397	0.996112	RPL23AP1	ENSG00000239257.1	Heart - Atrial Appendage	T=0.809	G=0.191	0.484124	5.00973e-07
rs2301753	rs59709437	chr6:29996953	0.988397	0.996112	HLA-V	ENSG00000181126.13	Heart - Atrial Appendage	T=0.809	G=0.191	0.841671	1.52736e-18
rs2301753	rs59709437	chr6:29996953	0.988397	0.996112	HCG9	ENSG00000204625.10	Heart - Atrial Appendage	T=0.809	G=0.191	0.589906	2.93781e-08
rs2301753	rs59709437	chr6:29996953	0.988397	0.996112	HCG4P3	ENSG00000237669.1	Heart - Atrial Appendage	T=0.809	G=0.191	-0.688054	4.10872e-16
rs2301753	rs111777568	chr6:29997126	0.996136	1	ZFP57	ENSG00000204644.9	Heart - Atrial Appendage	T=0.808	G=0.192	-0.387179	0.000216056
rs2301753	rs111777568	chr6:29997126	0.996136	1	RPL23AP1	ENSG00000239257.1	Heart - Atrial Appendage	T=0.808	G=0.192	0.484124	5.00973e-07
rs2301753	rs111777568	chr6:29997126	0.996136	1	HLA-V	ENSG00000181126.13	Heart - Atrial Appendage	T=0.808	G=0.192	0.841671	1.52736e-18
rs2301753	rs111777568	chr6:29997126	0.996136	1	HCG9	ENSG00000204625.10	Heart - Atrial Appendage	T=0.808	G=0.192	0.589906	2.93781e-08
rs2301753	rs111777568	chr6:29997126	0.996136	1	HCG4P3	ENSG00000237669.1	Heart - Atrial Appendage	T=0.808	G=0.192	-0.688054	4.10872e-16
rs2301753	rs59871351	chr6:29997171	0.996136	1	ZFP57	ENSG00000204644.9	Heart - Atrial Appendage	A=0.808	G=0.192	-0.387179	0.000216056
rs2301753	rs59871351	chr6:29997171	0.996136	1	RPL23AP1	ENSG00000239257.1	Heart - Atrial Appendage	A=0.808	G=0.192	0.484124	5.00973e-07
rs2301753	rs59871351	chr6:29997171	0.996136	1	HLA-V	ENSG00000181126.13	Heart - Atrial Appendage	A=0.808	G=0.192	0.841671	1.52736e-18
rs2301753	rs59871351	chr6:29997171	0.996136	1	HCG9	ENSG00000204625.10	Heart - Atrial Appendage	A=0.808	G=0.192	0.589906	2.93781e-08
rs2301753	rs59871351	chr6:29997171	0.996136	1	HCG4P3	ENSG00000237669.1	Heart - Atrial Appendage	A=0.808	G=0.192	-0.688054	4.10872e-16
rs2301753	rs117950617	chr6:29997224	0.993554	0.997416	ZFP57	ENSG00000204644.9	Heart - Atrial Appendage	G=0.809	A=0.191	-0.387179	0.000216056
rs2301753	rs117950617	chr6:29997224	0.993554	0.997416	RPL23AP1	ENSG00000239257.1	Heart - Atrial Appendage	G=0.809	A=0.191	0.484124	5.00973e-07
rs2301753	rs117950617	chr6:29997224	0.993554	0.997416	HLA-V	ENSG00000181126.13	Heart - Atrial Appendage	G=0.809	A=0.191	0.841671	1.52736e-18
rs2301753	rs117950617	chr6:29997224	0.993554	0.997416	HCG9	ENSG00000204625.10	Heart - Atrial Appendage	G=0.809	A=0.191	0.589906	2.93781e-08
rs2301753	rs117950617	chr6:29997224	0.993554	0.997416	HCG4P3	ENSG00000237669.1	Heart - Atrial Appendage	G=0.809	A=0.191	-0.688054	4.10872e-16
rs2301753	rs117504509	chr6:29997529	0.993554	0.997416	ZFP57	ENSG00000204644.9	Heart - Atrial Appendage	C=0.809	T=0.191	-0.387179	0.000216056
rs2301753	rs117504509	chr6:29997529	0.993554	0.997416	RPL23AP1	ENSG00000239257.1	Heart - Atrial Appendage	C=0.809	T=0.191	0.484124	5.00973e-07
rs2301753	rs117504509	chr6:29997529	0.993554	0.997416	HLA-V	ENSG00000181126.13	Heart - Atrial Appendage	C=0.809	T=0.191	0.841671	1.52736e-18
rs2301753	rs117504509	chr6:29997529	0.993554	0.997416	HCG9	ENSG00000204625.10	Heart - Atrial Appendage	C=0.809	T=0.191	0.589906	2.93781e-08
rs2301753	rs117504509	chr6:29997529	0.993554	0.997416	HCG4P3	ENSG00000237669.1	Heart - Atrial Appendage	C=0.809	T=0.191	-0.688054	4.10872e-16
rs2301753	rs57747134	chr6:29997567	0.993554	0.997416	ZFP57	ENSG00000204644.9	Heart - Atrial Appendage	A=0.809	G=0.191	-0.387179	0.000216056
rs2301753	rs57747134	chr6:29997567	0.993554	0.997416	RPL23AP1	ENSG00000239257.1	Heart - Atrial Appendage	A=0.809	G=0.191	0.484124	5.00973e-07
rs2301753	rs57747134	chr6:29997567	0.993554	0.997416	HLA-V	ENSG00000181126.13	Heart - Atrial Appendage	A=0.809	G=0.191	0.841671	1.52736e-18
rs2301753	rs57747134	chr6:29997567	0.993554	0.997416	HCG9	ENSG00000204625.10	Heart - Atrial Appendage	A=0.809	G=0.191	0.589906	2.93781e-08
rs2301753	rs57747134	chr6:29997567	0.993554	0.997416	HCG4P3	ENSG00000237669.1	Heart - Atrial Appendage	A=0.809	G=0.191	-0.688054	4.10872e-16
rs2301753	rs114436708	chr6:29997724	0.996136	1	ZFP57	ENSG00000204644.9	Heart - Atrial Appendage	C=0.808	A=0.192	-0.387179	0.000216056
rs2301753	rs114436708	chr6:29997724	0.996136	1	RPL23AP1	ENSG00000239257.1	Heart - Atrial Appendage	C=0.808	A=0.192	0.484124	5.00973e-07
rs2301753	rs114436708	chr6:29997724	0.996136	1	HLA-V	ENSG00000181126.13	Heart - Atrial Appendage	C=0.808	A=0.192	0.841671	1.52736e-18
rs2301753	rs114436708	chr6:29997724	0.996136	1	HCG9	ENSG00000204625.10	Heart - Atrial Appendage	C=0.808	A=0.192	0.589906	2.93781e-08
rs2301753	rs114436708	chr6:29997724	0.996136	1	HCG4P3	ENSG00000237669.1	Heart - Atrial Appendage	C=0.808	A=0.192	-0.688054	4.10872e-16
rs2301753	rs9261019	chr6:29997786	0.993562	0.998707	ZFP57	ENSG00000204644.9	Heart - Atrial Appendage	G=0.808	T=0.192	-0.387179	0.000216056
rs2301753	rs9261019	chr6:29997786	0.993562	0.998707	RPL23AP1	ENSG00000239257.1	Heart - Atrial Appendage	G=0.808	T=0.192	0.484124	5.00973e-07
rs2301753	rs9261019	chr6:29997786	0.993562	0.998707	HLA-V	ENSG00000181126.13	Heart - Atrial Appendage	G=0.808	T=0.192	0.841671	1.52736e-18
rs2301753	rs9261019	chr6:29997786	0.993562	0.998707	HCG9	ENSG00000204625.10	Heart - Atrial Appendage	G=0.808	T=0.192	0.589906	2.93781e-08
rs2301753	rs9261019	chr6:29997786	0.993562	0.998707	HCG4P3	ENSG00000237669.1	Heart - Atrial Appendage	G=0.808	T=0.192	-0.688054	4.10872e-16
rs2301753	rs60408395	chr6:29997894	0.993554	0.997416	ZFP57	ENSG00000204644.9	Heart - Atrial Appendage	C=0.809	T=0.191	-0.387179	0.000216056
rs2301753	rs60408395	chr6:29997894	0.993554	0.997416	RPL23AP1	ENSG00000239257.1	Heart - Atrial Appendage	C=0.809	T=0.191	0.484124	5.00973e-07
rs2301753	rs60408395	chr6:29997894	0.993554	0.997416	HLA-V	ENSG00000181126.13	Heart - Atrial Appendage	C=0.809	T=0.191	0.841671	1.52736e-18
rs2301753	rs60408395	chr6:29997894	0.993554	0.997416	HCG9	ENSG00000204625.10	Heart - Atrial Appendage	C=0.809	T=0.191	0.589906	2.93781e-08
rs2301753	rs60408395	chr6:29997894	0.993554	0.997416	HCG4P3	ENSG00000237669.1	Heart - Atrial Appendage	C=0.809	T=0.191	-0.688054	4.10872e-16
rs2301753	rs16896205	chr6:29998004	0.993554	0.997416	ZFP57	ENSG00000204644.9	Heart - Atrial Appendage	C=0.809	T=0.191	-0.387179	0.000216056
rs2301753	rs16896205	chr6:29998004	0.993554	0.997416	RPL23AP1	ENSG00000239257.1	Heart - Atrial Appendage	C=0.809	T=0.191	0.484124	5.00973e-07
rs2301753	rs16896205	chr6:29998004	0.993554	0.997416	HLA-V	ENSG00000181126.13	Heart - Atrial Appendage	C=0.809	T=0.191	0.841671	1.52736e-18
rs2301753	rs16896205	chr6:29998004	0.993554	0.997416	HCG9	ENSG00000204625.10	Heart - Atrial Appendage	C=0.809	T=0.191	0.589906	2.93781e-08
rs2301753	rs16896205	chr6:29998004	0.993554	0.997416	HCG4P3	ENSG00000237669.1	Heart - Atrial Appendage	C=0.809	T=0.191	-0.688054	4.10872e-16
rs2301753	rs113275591	chr6:29998045	0.993554	0.997416	ZFP57	ENSG00000204644.9	Heart - Atrial Appendage	C=0.809	T=0.191	-0.387179	0.000216056
rs2301753	rs113275591	chr6:29998045	0.993554	0.997416	RPL23AP1	ENSG00000239257.1	Heart - Atrial Appendage	C=0.809	T=0.191	0.484124	5.00973e-07
rs2301753	rs113275591	chr6:29998045	0.993554	0.997416	HLA-V	ENSG00000181126.13	Heart - Atrial Appendage	C=0.809	T=0.191	0.841671	1.52736e-18
rs2301753	rs113275591	chr6:29998045	0.993554	0.997416	HCG9	ENSG00000204625.10	Heart - Atrial Appendage	C=0.809	T=0.191	0.589906	2.93781e-08
rs2301753	rs113275591	chr6:29998045	0.993554	0.997416	HCG4P3	ENSG00000237669.1	Heart - Atrial Appendage	C=0.809	T=0.191	-0.688054	4.10872e-16
rs2301753	rs9261024	chr6:29998136	0.993554	0.997416	ZFP57	ENSG00000204644.9	Heart - Atrial Appendage	C=0.809	T=0.191	-0.387179	0.000216056
rs2301753	rs9261024	chr6:29998136	0.993554	0.997416	RPL23AP1	ENSG00000239257.1	Heart - Atrial Appendage	C=0.809	T=0.191	0.484124	5.00973e-07
rs2301753	rs9261024	chr6:29998136	0.993554	0.997416	HLA-V	ENSG00000181126.13	Heart - Atrial Appendage	C=0.809	T=0.191	0.841671	1.52736e-18
rs2301753	rs9261024	chr6:29998136	0.993554	0.997416	HCG9	ENSG00000204625.10	Heart - Atrial Appendage	C=0.809	T=0.191	0.589906	2.93781e-08
rs2301753	rs9261024	chr6:29998136	0.993554	0.997416	HCG4P3	ENSG00000237669.1	Heart - Atrial Appendage	C=0.809	T=0.191	-0.688054	4.10872e-16
rs2301753	rs113298503	chr6:29998196	0.993554	0.997416	ZFP57	ENSG00000204644.9	Heart - Atrial Appendage	C=0.809	T=0.191	-0.387179	0.000216056
rs2301753	rs113298503	chr6:29998196	0.993554	0.997416	RPL23AP1	ENSG00000239257.1	Heart - Atrial Appendage	C=0.809	T=0.191	0.484124	5.00973e-07
rs2301753	rs113298503	chr6:29998196	0.993554	0.997416	HLA-V	ENSG00000181126.13	Heart - Atrial Appendage	C=0.809	T=0.191	0.841671	1.52736e-18
rs2301753	rs113298503	chr6:29998196	0.993554	0.997416	HCG9	ENSG00000204625.10	Heart - Atrial Appendage	C=0.809	T=0.191	0.589906	2.93781e-08
rs2301753	rs113298503	chr6:29998196	0.993554	0.997416	HCG4P3	ENSG00000237669.1	Heart - Atrial Appendage	C=0.809	T=0.191	-0.688054	4.10872e-16
rs2301753	rs9261030	chr6:29998314	0.992264	0.996124	ZFP57	ENSG00000204644.9	Heart - Atrial Appendage	T=0.809	C=0.191	-0.387179	0.000216056
rs2301753	rs9261030	chr6:29998314	0.992264	0.996124	RPL23AP1	ENSG00000239257.1	Heart - Atrial Appendage	T=0.809	C=0.191	0.484124	5.00973e-07
rs2301753	rs9261030	chr6:29998314	0.992264	0.996124	HLA-V	ENSG00000181126.13	Heart - Atrial Appendage	T=0.809	C=0.191	0.841671	1.52736e-18
rs2301753	rs9261030	chr6:29998314	0.992264	0.996124	HCG9	ENSG00000204625.10	Heart - Atrial Appendage	T=0.809	C=0.191	0.589906	2.93781e-08
rs2301753	rs9261030	chr6:29998314	0.992264	0.996124	HCG4P3	ENSG00000237669.1	Heart - Atrial Appendage	T=0.809	C=0.191	-0.688054	4.10872e-16
rs2301753	rs114591746	chr6:29998316	0.992264	0.996124	ZFP57	ENSG00000204644.9	Heart - Atrial Appendage	A=0.809	G=0.191	-0.387179	0.000216056
rs2301753	rs114591746	chr6:29998316	0.992264	0.996124	RPL23AP1	ENSG00000239257.1	Heart - Atrial Appendage	A=0.809	G=0.191	0.484124	5.00973e-07
rs2301753	rs114591746	chr6:29998316	0.992264	0.996124	HLA-V	ENSG00000181126.13	Heart - Atrial Appendage	A=0.809	G=0.191	0.841671	1.52736e-18
rs2301753	rs114591746	chr6:29998316	0.992264	0.996124	HCG9	ENSG00000204625.10	Heart - Atrial Appendage	A=0.809	G=0.191	0.589906	2.93781e-08
rs2301753	rs114591746	chr6:29998316	0.992264	0.996124	HCG4P3	ENSG00000237669.1	Heart - Atrial Appendage	A=0.809	G=0.191	-0.688054	4.10872e-16
rs2301753	rs75644357	chr6:29998355	0.993554	0.997416	ZFP57	ENSG00000204644.9	Heart - Atrial Appendage	C=0.809	T=0.191	-0.387179	0.000216056
rs2301753	rs75644357	chr6:29998355	0.993554	0.997416	RPL23AP1	ENSG00000239257.1	Heart - Atrial Appendage	C=0.809	T=0.191	0.484124	5.00973e-07
rs2301753	rs75644357	chr6:29998355	0.993554	0.997416	HLA-V	ENSG00000181126.13	Heart - Atrial Appendage	C=0.809	T=0.191	0.841671	1.52736e-18
rs2301753	rs75644357	chr6:29998355	0.993554	0.997416	HCG9	ENSG00000204625.10	Heart - Atrial Appendage	C=0.809	T=0.191	0.589906	2.93781e-08
rs2301753	rs75644357	chr6:29998355	0.993554	0.997416	HCG4P3	ENSG00000237669.1	Heart - Atrial Appendage	C=0.809	T=0.191	-0.688054	4.10872e-16
rs2301753	rs16896857	chr6:29999073	0.993554	0.997416	ZFP57	ENSG00000204644.9	Heart - Atrial Appendage	T=0.809	C=0.191	-0.387179	0.000216056
rs2301753	rs16896857	chr6:29999073	0.993554	0.997416	RPL23AP1	ENSG00000239257.1	Heart - Atrial Appendage	T=0.809	C=0.191	0.484124	5.00973e-07
rs2301753	rs16896857	chr6:29999073	0.993554	0.997416	HLA-V	ENSG00000181126.13	Heart - Atrial Appendage	T=0.809	C=0.191	0.841671	1.52736e-18
rs2301753	rs16896857	chr6:29999073	0.993554	0.997416	HCG9	ENSG00000204625.10	Heart - Atrial Appendage	T=0.809	C=0.191	0.589906	2.93781e-08
rs2301753	rs16896857	chr6:29999073	0.993554	0.997416	HCG4P3	ENSG00000237669.1	Heart - Atrial Appendage	T=0.809	C=0.191	-0.688054	4.10872e-16
rs2301753	rs116988779	chr6:29999192	0.993554	0.997416	ZFP57	ENSG00000204644.9	Heart - Atrial Appendage	A=0.809	G=0.191	-0.387179	0.000216056
rs2301753	rs116988779	chr6:29999192	0.993554	0.997416	RPL23AP1	ENSG00000239257.1	Heart - Atrial Appendage	A=0.809	G=0.191	0.484124	5.00973e-07
rs2301753	rs116988779	chr6:29999192	0.993554	0.997416	HLA-V	ENSG00000181126.13	Heart - Atrial Appendage	A=0.809	G=0.191	0.841671	1.52736e-18
rs2301753	rs116988779	chr6:29999192	0.993554	0.997416	HCG9	ENSG00000204625.10	Heart - Atrial Appendage	A=0.809	G=0.191	0.589906	2.93781e-08
rs2301753	rs116988779	chr6:29999192	0.993554	0.997416	HCG4P3	ENSG00000237669.1	Heart - Atrial Appendage	A=0.809	G=0.191	-0.688054	4.10872e-16
rs2301753	rs116980991	chr6:29999448	0.993554	0.997416	ZFP57	ENSG00000204644.9	Heart - Atrial Appendage	C=0.809	T=0.191	-0.387179	0.000216056
rs2301753	rs116980991	chr6:29999448	0.993554	0.997416	RPL23AP1	ENSG00000239257.1	Heart - Atrial Appendage	C=0.809	T=0.191	0.484124	5.00973e-07
rs2301753	rs116980991	chr6:29999448	0.993554	0.997416	HLA-V	ENSG00000181126.13	Heart - Atrial Appendage	C=0.809	T=0.191	0.841671	1.52736e-18
rs2301753	rs116980991	chr6:29999448	0.993554	0.997416	HCG9	ENSG00000204625.10	Heart - Atrial Appendage	C=0.809	T=0.191	0.589906	2.93781e-08
rs2301753	rs116980991	chr6:29999448	0.993554	0.997416	HCG4P3	ENSG00000237669.1	Heart - Atrial Appendage	C=0.809	T=0.191	-0.688054	4.10872e-16
rs2301753	rs112031424	chr6:30000303	0.994845	0.998707	ZFP57	ENSG00000204644.9	Heart - Atrial Appendage	C=0.808	G=0.192	-0.387179	0.000216056
rs2301753	rs112031424	chr6:30000303	0.994845	0.998707	RPL23AP1	ENSG00000239257.1	Heart - Atrial Appendage	C=0.808	G=0.192	0.484124	5.00973e-07
rs2301753	rs112031424	chr6:30000303	0.994845	0.998707	HLA-V	ENSG00000181126.13	Heart - Atrial Appendage	C=0.808	G=0.192	0.841671	1.52736e-18
rs2301753	rs112031424	chr6:30000303	0.994845	0.998707	HCG9	ENSG00000204625.10	Heart - Atrial Appendage	C=0.808	G=0.192	0.589906	2.93781e-08
rs2301753	rs112031424	chr6:30000303	0.994845	0.998707	HCG4P3	ENSG00000237669.1	Heart - Atrial Appendage	C=0.808	G=0.192	-0.688054	4.10872e-16
rs2301753	rs76035846	chr6:30000812	0.990974	0.99612	ZFP57	ENSG00000204644.9	Heart - Atrial Appendage	A=0.809	G=0.191	-0.387179	0.000216056
rs2301753	rs76035846	chr6:30000812	0.990974	0.99612	RPL23AP1	ENSG00000239257.1	Heart - Atrial Appendage	A=0.809	G=0.191	0.484124	5.00973e-07
rs2301753	rs76035846	chr6:30000812	0.990974	0.99612	HLA-V	ENSG00000181126.13	Heart - Atrial Appendage	A=0.809	G=0.191	0.841671	1.52736e-18
rs2301753	rs76035846	chr6:30000812	0.990974	0.99612	HCG9	ENSG00000204625.10	Heart - Atrial Appendage	A=0.809	G=0.191	0.589906	2.93781e-08
rs2301753	rs76035846	chr6:30000812	0.990974	0.99612	HCG4P3	ENSG00000237669.1	Heart - Atrial Appendage	A=0.809	G=0.191	-0.688054	4.10872e-16
rs2301753	rs60174081	chr6:30002812	0.99613	0.998708	ZFP57	ENSG00000204644.9	Heart - Atrial Appendage	T=0.809	G=0.191	-0.387179	0.000216056
rs2301753	rs60174081	chr6:30002812	0.99613	0.998708	RPL23AP1	ENSG00000239257.1	Heart - Atrial Appendage	T=0.809	G=0.191	0.484124	5.00973e-07
rs2301753	rs60174081	chr6:30002812	0.99613	0.998708	HLA-V	ENSG00000181126.13	Heart - Atrial Appendage	T=0.809	G=0.191	0.841671	1.52736e-18
rs2301753	rs60174081	chr6:30002812	0.99613	0.998708	HCG9	ENSG00000204625.10	Heart - Atrial Appendage	T=0.809	G=0.191	0.589906	2.93781e-08
rs2301753	rs60174081	chr6:30002812	0.99613	0.998708	HCG4P3	ENSG00000237669.1	Heart - Atrial Appendage	T=0.809	G=0.191	-0.688054	4.10872e-16
rs2301753	rs16868351	chr6:30003068	0.996127	0.998707	ZFP57	ENSG00000204644.9	Heart - Atrial Appendage	C=0.809	T=0.191	-0.387179	0.000216056
rs2301753	rs16868351	chr6:30003068	0.996127	0.998707	RPL23AP1	ENSG00000239257.1	Heart - Atrial Appendage	C=0.809	T=0.191	0.484124	5.00973e-07
rs2301753	rs16868351	chr6:30003068	0.996127	0.998707	HLA-V	ENSG00000181126.13	Heart - Atrial Appendage	C=0.809	T=0.191	0.841671	1.52736e-18
rs2301753	rs16868351	chr6:30003068	0.996127	0.998707	HCG9	ENSG00000204625.10	Heart - Atrial Appendage	C=0.809	T=0.191	0.589906	2.93781e-08
rs2301753	rs16868351	chr6:30003068	0.996127	0.998707	HCG4P3	ENSG00000237669.1	Heart - Atrial Appendage	C=0.809	T=0.191	-0.688054	4.10872e-16
rs2301753	rs117343694	chr6:30003397	0.997418	0.998708	ZFP57	ENSG00000204644.9	Heart - Atrial Appendage	C=0.809	T=0.191	-0.387179	0.000216056
rs2301753	rs117343694	chr6:30003397	0.997418	0.998708	RPL23AP1	ENSG00000239257.1	Heart - Atrial Appendage	C=0.809	T=0.191	0.484124	5.00973e-07
rs2301753	rs117343694	chr6:30003397	0.997418	0.998708	HLA-V	ENSG00000181126.13	Heart - Atrial Appendage	C=0.809	T=0.191	0.841671	1.52736e-18
rs2301753	rs117343694	chr6:30003397	0.997418	0.998708	HCG9	ENSG00000204625.10	Heart - Atrial Appendage	C=0.809	T=0.191	0.589906	2.93781e-08
rs2301753	rs117343694	chr6:30003397	0.997418	0.998708	HCG4P3	ENSG00000237669.1	Heart - Atrial Appendage	C=0.809	T=0.191	-0.688054	4.10872e-16
rs2301753	.	chr6:30003429	0.997418	0.998708	ZFP57	ENSG00000204644.9	Heart - Atrial Appendage	-=0.809	A=0.191	-0.387179	0.000216056
rs2301753	.	chr6:30003429	0.997418	0.998708	RPL23AP1	ENSG00000239257.1	Heart - Atrial Appendage	-=0.809	A=0.191	0.484124	5.00973e-07
rs2301753	.	chr6:30003429	0.997418	0.998708	HLA-V	ENSG00000181126.13	Heart - Atrial Appendage	-=0.809	A=0.191	0.841671	1.52736e-18
rs2301753	.	chr6:30003429	0.997418	0.998708	HCG9	ENSG00000204625.10	Heart - Atrial Appendage	-=0.809	A=0.191	0.589906	2.93781e-08
rs2301753	.	chr6:30003429	0.997418	0.998708	HCG4P3	ENSG00000237669.1	Heart - Atrial Appendage	-=0.809	A=0.191	-0.688054	4.10872e-16
rs2301753	rs115096180	chr6:30003771	0.997418	0.998708	ZFP57	ENSG00000204644.9	Heart - Atrial Appendage	A=0.809	G=0.191	-0.387179	0.000216056
rs2301753	rs115096180	chr6:30003771	0.997418	0.998708	HLA-V	ENSG00000181126.13	Heart - Atrial Appendage	A=0.809	G=0.191	0.841671	1.52736e-18
rs2301753	rs115096180	chr6:30003771	0.997418	0.998708	RPL23AP1	ENSG00000239257.1	Heart - Atrial Appendage	A=0.809	G=0.191	0.484124	5.00973e-07
rs2301753	rs115096180	chr6:30003771	0.997418	0.998708	HCG9	ENSG00000204625.10	Heart - Atrial Appendage	A=0.809	G=0.191	0.589906	2.93781e-08
rs2301753	rs115096180	chr6:30003771	0.997418	0.998708	HCG4P3	ENSG00000237669.1	Heart - Atrial Appendage	A=0.809	G=0.191	-0.688054	4.10872e-16
rs2301753	rs9261102	chr6:30004673	0.99613	0.998708	RPL23AP1	ENSG00000239257.1	Heart - Atrial Appendage	G=0.809	A=0.191	0.484124	5.00973e-07
rs2301753	rs9261102	chr6:30004673	0.99613	0.998708	ZFP57	ENSG00000204644.9	Heart - Atrial Appendage	G=0.809	A=0.191	-0.387179	0.000216056
rs2301753	rs9261102	chr6:30004673	0.99613	0.998708	HLA-V	ENSG00000181126.13	Heart - Atrial Appendage	G=0.809	A=0.191	0.841671	1.52736e-18
rs2301753	rs9261102	chr6:30004673	0.99613	0.998708	HCG9	ENSG00000204625.10	Heart - Atrial Appendage	G=0.809	A=0.191	0.589906	2.93781e-08
rs2301753	rs9261102	chr6:30004673	0.99613	0.998708	HCG4P3	ENSG00000237669.1	Heart - Atrial Appendage	G=0.809	A=0.191	-0.688054	4.10872e-16
rs2301753	rs17193753	chr6:30005358	0.997422	1	ZFP57	ENSG00000204644.9	Heart - Atrial Appendage	T=0.808	C=0.192	-0.387179	0.000216056
rs2301753	rs17193753	chr6:30005358	0.997422	1	RPL23AP1	ENSG00000239257.1	Heart - Atrial Appendage	T=0.808	C=0.192	0.484124	5.00973e-07
rs2301753	rs17193753	chr6:30005358	0.997422	1	HLA-V	ENSG00000181126.13	Heart - Atrial Appendage	T=0.808	C=0.192	0.841671	1.52736e-18
rs2301753	rs17193753	chr6:30005358	0.997422	1	HCG9	ENSG00000204625.10	Heart - Atrial Appendage	T=0.808	C=0.192	0.589906	2.93781e-08
rs2301753	rs17193753	chr6:30005358	0.997422	1	HCG4P3	ENSG00000237669.1	Heart - Atrial Appendage	T=0.808	C=0.192	-0.688054	4.10872e-16
rs2301753	rs111622729	chr6:30005410	0.933673	1	HLA-V	ENSG00000181126.13	Heart - Atrial Appendage	T=0.819	A=0.181	1.34897	2.37052e-31
rs2301753	rs111622729	chr6:30005410	0.933673	1	HCG9	ENSG00000204625.10	Heart - Atrial Appendage	T=0.819	A=0.181	0.636007	2.73378e-06
rs2301753	rs111622729	chr6:30005410	0.933673	1	HCG4P3	ENSG00000237669.1	Heart - Atrial Appendage	T=0.819	A=0.181	-0.725527	2.74194e-11
rs2301753	rs111622729	chr6:30005410	0.933673	1	ZNRD1	ENSG00000066379.14	Heart - Atrial Appendage	T=0.819	A=0.181	0.381204	5.55732e-06
rs2301753	rs111622729	chr6:30005410	0.933673	1	ZNRD1ASP	ENSG00000204623.9	Heart - Atrial Appendage	T=0.819	A=0.181	-0.264995	1.42973e-06
rs2301753	rs72502511	chr6:30005615	0.997422	1	ZFP57	ENSG00000204644.9	Heart - Atrial Appendage	A=0.808	G=0.192	-0.387179	0.000216056
rs2301753	rs72502511	chr6:30005615	0.997422	1	RPL23AP1	ENSG00000239257.1	Heart - Atrial Appendage	A=0.808	G=0.192	0.484124	5.00973e-07
rs2301753	rs72502511	chr6:30005615	0.997422	1	HLA-V	ENSG00000181126.13	Heart - Atrial Appendage	A=0.808	G=0.192	0.841671	1.52736e-18
rs2301753	rs72502511	chr6:30005615	0.997422	1	HCG9	ENSG00000204625.10	Heart - Atrial Appendage	A=0.808	G=0.192	0.589906	2.93781e-08
rs2301753	rs72502511	chr6:30005615	0.997422	1	HCG4P3	ENSG00000237669.1	Heart - Atrial Appendage	A=0.808	G=0.192	-0.688054	4.10872e-16
rs2301753	rs7768179	chr6:30006201	0.984543	1	ZFP57	ENSG00000204644.9	Heart - Atrial Appendage	A=0.811	G=0.189	-0.395104	0.000204348
rs2301753	rs7768179	chr6:30006201	0.984543	1	RPL23AP1	ENSG00000239257.1	Heart - Atrial Appendage	A=0.811	G=0.189	0.485863	7.10318e-07
rs2301753	rs7768179	chr6:30006201	0.984543	1	HLA-V	ENSG00000181126.13	Heart - Atrial Appendage	A=0.811	G=0.189	0.8584	1.15322e-18
rs2301753	rs7768179	chr6:30006201	0.984543	1	HCG9	ENSG00000204625.10	Heart - Atrial Appendage	A=0.811	G=0.189	0.592197	4.45701e-08
rs2301753	rs7768179	chr6:30006201	0.984543	1	HCG4P3	ENSG00000237669.1	Heart - Atrial Appendage	A=0.811	G=0.189	-0.692674	8.53201e-16
rs2301753	rs116909848	chr6:30006223	0.984543	1	ZFP57	ENSG00000204644.9	Heart - Atrial Appendage	T=0.811	C=0.189	-0.395104	0.000204348
rs2301753	rs116909848	chr6:30006223	0.984543	1	RPL23AP1	ENSG00000239257.1	Heart - Atrial Appendage	T=0.811	C=0.189	0.485863	7.10318e-07
rs2301753	rs116909848	chr6:30006223	0.984543	1	HLA-V	ENSG00000181126.13	Heart - Atrial Appendage	T=0.811	C=0.189	0.8584	1.15322e-18
rs2301753	rs116909848	chr6:30006223	0.984543	1	HCG9	ENSG00000204625.10	Heart - Atrial Appendage	T=0.811	C=0.189	0.592197	4.45701e-08
rs2301753	rs116909848	chr6:30006223	0.984543	1	HCG4P3	ENSG00000237669.1	Heart - Atrial Appendage	T=0.811	C=0.189	-0.692674	8.53201e-16
rs2301753	rs9261105	chr6:30006723	0.997418	0.998708	RPL23AP1	ENSG00000239257.1	Heart - Atrial Appendage	A=0.809	G=0.191	0.484124	5.00973e-07
rs2301753	rs9261105	chr6:30006723	0.997418	0.998708	ZFP57	ENSG00000204644.9	Heart - Atrial Appendage	A=0.809	G=0.191	-0.387179	0.000216056
rs2301753	rs9261105	chr6:30006723	0.997418	0.998708	HLA-V	ENSG00000181126.13	Heart - Atrial Appendage	A=0.809	G=0.191	0.841671	1.52736e-18
rs2301753	rs9261105	chr6:30006723	0.997418	0.998708	HCG9	ENSG00000204625.10	Heart - Atrial Appendage	A=0.809	G=0.191	0.589906	2.93781e-08
rs2301753	rs9261105	chr6:30006723	0.997418	0.998708	HCG4P3	ENSG00000237669.1	Heart - Atrial Appendage	A=0.809	G=0.191	-0.688054	4.10872e-16
rs2301753	rs16896893	chr6:30008173	0.98975	1	ZFP57	ENSG00000204644.9	Heart - Atrial Appendage	C=0.807	T=0.193	-0.387179	0.000216056
rs2301753	rs16896893	chr6:30008173	0.98975	1	RPL23AP1	ENSG00000239257.1	Heart - Atrial Appendage	C=0.807	T=0.193	0.484124	5.00973e-07
rs2301753	rs16896893	chr6:30008173	0.98975	1	HLA-V	ENSG00000181126.13	Heart - Atrial Appendage	C=0.807	T=0.193	0.841671	1.52736e-18
rs2301753	rs16896893	chr6:30008173	0.98975	1	HCG9	ENSG00000204625.10	Heart - Atrial Appendage	C=0.807	T=0.193	0.589906	2.93781e-08
rs2301753	rs16896893	chr6:30008173	0.98975	1	HCG4P3	ENSG00000237669.1	Heart - Atrial Appendage	C=0.807	T=0.193	-0.688054	4.10872e-16
rs2301753	rs115370138	chr6:30008217	0.98975	1	ZFP57	ENSG00000204644.9	Heart - Atrial Appendage	C=0.807	A=0.193	-0.387179	0.000216056
rs2301753	rs115370138	chr6:30008217	0.98975	1	RPL23AP1	ENSG00000239257.1	Heart - Atrial Appendage	C=0.807	A=0.193	0.484124	5.00973e-07
rs2301753	rs115370138	chr6:30008217	0.98975	1	HLA-V	ENSG00000181126.13	Heart - Atrial Appendage	C=0.807	A=0.193	0.841671	1.52736e-18
rs2301753	rs115370138	chr6:30008217	0.98975	1	HCG9	ENSG00000204625.10	Heart - Atrial Appendage	C=0.807	A=0.193	0.589906	2.93781e-08
rs2301753	rs115370138	chr6:30008217	0.98975	1	HCG4P3	ENSG00000237669.1	Heart - Atrial Appendage	C=0.807	A=0.193	-0.688054	4.10872e-16
rs2301753	rs201860149	chr6:30008220	0.98975	1	RPL23AP1	ENSG00000239257.1	Heart - Atrial Appendage	-=0.807	TG=0.193	0.484124	5.00973e-07
rs2301753	rs201860149	chr6:30008220	0.98975	1	ZFP57	ENSG00000204644.9	Heart - Atrial Appendage	-=0.807	TG=0.193	-0.387179	0.000216056
rs2301753	rs201860149	chr6:30008220	0.98975	1	HLA-V	ENSG00000181126.13	Heart - Atrial Appendage	-=0.807	TG=0.193	0.841671	1.52736e-18
rs2301753	rs201860149	chr6:30008220	0.98975	1	HCG9	ENSG00000204625.10	Heart - Atrial Appendage	-=0.807	TG=0.193	0.589906	2.93781e-08
rs2301753	rs201860149	chr6:30008220	0.98975	1	HCG4P3	ENSG00000237669.1	Heart - Atrial Appendage	-=0.807	TG=0.193	-0.688054	4.10872e-16
rs2301753	rs116960101	chr6:30008247	0.998709	1	ZFP57	ENSG00000204644.9	Heart - Atrial Appendage	C=0.809	G=0.191	-0.387179	0.000216056
rs2301753	rs116960101	chr6:30008247	0.998709	1	RPL23AP1	ENSG00000239257.1	Heart - Atrial Appendage	C=0.809	G=0.191	0.484124	5.00973e-07
rs2301753	rs116960101	chr6:30008247	0.998709	1	HLA-V	ENSG00000181126.13	Heart - Atrial Appendage	C=0.809	G=0.191	0.841671	1.52736e-18
rs2301753	rs116960101	chr6:30008247	0.998709	1	HCG9	ENSG00000204625.10	Heart - Atrial Appendage	C=0.809	G=0.191	0.589906	2.93781e-08
rs2301753	rs116960101	chr6:30008247	0.998709	1	HCG4P3	ENSG00000237669.1	Heart - Atrial Appendage	C=0.809	G=0.191	-0.688054	4.10872e-16
rs2301753	rs116379422	chr6:30008485	1	1	ZFP57	ENSG00000204644.9	Heart - Atrial Appendage	C=0.809	T=0.191	-0.387179	0.000216056
rs2301753	rs116379422	chr6:30008485	1	1	RPL23AP1	ENSG00000239257.1	Heart - Atrial Appendage	C=0.809	T=0.191	0.484124	5.00973e-07
rs2301753	rs116379422	chr6:30008485	1	1	HLA-V	ENSG00000181126.13	Heart - Atrial Appendage	C=0.809	T=0.191	0.841671	1.52736e-18
rs2301753	rs116379422	chr6:30008485	1	1	HCG9	ENSG00000204625.10	Heart - Atrial Appendage	C=0.809	T=0.191	0.589906	2.93781e-08
rs2301753	rs116379422	chr6:30008485	1	1	HCG4P3	ENSG00000237669.1	Heart - Atrial Appendage	C=0.809	T=0.191	-0.688054	4.10872e-16
rs2301753	rs9261113	chr6:30009065	0.916853	1	RPL23AP1	ENSG00000239257.1	Heart - Atrial Appendage	T=0.795	G=0.205	0.358615	0.000101372
rs2301753	rs9261113	chr6:30009065	0.916853	1	HLA-V	ENSG00000181126.13	Heart - Atrial Appendage	T=0.795	G=0.205	0.751356	2.5421e-16
rs2301753	rs9261113	chr6:30009065	0.916853	1	HLA-A	ENSG00000206503.12	Heart - Atrial Appendage	T=0.795	G=0.205	-0.322743	1.59264e-05
rs2301753	rs9261113	chr6:30009065	0.916853	1	HCG9	ENSG00000204625.10	Heart - Atrial Appendage	T=0.795	G=0.205	0.411995	5.59378e-05
rs2301753	rs9261113	chr6:30009065	0.916853	1	HCG4P3	ENSG00000237669.1	Heart - Atrial Appendage	T=0.795	G=0.205	-0.617585	2.16897e-14
rs2301753	rs9261113	chr6:30009065	0.916853	1	ZNRD1ASP	ENSG00000204623.9	Heart - Atrial Appendage	T=0.795	G=0.205	-0.198296	1.53482e-06
rs2301753	rs115603409	chr6:30010196	1	1	ZFP57	ENSG00000204644.9	Heart - Atrial Appendage	G=0.809	C=0.191	-0.387179	0.000216056
rs2301753	rs115603409	chr6:30010196	1	1	RPL23AP1	ENSG00000239257.1	Heart - Atrial Appendage	G=0.809	C=0.191	0.484124	5.00973e-07
rs2301753	rs115603409	chr6:30010196	1	1	HLA-V	ENSG00000181126.13	Heart - Atrial Appendage	G=0.809	C=0.191	0.841671	1.52736e-18
rs2301753	rs115603409	chr6:30010196	1	1	HCG9	ENSG00000204625.10	Heart - Atrial Appendage	G=0.809	C=0.191	0.589906	2.93781e-08
rs2301753	rs115603409	chr6:30010196	1	1	HCG4P3	ENSG00000237669.1	Heart - Atrial Appendage	G=0.809	C=0.191	-0.688054	4.10872e-16
rs2301753	rs114880963	chr6:30010280	0.998708	1	ZFP57	ENSG00000204644.9	Heart - Atrial Appendage	G=0.809	A=0.191	-0.387179	0.000216056
rs2301753	rs114880963	chr6:30010280	0.998708	1	RPL23AP1	ENSG00000239257.1	Heart - Atrial Appendage	G=0.809	A=0.191	0.484124	5.00973e-07
rs2301753	rs114880963	chr6:30010280	0.998708	1	HLA-V	ENSG00000181126.13	Heart - Atrial Appendage	G=0.809	A=0.191	0.841671	1.52736e-18
rs2301753	rs114880963	chr6:30010280	0.998708	1	HCG9	ENSG00000204625.10	Heart - Atrial Appendage	G=0.809	A=0.191	0.589906	2.93781e-08
rs2301753	rs114880963	chr6:30010280	0.998708	1	HCG4P3	ENSG00000237669.1	Heart - Atrial Appendage	G=0.809	A=0.191	-0.688054	4.10872e-16
rs2301753	rs117069168	chr6:30010376	1	1	ZFP57	ENSG00000204644.9	Heart - Atrial Appendage	T=0.809	C=0.191	-0.387179	0.000216056
rs2301753	rs117069168	chr6:30010376	1	1	RPL23AP1	ENSG00000239257.1	Heart - Atrial Appendage	T=0.809	C=0.191	0.484124	5.00973e-07
rs2301753	rs117069168	chr6:30010376	1	1	HLA-V	ENSG00000181126.13	Heart - Atrial Appendage	T=0.809	C=0.191	0.841671	1.52736e-18
rs2301753	rs117069168	chr6:30010376	1	1	HCG9	ENSG00000204625.10	Heart - Atrial Appendage	T=0.809	C=0.191	0.589906	2.93781e-08
rs2301753	rs117069168	chr6:30010376	1	1	HCG4P3	ENSG00000237669.1	Heart - Atrial Appendage	T=0.809	C=0.191	-0.688054	4.10872e-16
rs2301753	rs61461552	chr6:30011783	1	1	ZFP57	ENSG00000204644.9	Heart - Atrial Appendage	A=0.809	G=0.191	-0.387179	0.000216056
rs2301753	rs61461552	chr6:30011783	1	1	RPL23AP1	ENSG00000239257.1	Heart - Atrial Appendage	A=0.809	G=0.191	0.484124	5.00973e-07
rs2301753	rs61461552	chr6:30011783	1	1	HLA-V	ENSG00000181126.13	Heart - Atrial Appendage	A=0.809	G=0.191	0.841671	1.52736e-18
rs2301753	rs61461552	chr6:30011783	1	1	HCG9	ENSG00000204625.10	Heart - Atrial Appendage	A=0.809	G=0.191	0.589906	2.93781e-08
rs2301753	rs61461552	chr6:30011783	1	1	HCG4P3	ENSG00000237669.1	Heart - Atrial Appendage	A=0.809	G=0.191	-0.688054	4.10872e-16
rs2301753	rs114218820	chr6:30011802	0.997418	0.998708	ZFP57	ENSG00000204644.9	Heart - Atrial Appendage	T=0.809	C=0.191	-0.387179	0.000216056
rs2301753	rs114218820	chr6:30011802	0.997418	0.998708	RPL23AP1	ENSG00000239257.1	Heart - Atrial Appendage	T=0.809	C=0.191	0.484124	5.00973e-07
rs2301753	rs114218820	chr6:30011802	0.997418	0.998708	HLA-V	ENSG00000181126.13	Heart - Atrial Appendage	T=0.809	C=0.191	0.841671	1.52736e-18
rs2301753	rs114218820	chr6:30011802	0.997418	0.998708	HCG9	ENSG00000204625.10	Heart - Atrial Appendage	T=0.809	C=0.191	0.589906	2.93781e-08
rs2301753	rs114218820	chr6:30011802	0.997418	0.998708	HCG4P3	ENSG00000237669.1	Heart - Atrial Appendage	T=0.809	C=0.191	-0.688054	4.10872e-16
rs2301753	rs60600861	chr6:30012049	0.997417	1	ZFP57	ENSG00000204644.9	Heart - Atrial Appendage	T=0.809	C=0.191	-0.387179	0.000216056
rs2301753	rs60600861	chr6:30012049	0.997417	1	RPL23AP1	ENSG00000239257.1	Heart - Atrial Appendage	T=0.809	C=0.191	0.484124	5.00973e-07
rs2301753	rs60600861	chr6:30012049	0.997417	1	HLA-V	ENSG00000181126.13	Heart - Atrial Appendage	T=0.809	C=0.191	0.841671	1.52736e-18
rs2301753	rs60600861	chr6:30012049	0.997417	1	HCG9	ENSG00000204625.10	Heart - Atrial Appendage	T=0.809	C=0.191	0.589906	2.93781e-08
rs2301753	rs60600861	chr6:30012049	0.997417	1	HCG4P3	ENSG00000237669.1	Heart - Atrial Appendage	T=0.809	C=0.191	-0.688054	4.10872e-16
rs2301753	rs1023411985	chr6:30012375	0.987109	0.996108	ZFP57	ENSG00000204644.9	Heart - Atrial Appendage	-=0.81	AATA=0.19	-0.387179	0.000216056
rs2301753	rs1023411985	chr6:30012375	0.987109	0.996108	RPL23AP1	ENSG00000239257.1	Heart - Atrial Appendage	-=0.81	AATA=0.19	0.484124	5.00973e-07
rs2301753	rs1023411985	chr6:30012375	0.987109	0.996108	HLA-V	ENSG00000181126.13	Heart - Atrial Appendage	-=0.81	AATA=0.19	0.841671	1.52736e-18
rs2301753	rs1023411985	chr6:30012375	0.987109	0.996108	HCG9	ENSG00000204625.10	Heart - Atrial Appendage	-=0.81	AATA=0.19	0.589906	2.93781e-08
rs2301753	rs1023411985	chr6:30012375	0.987109	0.996108	HCG4P3	ENSG00000237669.1	Heart - Atrial Appendage	-=0.81	AATA=0.19	-0.688054	4.10872e-16
rs2301753	rs117879340	chr6:30013709	1	1	ZFP57	ENSG00000204644.9	Heart - Atrial Appendage	T=0.809	C=0.191	-0.387179	0.000216056
rs2301753	rs117879340	chr6:30013709	1	1	RPL23AP1	ENSG00000239257.1	Heart - Atrial Appendage	T=0.809	C=0.191	0.484124	5.00973e-07
rs2301753	rs117879340	chr6:30013709	1	1	HLA-V	ENSG00000181126.13	Heart - Atrial Appendage	T=0.809	C=0.191	0.841671	1.52736e-18
rs2301753	rs117879340	chr6:30013709	1	1	HCG9	ENSG00000204625.10	Heart - Atrial Appendage	T=0.809	C=0.191	0.589906	2.93781e-08
rs2301753	rs117879340	chr6:30013709	1	1	HCG4P3	ENSG00000237669.1	Heart - Atrial Appendage	T=0.809	C=0.191	-0.688054	4.10872e-16
rs2301753	rs60322814	chr6:30015521	1	1	ZFP57	ENSG00000204644.9	Heart - Atrial Appendage	C=0.809	T=0.191	-0.40723	0.000129171
rs2301753	rs60322814	chr6:30015521	1	1	RPL23AP1	ENSG00000239257.1	Heart - Atrial Appendage	C=0.809	T=0.191	0.468363	1.84258e-06
rs2301753	rs60322814	chr6:30015521	1	1	HLA-V	ENSG00000181126.13	Heart - Atrial Appendage	C=0.809	T=0.191	0.83918	8.74919e-18
rs2301753	rs60322814	chr6:30015521	1	1	HCG9	ENSG00000204625.10	Heart - Atrial Appendage	C=0.809	T=0.191	0.592241	4.53146e-08
rs2301753	rs60322814	chr6:30015521	1	1	HCG4P3	ENSG00000237669.1	Heart - Atrial Appendage	C=0.809	T=0.191	-0.695884	6.33605e-16
rs2301753	rs116724742	chr6:30017088	0.997417	1	ZFP57	ENSG00000204644.9	Heart - Atrial Appendage	C=0.809	T=0.191	-0.387179	0.000216056
rs2301753	rs116724742	chr6:30017088	0.997417	1	RPL23AP1	ENSG00000239257.1	Heart - Atrial Appendage	C=0.809	T=0.191	0.484124	5.00973e-07
rs2301753	rs116724742	chr6:30017088	0.997417	1	HLA-V	ENSG00000181126.13	Heart - Atrial Appendage	C=0.809	T=0.191	0.841671	1.52736e-18
rs2301753	rs116724742	chr6:30017088	0.997417	1	HCG9	ENSG00000204625.10	Heart - Atrial Appendage	C=0.809	T=0.191	0.589906	2.93781e-08
rs2301753	rs116724742	chr6:30017088	0.997417	1	HCG4P3	ENSG00000237669.1	Heart - Atrial Appendage	C=0.809	T=0.191	-0.688054	4.10872e-16
rs2301753	rs6926792	chr6:30018072	0.997417	1	ZFP57	ENSG00000204644.9	Heart - Atrial Appendage	G=0.809	A=0.191	-0.387179	0.000216056
rs2301753	rs6926792	chr6:30018072	0.997417	1	RPL23AP1	ENSG00000239257.1	Heart - Atrial Appendage	G=0.809	A=0.191	0.484124	5.00973e-07
rs2301753	rs6926792	chr6:30018072	0.997417	1	HLA-V	ENSG00000181126.13	Heart - Atrial Appendage	G=0.809	A=0.191	0.841671	1.52736e-18
rs2301753	rs6926792	chr6:30018072	0.997417	1	HCG9	ENSG00000204625.10	Heart - Atrial Appendage	G=0.809	A=0.191	0.589906	2.93781e-08
rs2301753	rs6926792	chr6:30018072	0.997417	1	HCG4P3	ENSG00000237669.1	Heart - Atrial Appendage	G=0.809	A=0.191	-0.688054	4.10872e-16
rs2301753	rs6931776	chr6:30018650	0.998709	1	ZFP57	ENSG00000204644.9	Heart - Atrial Appendage	A=0.809	G=0.191	-0.387179	0.000216056
rs2301753	rs6931776	chr6:30018650	0.998709	1	RPL23AP1	ENSG00000239257.1	Heart - Atrial Appendage	A=0.809	G=0.191	0.484124	5.00973e-07
rs2301753	rs6931776	chr6:30018650	0.998709	1	HLA-V	ENSG00000181126.13	Heart - Atrial Appendage	A=0.809	G=0.191	0.841671	1.52736e-18
rs2301753	rs6931776	chr6:30018650	0.998709	1	HCG9	ENSG00000204625.10	Heart - Atrial Appendage	A=0.809	G=0.191	0.589906	2.93781e-08
rs2301753	rs6931776	chr6:30018650	0.998709	1	HCG4P3	ENSG00000237669.1	Heart - Atrial Appendage	A=0.809	G=0.191	-0.688054	4.10872e-16
rs2301753	rs61582060	chr6:30019343	1	1	ZFP57	ENSG00000204644.9	Heart - Atrial Appendage	T=0.809	C=0.191	-0.387179	0.000216056
rs2301753	rs61582060	chr6:30019343	1	1	RPL23AP1	ENSG00000239257.1	Heart - Atrial Appendage	T=0.809	C=0.191	0.484124	5.00973e-07
rs2301753	rs61582060	chr6:30019343	1	1	HLA-V	ENSG00000181126.13	Heart - Atrial Appendage	T=0.809	C=0.191	0.841671	1.52736e-18
rs2301753	rs61582060	chr6:30019343	1	1	HCG9	ENSG00000204625.10	Heart - Atrial Appendage	T=0.809	C=0.191	0.589906	2.93781e-08
rs2301753	rs61582060	chr6:30019343	1	1	HCG4P3	ENSG00000237669.1	Heart - Atrial Appendage	T=0.809	C=0.191	-0.688054	4.10872e-16
rs2301753	rs58888448	chr6:30019504	1	1	ZFP57	ENSG00000204644.9	Heart - Atrial Appendage	C=0.809	T=0.191	-0.387179	0.000216056
rs2301753	rs58888448	chr6:30019504	1	1	RPL23AP1	ENSG00000239257.1	Heart - Atrial Appendage	C=0.809	T=0.191	0.484124	5.00973e-07
rs2301753	rs58888448	chr6:30019504	1	1	HLA-V	ENSG00000181126.13	Heart - Atrial Appendage	C=0.809	T=0.191	0.841671	1.52736e-18
rs2301753	rs58888448	chr6:30019504	1	1	HCG9	ENSG00000204625.10	Heart - Atrial Appendage	C=0.809	T=0.191	0.589906	2.93781e-08
rs2301753	rs58888448	chr6:30019504	1	1	HCG4P3	ENSG00000237669.1	Heart - Atrial Appendage	C=0.809	T=0.191	-0.688054	4.10872e-16
rs2301753	.	chr6:30019756	1	1	ZFP57	ENSG00000204644.9	Heart - Atrial Appendage	-=0.809	A=0.191	-0.387179	0.000216056
rs2301753	.	chr6:30019756	1	1	RPL23AP1	ENSG00000239257.1	Heart - Atrial Appendage	-=0.809	A=0.191	0.484124	5.00973e-07
rs2301753	.	chr6:30019756	1	1	HLA-V	ENSG00000181126.13	Heart - Atrial Appendage	-=0.809	A=0.191	0.841671	1.52736e-18
rs2301753	.	chr6:30019756	1	1	HCG9	ENSG00000204625.10	Heart - Atrial Appendage	-=0.809	A=0.191	0.589906	2.93781e-08
rs2301753	.	chr6:30019756	1	1	HCG4P3	ENSG00000237669.1	Heart - Atrial Appendage	-=0.809	A=0.191	-0.688054	4.10872e-16
rs2301753	rs3893530	chr6:30020622	0.996136	1	ZFP57	ENSG00000204644.9	Heart - Atrial Appendage	G=0.808	A=0.192	-0.387179	0.000216056
rs2301753	rs3893530	chr6:30020622	0.996136	1	RPL23AP1	ENSG00000239257.1	Heart - Atrial Appendage	G=0.808	A=0.192	0.484124	5.00973e-07
rs2301753	rs3893530	chr6:30020622	0.996136	1	HLA-V	ENSG00000181126.13	Heart - Atrial Appendage	G=0.808	A=0.192	0.841671	1.52736e-18
rs2301753	rs3893530	chr6:30020622	0.996136	1	HCG9	ENSG00000204625.10	Heart - Atrial Appendage	G=0.808	A=0.192	0.589906	2.93781e-08
rs2301753	rs3893530	chr6:30020622	0.996136	1	HCG4P3	ENSG00000237669.1	Heart - Atrial Appendage	G=0.808	A=0.192	-0.688054	4.10872e-16
rs2301753	rs114125187	chr6:30023067	1	1	ZFP57	ENSG00000204644.9	Heart - Atrial Appendage	A=0.809	T=0.191	-0.387179	0.000216056
rs2301753	rs114125187	chr6:30023067	1	1	RPL23AP1	ENSG00000239257.1	Heart - Atrial Appendage	A=0.809	T=0.191	0.484124	5.00973e-07
rs2301753	rs114125187	chr6:30023067	1	1	HLA-V	ENSG00000181126.13	Heart - Atrial Appendage	A=0.809	T=0.191	0.841671	1.52736e-18
rs2301753	rs114125187	chr6:30023067	1	1	HCG9	ENSG00000204625.10	Heart - Atrial Appendage	A=0.809	T=0.191	0.589906	2.93781e-08
rs2301753	rs114125187	chr6:30023067	1	1	HCG4P3	ENSG00000237669.1	Heart - Atrial Appendage	A=0.809	T=0.191	-0.688054	4.10872e-16
rs2301753	rs116178292	chr6:30023160	0.997422	1	ZFP57	ENSG00000204644.9	Heart - Atrial Appendage	C=0.808	T=0.192	-0.387179	0.000216056
rs2301753	rs116178292	chr6:30023160	0.997422	1	RPL23AP1	ENSG00000239257.1	Heart - Atrial Appendage	C=0.808	T=0.192	0.484124	5.00973e-07
rs2301753	rs116178292	chr6:30023160	0.997422	1	HLA-V	ENSG00000181126.13	Heart - Atrial Appendage	C=0.808	T=0.192	0.841671	1.52736e-18
rs2301753	rs116178292	chr6:30023160	0.997422	1	HCG9	ENSG00000204625.10	Heart - Atrial Appendage	C=0.808	T=0.192	0.589906	2.93781e-08
rs2301753	rs116178292	chr6:30023160	0.997422	1	HCG4P3	ENSG00000237669.1	Heart - Atrial Appendage	C=0.808	T=0.192	-0.688054	4.10872e-16
rs2301753	rs942703682	chr6:30023360	0.998709	1	ZFP57	ENSG00000204644.9	Heart - Atrial Appendage	C=0.809	-=0.191	-0.387179	0.000216056
rs2301753	rs942703682	chr6:30023360	0.998709	1	RPL23AP1	ENSG00000239257.1	Heart - Atrial Appendage	C=0.809	-=0.191	0.484124	5.00973e-07
rs2301753	rs942703682	chr6:30023360	0.998709	1	HLA-V	ENSG00000181126.13	Heart - Atrial Appendage	C=0.809	-=0.191	0.841671	1.52736e-18
rs2301753	rs942703682	chr6:30023360	0.998709	1	HCG9	ENSG00000204625.10	Heart - Atrial Appendage	C=0.809	-=0.191	0.589906	2.93781e-08
rs2301753	rs942703682	chr6:30023360	0.998709	1	HCG4P3	ENSG00000237669.1	Heart - Atrial Appendage	C=0.809	-=0.191	-0.688054	4.10872e-16
rs2301753	rs61530683	chr6:30023922	0.998709	1	ZFP57	ENSG00000204644.9	Heart - Atrial Appendage	A=0.809	G=0.191	-0.387179	0.000216056
rs2301753	rs61530683	chr6:30023922	0.998709	1	RPL23AP1	ENSG00000239257.1	Heart - Atrial Appendage	A=0.809	G=0.191	0.484124	5.00973e-07
rs2301753	rs61530683	chr6:30023922	0.998709	1	HLA-V	ENSG00000181126.13	Heart - Atrial Appendage	A=0.809	G=0.191	0.841671	1.52736e-18
rs2301753	rs61530683	chr6:30023922	0.998709	1	HCG9	ENSG00000204625.10	Heart - Atrial Appendage	A=0.809	G=0.191	0.589906	2.93781e-08
rs2301753	rs61530683	chr6:30023922	0.998709	1	HCG4P3	ENSG00000237669.1	Heart - Atrial Appendage	A=0.809	G=0.191	-0.688054	4.10872e-16
rs2301753	rs115226254	chr6:30026357	1	1	ZFP57	ENSG00000204644.9	Heart - Atrial Appendage	T=0.809	A=0.191	-0.387179	0.000216056
rs2301753	rs115226254	chr6:30026357	1	1	RPL23AP1	ENSG00000239257.1	Heart - Atrial Appendage	T=0.809	A=0.191	0.484124	5.00973e-07
rs2301753	rs115226254	chr6:30026357	1	1	HLA-V	ENSG00000181126.13	Heart - Atrial Appendage	T=0.809	A=0.191	0.841671	1.52736e-18
rs2301753	rs115226254	chr6:30026357	1	1	HCG9	ENSG00000204625.10	Heart - Atrial Appendage	T=0.809	A=0.191	0.589906	2.93781e-08
rs2301753	rs115226254	chr6:30026357	1	1	HCG4P3	ENSG00000237669.1	Heart - Atrial Appendage	T=0.809	A=0.191	-0.688054	4.10872e-16
rs2301753	rs9261163	chr6:30026496	0.997417	1	ZFP57	ENSG00000204644.9	Heart - Atrial Appendage	C=0.809	T=0.191	-0.387179	0.000216056
rs2301753	rs9261163	chr6:30026496	0.997417	1	RPL23AP1	ENSG00000239257.1	Heart - Atrial Appendage	C=0.809	T=0.191	0.484124	5.00973e-07
rs2301753	rs9261163	chr6:30026496	0.997417	1	HLA-V	ENSG00000181126.13	Heart - Atrial Appendage	C=0.809	T=0.191	0.841671	1.52736e-18
rs2301753	rs9261163	chr6:30026496	0.997417	1	HCG9	ENSG00000204625.10	Heart - Atrial Appendage	C=0.809	T=0.191	0.589906	2.93781e-08
rs2301753	rs9261163	chr6:30026496	0.997417	1	HCG4P3	ENSG00000237669.1	Heart - Atrial Appendage	C=0.809	T=0.191	-0.688054	4.10872e-16
rs2301753	rs111806335	chr6:30027926	0.994837	1	ZFP57	ENSG00000204644.9	Heart - Atrial Appendage	A=0.81	G=0.19	-0.387179	0.000216056
rs2301753	rs111806335	chr6:30027926	0.994837	1	RPL23AP1	ENSG00000239257.1	Heart - Atrial Appendage	A=0.81	G=0.19	0.484124	5.00973e-07
rs2301753	rs111806335	chr6:30027926	0.994837	1	HLA-V	ENSG00000181126.13	Heart - Atrial Appendage	A=0.81	G=0.19	0.841671	1.52736e-18
rs2301753	rs111806335	chr6:30027926	0.994837	1	HCG9	ENSG00000204625.10	Heart - Atrial Appendage	A=0.81	G=0.19	0.589906	2.93781e-08
rs2301753	rs111806335	chr6:30027926	0.994837	1	HCG4P3	ENSG00000237669.1	Heart - Atrial Appendage	A=0.81	G=0.19	-0.688054	4.10872e-16
rs2301753	.	chr6:30028223	0.990981	0.996123	ZFP57	ENSG00000204644.9	Heart - Atrial Appendage	ATG=0.809	-=0.191	-0.387179	0.000216056
rs2301753	.	chr6:30028223	0.990981	0.996123	RPL23AP1	ENSG00000239257.1	Heart - Atrial Appendage	ATG=0.809	-=0.191	0.484124	5.00973e-07
rs2301753	.	chr6:30028223	0.990981	0.996123	HLA-V	ENSG00000181126.13	Heart - Atrial Appendage	ATG=0.809	-=0.191	0.841671	1.52736e-18
rs2301753	.	chr6:30028223	0.990981	0.996123	HCG9	ENSG00000204625.10	Heart - Atrial Appendage	ATG=0.809	-=0.191	0.589906	2.93781e-08
rs2301753	.	chr6:30028223	0.990981	0.996123	HCG4P3	ENSG00000237669.1	Heart - Atrial Appendage	ATG=0.809	-=0.191	-0.688054	4.10872e-16
rs2301753	rs115974895	chr6:30029078	0.997417	1	ZFP57	ENSG00000204644.9	Heart - Atrial Appendage	T=0.809	C=0.191	-0.387179	0.000216056
rs2301753	rs115974895	chr6:30029078	0.997417	1	RPL23AP1	ENSG00000239257.1	Heart - Atrial Appendage	T=0.809	C=0.191	0.484124	5.00973e-07
rs2301753	rs115974895	chr6:30029078	0.997417	1	HLA-V	ENSG00000181126.13	Heart - Atrial Appendage	T=0.809	C=0.191	0.841671	1.52736e-18
rs2301753	rs115974895	chr6:30029078	0.997417	1	HCG9	ENSG00000204625.10	Heart - Atrial Appendage	T=0.809	C=0.191	0.589906	2.93781e-08
rs2301753	rs115974895	chr6:30029078	0.997417	1	HCG4P3	ENSG00000237669.1	Heart - Atrial Appendage	T=0.809	C=0.191	-0.688054	4.10872e-16
rs2301753	rs114112040	chr6:30030006	0.997417	1	RPL23AP1	ENSG00000239257.1	Heart - Atrial Appendage	T=0.809	A=0.191	0.484124	5.00973e-07
rs2301753	rs114112040	chr6:30030006	0.997417	1	ZFP57	ENSG00000204644.9	Heart - Atrial Appendage	T=0.809	A=0.191	-0.387179	0.000216056
rs2301753	rs114112040	chr6:30030006	0.997417	1	HLA-V	ENSG00000181126.13	Heart - Atrial Appendage	T=0.809	A=0.191	0.841671	1.52736e-18
rs2301753	rs114112040	chr6:30030006	0.997417	1	HCG9	ENSG00000204625.10	Heart - Atrial Appendage	T=0.809	A=0.191	0.589906	2.93781e-08
rs2301753	rs114112040	chr6:30030006	0.997417	1	HCG4P3	ENSG00000237669.1	Heart - Atrial Appendage	T=0.809	A=0.191	-0.688054	4.10872e-16
rs2301753	rs114457193	chr6:30030056	0.996136	1	ZFP57	ENSG00000204644.9	Heart - Atrial Appendage	A=0.808	G=0.192	-0.387179	0.000216056
rs2301753	rs114457193	chr6:30030056	0.996136	1	RPL23AP1	ENSG00000239257.1	Heart - Atrial Appendage	A=0.808	G=0.192	0.484124	5.00973e-07
rs2301753	rs114457193	chr6:30030056	0.996136	1	HLA-V	ENSG00000181126.13	Heart - Atrial Appendage	A=0.808	G=0.192	0.841671	1.52736e-18
rs2301753	rs114457193	chr6:30030056	0.996136	1	HCG9	ENSG00000204625.10	Heart - Atrial Appendage	A=0.808	G=0.192	0.589906	2.93781e-08
rs2301753	rs114457193	chr6:30030056	0.996136	1	HCG4P3	ENSG00000237669.1	Heart - Atrial Appendage	A=0.808	G=0.192	-0.688054	4.10872e-16
rs2301753	rs74295254	chr6:30030405	0.997417	1	ZFP57	ENSG00000204644.9	Heart - Atrial Appendage	T=0.809	C=0.191	-0.387179	0.000216056
rs2301753	rs74295254	chr6:30030405	0.997417	1	RPL23AP1	ENSG00000239257.1	Heart - Atrial Appendage	T=0.809	C=0.191	0.484124	5.00973e-07
rs2301753	rs74295254	chr6:30030405	0.997417	1	HLA-V	ENSG00000181126.13	Heart - Atrial Appendage	T=0.809	C=0.191	0.841671	1.52736e-18
rs2301753	rs74295254	chr6:30030405	0.997417	1	HCG9	ENSG00000204625.10	Heart - Atrial Appendage	T=0.809	C=0.191	0.589906	2.93781e-08
rs2301753	rs74295254	chr6:30030405	0.997417	1	HCG4P3	ENSG00000237669.1	Heart - Atrial Appendage	T=0.809	C=0.191	-0.688054	4.10872e-16
rs2301753	rs60854665	chr6:30031403	0.997417	1	ZFP57	ENSG00000204644.9	Heart - Atrial Appendage	G=0.809	T=0.191	-0.387179	0.000216056
rs2301753	rs60854665	chr6:30031403	0.997417	1	RPL23AP1	ENSG00000239257.1	Heart - Atrial Appendage	G=0.809	T=0.191	0.484124	5.00973e-07
rs2301753	rs60854665	chr6:30031403	0.997417	1	HLA-V	ENSG00000181126.13	Heart - Atrial Appendage	G=0.809	T=0.191	0.841671	1.52736e-18
rs2301753	rs60854665	chr6:30031403	0.997417	1	HCG4P3	ENSG00000237669.1	Heart - Atrial Appendage	G=0.809	T=0.191	-0.688054	4.10872e-16
rs2301753	rs60854665	chr6:30031403	0.997417	1	HCG9	ENSG00000204625.10	Heart - Atrial Appendage	G=0.809	T=0.191	0.589906	2.93781e-08
rs2301753	rs115114764	chr6:30031474	0.99226	1	ZFP57	ENSG00000204644.9	Heart - Atrial Appendage	A=0.81	G=0.19	-0.387179	0.000216056
rs2301753	rs115114764	chr6:30031474	0.99226	1	RPL23AP1	ENSG00000239257.1	Heart - Atrial Appendage	A=0.81	G=0.19	0.484124	5.00973e-07
rs2301753	rs115114764	chr6:30031474	0.99226	1	HLA-V	ENSG00000181126.13	Heart - Atrial Appendage	A=0.81	G=0.19	0.841671	1.52736e-18
rs2301753	rs115114764	chr6:30031474	0.99226	1	HCG9	ENSG00000204625.10	Heart - Atrial Appendage	A=0.81	G=0.19	0.589906	2.93781e-08
rs2301753	rs115114764	chr6:30031474	0.99226	1	HCG4P3	ENSG00000237669.1	Heart - Atrial Appendage	A=0.81	G=0.19	-0.688054	4.10872e-16
rs2301753	rs9261186	chr6:30031501	0.994837	1	ZFP57	ENSG00000204644.9	Heart - Atrial Appendage	G=0.81	A=0.19	-0.387179	0.000216056
rs2301753	rs9261186	chr6:30031501	0.994837	1	RPL23AP1	ENSG00000239257.1	Heart - Atrial Appendage	G=0.81	A=0.19	0.484124	5.00973e-07
rs2301753	rs9261186	chr6:30031501	0.994837	1	HLA-V	ENSG00000181126.13	Heart - Atrial Appendage	G=0.81	A=0.19	0.841671	1.52736e-18
rs2301753	rs9261186	chr6:30031501	0.994837	1	HCG4P3	ENSG00000237669.1	Heart - Atrial Appendage	G=0.81	A=0.19	-0.688054	4.10872e-16
rs2301753	rs9261186	chr6:30031501	0.994837	1	HCG9	ENSG00000204625.10	Heart - Atrial Appendage	G=0.81	A=0.19	0.589906	2.93781e-08
rs2301753	rs114428616	chr6:30031549	0.997417	1	ZFP57	ENSG00000204644.9	Heart - Atrial Appendage	C=0.809	G=0.191	-0.387179	0.000216056
rs2301753	rs114428616	chr6:30031549	0.997417	1	RPL23AP1	ENSG00000239257.1	Heart - Atrial Appendage	C=0.809	G=0.191	0.484124	5.00973e-07
rs2301753	rs114428616	chr6:30031549	0.997417	1	HLA-V	ENSG00000181126.13	Heart - Atrial Appendage	C=0.809	G=0.191	0.841671	1.52736e-18
rs2301753	rs114428616	chr6:30031549	0.997417	1	HCG9	ENSG00000204625.10	Heart - Atrial Appendage	C=0.809	G=0.191	0.589906	2.93781e-08
rs2301753	rs114428616	chr6:30031549	0.997417	1	HCG4P3	ENSG00000237669.1	Heart - Atrial Appendage	C=0.809	G=0.191	-0.688054	4.10872e-16
rs2301753	rs4448133	chr6:30031757	1	1	ZFP57	ENSG00000204644.9	Heart - Atrial Appendage	A=0.809	G=0.191	-0.387179	0.000216056
rs2301753	rs4448133	chr6:30031757	1	1	RPL23AP1	ENSG00000239257.1	Heart - Atrial Appendage	A=0.809	G=0.191	0.484124	5.00973e-07
rs2301753	rs4448133	chr6:30031757	1	1	HLA-V	ENSG00000181126.13	Heart - Atrial Appendage	A=0.809	G=0.191	0.841671	1.52736e-18
rs2301753	rs4448133	chr6:30031757	1	1	HCG9	ENSG00000204625.10	Heart - Atrial Appendage	A=0.809	G=0.191	0.589906	2.93781e-08
rs2301753	rs4448133	chr6:30031757	1	1	HCG4P3	ENSG00000237669.1	Heart - Atrial Appendage	A=0.809	G=0.191	-0.688054	4.10872e-16
rs2301753	rs148278617	chr6:30032164	0.997422	1	ZFP57	ENSG00000204644.9	Heart - Atrial Appendage	T=0.808	C=0.192	-0.387179	0.000216056
rs2301753	rs148278617	chr6:30032164	0.997422	1	RPL23AP1	ENSG00000239257.1	Heart - Atrial Appendage	T=0.808	C=0.192	0.484124	5.00973e-07
rs2301753	rs148278617	chr6:30032164	0.997422	1	HLA-V	ENSG00000181126.13	Heart - Atrial Appendage	T=0.808	C=0.192	0.841671	1.52736e-18
rs2301753	rs148278617	chr6:30032164	0.997422	1	HCG4P3	ENSG00000237669.1	Heart - Atrial Appendage	T=0.808	C=0.192	-0.688054	4.10872e-16
rs2301753	rs148278617	chr6:30032164	0.997422	1	HCG9	ENSG00000204625.10	Heart - Atrial Appendage	T=0.808	C=0.192	0.589906	2.93781e-08
rs2301753	rs117347158	chr6:30032424	0.998708	1	RPL23AP1	ENSG00000239257.1	Heart - Atrial Appendage	G=0.809	A=0.191	0.477049	7.20165e-07
rs2301753	rs117347158	chr6:30032424	0.998708	1	HLA-V	ENSG00000181126.13	Heart - Atrial Appendage	G=0.809	A=0.191	0.838816	1.84879e-18
rs2301753	rs117347158	chr6:30032424	0.998708	1	HCG9	ENSG00000204625.10	Heart - Atrial Appendage	G=0.809	A=0.191	0.584743	3.7708e-08
rs2301753	rs117347158	chr6:30032424	0.998708	1	HCG4P3	ENSG00000237669.1	Heart - Atrial Appendage	G=0.809	A=0.191	-0.686261	4.54987e-16
rs2301753	rs117577878	chr6:30032503	0.997422	1	ZFP57	ENSG00000204644.9	Heart - Atrial Appendage	C=0.808	T=0.192	-0.387179	0.000216056
rs2301753	rs117577878	chr6:30032503	0.997422	1	RPL23AP1	ENSG00000239257.1	Heart - Atrial Appendage	C=0.808	T=0.192	0.484124	5.00973e-07
rs2301753	rs117577878	chr6:30032503	0.997422	1	HLA-V	ENSG00000181126.13	Heart - Atrial Appendage	C=0.808	T=0.192	0.841671	1.52736e-18
rs2301753	rs117577878	chr6:30032503	0.997422	1	HCG9	ENSG00000204625.10	Heart - Atrial Appendage	C=0.808	T=0.192	0.589906	2.93781e-08
rs2301753	rs117577878	chr6:30032503	0.997422	1	HCG4P3	ENSG00000237669.1	Heart - Atrial Appendage	C=0.808	T=0.192	-0.688054	4.10872e-16
rs2301753	.	chr6:30034111	0.997417	1	ZFP57	ENSG00000204644.9	Heart - Atrial Appendage	-=0.809	TTTA=0.191	-0.387179	0.000216056
rs2301753	.	chr6:30034111	0.997417	1	RPL23AP1	ENSG00000239257.1	Heart - Atrial Appendage	-=0.809	TTTA=0.191	0.484124	5.00973e-07
rs2301753	.	chr6:30034111	0.997417	1	HLA-V	ENSG00000181126.13	Heart - Atrial Appendage	-=0.809	TTTA=0.191	0.841671	1.52736e-18
rs2301753	.	chr6:30034111	0.997417	1	HCG9	ENSG00000204625.10	Heart - Atrial Appendage	-=0.809	TTTA=0.191	0.589906	2.93781e-08
rs2301753	.	chr6:30034111	0.997417	1	HCG4P3	ENSG00000237669.1	Heart - Atrial Appendage	-=0.809	TTTA=0.191	-0.688054	4.10872e-16
rs2301753	rs114374261	chr6:30034644	0.997417	1	ZFP57	ENSG00000204644.9	Heart - Atrial Appendage	A=0.809	T=0.191	-0.387179	0.000216056
rs2301753	rs114374261	chr6:30034644	0.997417	1	RPL23AP1	ENSG00000239257.1	Heart - Atrial Appendage	A=0.809	T=0.191	0.484124	5.00973e-07
rs2301753	rs114374261	chr6:30034644	0.997417	1	HLA-V	ENSG00000181126.13	Heart - Atrial Appendage	A=0.809	T=0.191	0.841671	1.52736e-18
rs2301753	rs114374261	chr6:30034644	0.997417	1	HCG9	ENSG00000204625.10	Heart - Atrial Appendage	A=0.809	T=0.191	0.589906	2.93781e-08
rs2301753	rs114374261	chr6:30034644	0.997417	1	HCG4P3	ENSG00000237669.1	Heart - Atrial Appendage	A=0.809	T=0.191	-0.688054	4.10872e-16
rs2301753	rs117165992	chr6:30035165	1	1	ZFP57	ENSG00000204644.9	Heart - Atrial Appendage	G=0.809	A=0.191	-0.387179	0.000216056
rs2301753	rs117165992	chr6:30035165	1	1	RPL23AP1	ENSG00000239257.1	Heart - Atrial Appendage	G=0.809	A=0.191	0.484124	5.00973e-07
rs2301753	rs117165992	chr6:30035165	1	1	HLA-V	ENSG00000181126.13	Heart - Atrial Appendage	G=0.809	A=0.191	0.841671	1.52736e-18
rs2301753	rs117165992	chr6:30035165	1	1	HCG9	ENSG00000204625.10	Heart - Atrial Appendage	G=0.809	A=0.191	0.589906	2.93781e-08
rs2301753	rs117165992	chr6:30035165	1	1	HCG4P3	ENSG00000237669.1	Heart - Atrial Appendage	G=0.809	A=0.191	-0.688054	4.10872e-16
rs2301753	rs114374251	chr6:30035333	0.996127	1	ZFP57	ENSG00000204644.9	Heart - Atrial Appendage	A=0.809	G=0.191	-0.387179	0.000216056
rs2301753	rs114374251	chr6:30035333	0.996127	1	RPL23AP1	ENSG00000239257.1	Heart - Atrial Appendage	A=0.809	G=0.191	0.484124	5.00973e-07
rs2301753	rs114374251	chr6:30035333	0.996127	1	HLA-V	ENSG00000181126.13	Heart - Atrial Appendage	A=0.809	G=0.191	0.841671	1.52736e-18
rs2301753	rs114374251	chr6:30035333	0.996127	1	HCG9	ENSG00000204625.10	Heart - Atrial Appendage	A=0.809	G=0.191	0.589906	2.93781e-08
rs2301753	rs114374251	chr6:30035333	0.996127	1	HCG4P3	ENSG00000237669.1	Heart - Atrial Appendage	A=0.809	G=0.191	-0.688054	4.10872e-16
rs2301753	rs9261200	chr6:30035528	0.997417	1	RPL23AP1	ENSG00000239257.1	Heart - Atrial Appendage	G=0.809	A=0.191	0.484124	5.00973e-07
rs2301753	rs9261200	chr6:30035528	0.997417	1	ZFP57	ENSG00000204644.9	Heart - Atrial Appendage	G=0.809	A=0.191	-0.387179	0.000216056
rs2301753	rs9261200	chr6:30035528	0.997417	1	HLA-V	ENSG00000181126.13	Heart - Atrial Appendage	G=0.809	A=0.191	0.841671	1.52736e-18
rs2301753	rs9261200	chr6:30035528	0.997417	1	HCG9	ENSG00000204625.10	Heart - Atrial Appendage	G=0.809	A=0.191	0.589906	2.93781e-08
rs2301753	rs9261200	chr6:30035528	0.997417	1	HCG4P3	ENSG00000237669.1	Heart - Atrial Appendage	G=0.809	A=0.191	-0.688054	4.10872e-16
rs2301753	rs3869067	chr6:30036020	1	1	ZFP57	ENSG00000204644.9	Heart - Atrial Appendage	A=0.809	G=0.191	-0.387179	0.000216056
rs2301753	rs3869067	chr6:30036020	1	1	RPL23AP1	ENSG00000239257.1	Heart - Atrial Appendage	A=0.809	G=0.191	0.484124	5.00973e-07
rs2301753	rs3869067	chr6:30036020	1	1	HLA-V	ENSG00000181126.13	Heart - Atrial Appendage	A=0.809	G=0.191	0.841671	1.52736e-18
rs2301753	rs3869067	chr6:30036020	1	1	HCG9	ENSG00000204625.10	Heart - Atrial Appendage	A=0.809	G=0.191	0.589906	2.93781e-08
rs2301753	rs3869067	chr6:30036020	1	1	HCG4P3	ENSG00000237669.1	Heart - Atrial Appendage	A=0.809	G=0.191	-0.688054	4.10872e-16
rs2301753	rs58080235	chr6:30036275	0.998708	1	ZFP57	ENSG00000204644.9	Heart - Atrial Appendage	C=0.809	T=0.191	-0.387179	0.000216056
rs2301753	rs58080235	chr6:30036275	0.998708	1	RPL23AP1	ENSG00000239257.1	Heart - Atrial Appendage	C=0.809	T=0.191	0.484124	5.00973e-07
rs2301753	rs58080235	chr6:30036275	0.998708	1	HLA-V	ENSG00000181126.13	Heart - Atrial Appendage	C=0.809	T=0.191	0.841671	1.52736e-18
rs2301753	rs58080235	chr6:30036275	0.998708	1	HCG9	ENSG00000204625.10	Heart - Atrial Appendage	C=0.809	T=0.191	0.589906	2.93781e-08
rs2301753	rs58080235	chr6:30036275	0.998708	1	HCG4P3	ENSG00000237669.1	Heart - Atrial Appendage	C=0.809	T=0.191	-0.688054	4.10872e-16
rs2301753	rs117363965	chr6:30036482	0.997418	0.998708	ZFP57	ENSG00000204644.9	Heart - Atrial Appendage	A=0.809	G=0.191	-0.387179	0.000216056
rs2301753	rs117363965	chr6:30036482	0.997418	0.998708	RPL23AP1	ENSG00000239257.1	Heart - Atrial Appendage	A=0.809	G=0.191	0.484124	5.00973e-07
rs2301753	rs117363965	chr6:30036482	0.997418	0.998708	HLA-V	ENSG00000181126.13	Heart - Atrial Appendage	A=0.809	G=0.191	0.841671	1.52736e-18
rs2301753	rs117363965	chr6:30036482	0.997418	0.998708	HCG9	ENSG00000204625.10	Heart - Atrial Appendage	A=0.809	G=0.191	0.589906	2.93781e-08
rs2301753	rs117363965	chr6:30036482	0.997418	0.998708	HCG4P3	ENSG00000237669.1	Heart - Atrial Appendage	A=0.809	G=0.191	-0.688054	4.10872e-16
rs2301753	rs117023603	chr6:30037466	0.997417	1	ZFP57	ENSG00000204644.9	Heart - Atrial Appendage	A=0.809	G=0.191	-0.387179	0.000216056
rs2301753	rs117023603	chr6:30037466	0.997417	1	RPL23AP1	ENSG00000239257.1	Heart - Atrial Appendage	A=0.809	G=0.191	0.484124	5.00973e-07
rs2301753	rs117023603	chr6:30037466	0.997417	1	HLA-V	ENSG00000181126.13	Heart - Atrial Appendage	A=0.809	G=0.191	0.841671	1.52736e-18
rs2301753	rs117023603	chr6:30037466	0.997417	1	HCG9	ENSG00000204625.10	Heart - Atrial Appendage	A=0.809	G=0.191	0.589906	2.93781e-08
rs2301753	rs117023603	chr6:30037466	0.997417	1	HCG4P3	ENSG00000237669.1	Heart - Atrial Appendage	A=0.809	G=0.191	-0.688054	4.10872e-16
rs2301753	rs114218355	chr6:30037534	0.996127	0.998707	ZFP57	ENSG00000204644.9	Heart - Atrial Appendage	T=0.809	C=0.191	-0.387179	0.000216056
rs2301753	rs114218355	chr6:30037534	0.996127	0.998707	RPL23AP1	ENSG00000239257.1	Heart - Atrial Appendage	T=0.809	C=0.191	0.484124	5.00973e-07
rs2301753	rs114218355	chr6:30037534	0.996127	0.998707	HLA-V	ENSG00000181126.13	Heart - Atrial Appendage	T=0.809	C=0.191	0.841671	1.52736e-18
rs2301753	rs114218355	chr6:30037534	0.996127	0.998707	HCG9	ENSG00000204625.10	Heart - Atrial Appendage	T=0.809	C=0.191	0.589906	2.93781e-08
rs2301753	rs114218355	chr6:30037534	0.996127	0.998707	HCG4P3	ENSG00000237669.1	Heart - Atrial Appendage	T=0.809	C=0.191	-0.688054	4.10872e-16
rs2301753	rs9261206	chr6:30038167	1	1	RPL23AP1	ENSG00000239257.1	Heart - Atrial Appendage	T=0.809	C=0.191	0.484124	5.00973e-07
rs2301753	rs9261206	chr6:30038167	1	1	ZFP57	ENSG00000204644.9	Heart - Atrial Appendage	T=0.809	C=0.191	-0.387179	0.000216056
rs2301753	rs9261206	chr6:30038167	1	1	HLA-V	ENSG00000181126.13	Heart - Atrial Appendage	T=0.809	C=0.191	0.841671	1.52736e-18
rs2301753	rs9261206	chr6:30038167	1	1	HCG9	ENSG00000204625.10	Heart - Atrial Appendage	T=0.809	C=0.191	0.589906	2.93781e-08
rs2301753	rs9261206	chr6:30038167	1	1	HCG4P3	ENSG00000237669.1	Heart - Atrial Appendage	T=0.809	C=0.191	-0.688054	4.10872e-16
rs2301753	rs116876340	chr6:30040542	1	1	ZFP57	ENSG00000204644.9	Heart - Atrial Appendage	A=0.809	G=0.191	-0.387179	0.000216056
rs2301753	rs116876340	chr6:30040542	1	1	RPL23AP1	ENSG00000239257.1	Heart - Atrial Appendage	A=0.809	G=0.191	0.484124	5.00973e-07
rs2301753	rs116876340	chr6:30040542	1	1	HLA-V	ENSG00000181126.13	Heart - Atrial Appendage	A=0.809	G=0.191	0.841671	1.52736e-18
rs2301753	rs116876340	chr6:30040542	1	1	HCG9	ENSG00000204625.10	Heart - Atrial Appendage	A=0.809	G=0.191	0.589906	2.93781e-08
rs2301753	rs116876340	chr6:30040542	1	1	HCG4P3	ENSG00000237669.1	Heart - Atrial Appendage	A=0.809	G=0.191	-0.688054	4.10872e-16
rs2301753	rs114110015	chr6:30040554	1	1	ZFP57	ENSG00000204644.9	Heart - Atrial Appendage	C=0.809	G=0.191	-0.387179	0.000216056
rs2301753	rs114110015	chr6:30040554	1	1	RPL23AP1	ENSG00000239257.1	Heart - Atrial Appendage	C=0.809	G=0.191	0.484124	5.00973e-07
rs2301753	rs114110015	chr6:30040554	1	1	HLA-V	ENSG00000181126.13	Heart - Atrial Appendage	C=0.809	G=0.191	0.841671	1.52736e-18
rs2301753	rs114110015	chr6:30040554	1	1	HCG9	ENSG00000204625.10	Heart - Atrial Appendage	C=0.809	G=0.191	0.589906	2.93781e-08
rs2301753	rs114110015	chr6:30040554	1	1	HCG4P3	ENSG00000237669.1	Heart - Atrial Appendage	C=0.809	G=0.191	-0.688054	4.10872e-16
rs2301753	rs118171249	chr6:30042362	1	1	ZFP57	ENSG00000204644.9	Heart - Atrial Appendage	A=0.809	G=0.191	-0.387179	0.000216056
rs2301753	rs118171249	chr6:30042362	1	1	RPL23AP1	ENSG00000239257.1	Heart - Atrial Appendage	A=0.809	G=0.191	0.484124	5.00973e-07
rs2301753	rs118171249	chr6:30042362	1	1	HLA-V	ENSG00000181126.13	Heart - Atrial Appendage	A=0.809	G=0.191	0.841671	1.52736e-18
rs2301753	rs118171249	chr6:30042362	1	1	HCG4P3	ENSG00000237669.1	Heart - Atrial Appendage	A=0.809	G=0.191	-0.688054	4.10872e-16
rs2301753	rs118171249	chr6:30042362	1	1	HCG9	ENSG00000204625.10	Heart - Atrial Appendage	A=0.809	G=0.191	0.589906	2.93781e-08
rs2301753	rs116311506	chr6:30042731	1	1	RPL23AP1	ENSG00000239257.1	Heart - Atrial Appendage	T=0.809	C=0.191	0.484124	5.00973e-07
rs2301753	rs116311506	chr6:30042731	1	1	ZFP57	ENSG00000204644.9	Heart - Atrial Appendage	T=0.809	C=0.191	-0.387179	0.000216056
rs2301753	rs116311506	chr6:30042731	1	1	HLA-V	ENSG00000181126.13	Heart - Atrial Appendage	T=0.809	C=0.191	0.841671	1.52736e-18
rs2301753	rs116311506	chr6:30042731	1	1	HCG4P3	ENSG00000237669.1	Heart - Atrial Appendage	T=0.809	C=0.191	-0.688054	4.10872e-16
rs2301753	rs116311506	chr6:30042731	1	1	HCG9	ENSG00000204625.10	Heart - Atrial Appendage	T=0.809	C=0.191	0.589906	2.93781e-08
rs2301753	rs115851282	chr6:30045434	0.994837	0.998705	ZFP57	ENSG00000204644.9	Heart - Atrial Appendage	C=0.809	T=0.191	-0.387179	0.000216056
rs2301753	rs115851282	chr6:30045434	0.994837	0.998705	RPL23AP1	ENSG00000239257.1	Heart - Atrial Appendage	C=0.809	T=0.191	0.484124	5.00973e-07
rs2301753	rs115851282	chr6:30045434	0.994837	0.998705	HLA-V	ENSG00000181126.13	Heart - Atrial Appendage	C=0.809	T=0.191	0.841671	1.52736e-18
rs2301753	rs115851282	chr6:30045434	0.994837	0.998705	HCG9	ENSG00000204625.10	Heart - Atrial Appendage	C=0.809	T=0.191	0.589906	2.93781e-08
rs2301753	rs115851282	chr6:30045434	0.994837	0.998705	HCG4P3	ENSG00000237669.1	Heart - Atrial Appendage	C=0.809	T=0.191	-0.688054	4.10872e-16
rs2301753	rs116238149	chr6:30045449	0.997418	0.998708	RPL23AP1	ENSG00000239257.1	Heart - Atrial Appendage	A=0.809	G=0.191	0.484124	5.00973e-07
rs2301753	rs116238149	chr6:30045449	0.997418	0.998708	ZFP57	ENSG00000204644.9	Heart - Atrial Appendage	A=0.809	G=0.191	-0.387179	0.000216056
rs2301753	rs116238149	chr6:30045449	0.997418	0.998708	HLA-V	ENSG00000181126.13	Heart - Atrial Appendage	A=0.809	G=0.191	0.841671	1.52736e-18
rs2301753	rs116238149	chr6:30045449	0.997418	0.998708	HCG9	ENSG00000204625.10	Heart - Atrial Appendage	A=0.809	G=0.191	0.589906	2.93781e-08
rs2301753	rs116238149	chr6:30045449	0.997418	0.998708	HCG4P3	ENSG00000237669.1	Heart - Atrial Appendage	A=0.809	G=0.191	-0.688054	4.10872e-16
rs2301753	rs117337850	chr6:30046110	0.845708	0.998521	RPL23AP1	ENSG00000239257.1	Heart - Atrial Appendage	C=0.833	T=0.167	0.553901	1.50018e-07
rs2301753	rs117337850	chr6:30046110	0.845708	0.998521	HLA-V	ENSG00000181126.13	Heart - Atrial Appendage	C=0.833	T=0.167	0.727219	1.4915e-11
rs2301753	rs117337850	chr6:30046110	0.845708	0.998521	HCG9	ENSG00000204625.10	Heart - Atrial Appendage	C=0.833	T=0.167	0.572906	1.04958e-06
rs2301753	rs117337850	chr6:30046110	0.845708	0.998521	HCG4P3	ENSG00000237669.1	Heart - Atrial Appendage	C=0.833	T=0.167	-0.659217	2.39263e-12
rs2301753	rs117142061	chr6:30046890	0.845708	0.998521	RPL23AP1	ENSG00000239257.1	Heart - Atrial Appendage	T=0.833	C=0.167	0.553901	1.50018e-07
rs2301753	rs117142061	chr6:30046890	0.845708	0.998521	HLA-V	ENSG00000181126.13	Heart - Atrial Appendage	T=0.833	C=0.167	0.727219	1.4915e-11
rs2301753	rs117142061	chr6:30046890	0.845708	0.998521	HCG4P3	ENSG00000237669.1	Heart - Atrial Appendage	T=0.833	C=0.167	-0.659217	2.39263e-12
rs2301753	rs117142061	chr6:30046890	0.845708	0.998521	HCG9	ENSG00000204625.10	Heart - Atrial Appendage	T=0.833	C=0.167	0.572906	1.04958e-06
rs2301753	rs9261228	chr6:30047291	0.845708	0.998521	RPL23AP1	ENSG00000239257.1	Heart - Atrial Appendage	T=0.833	C=0.167	0.553901	1.50018e-07
rs2301753	rs9261228	chr6:30047291	0.845708	0.998521	HLA-V	ENSG00000181126.13	Heart - Atrial Appendage	T=0.833	C=0.167	0.727219	1.4915e-11
rs2301753	rs9261228	chr6:30047291	0.845708	0.998521	HCG9	ENSG00000204625.10	Heart - Atrial Appendage	T=0.833	C=0.167	0.572906	1.04958e-06
rs2301753	rs9261228	chr6:30047291	0.845708	0.998521	HCG4P3	ENSG00000237669.1	Heart - Atrial Appendage	T=0.833	C=0.167	-0.659217	2.39263e-12
rs2301753	rs114959639	chr6:30048604	0.845708	0.998521	RPL23AP1	ENSG00000239257.1	Heart - Atrial Appendage	T=0.833	G=0.167	0.553901	1.50018e-07
rs2301753	rs114959639	chr6:30048604	0.845708	0.998521	HLA-V	ENSG00000181126.13	Heart - Atrial Appendage	T=0.833	G=0.167	0.727219	1.4915e-11
rs2301753	rs114959639	chr6:30048604	0.845708	0.998521	HCG9	ENSG00000204625.10	Heart - Atrial Appendage	T=0.833	G=0.167	0.572906	1.04958e-06
rs2301753	rs114959639	chr6:30048604	0.845708	0.998521	HCG4P3	ENSG00000237669.1	Heart - Atrial Appendage	T=0.833	G=0.167	-0.659217	2.39263e-12
rs2301753	rs57679226	chr6:30049033	0.841922	0.995569	RPL23AP1	ENSG00000239257.1	Heart - Atrial Appendage	A=0.833	T=0.167	0.553901	1.50018e-07
rs2301753	rs57679226	chr6:30049033	0.841922	0.995569	HLA-V	ENSG00000181126.13	Heart - Atrial Appendage	A=0.833	T=0.167	0.727219	1.4915e-11
rs2301753	rs57679226	chr6:30049033	0.841922	0.995569	HCG9	ENSG00000204625.10	Heart - Atrial Appendage	A=0.833	T=0.167	0.572906	1.04958e-06
rs2301753	rs57679226	chr6:30049033	0.841922	0.995569	HCG4P3	ENSG00000237669.1	Heart - Atrial Appendage	A=0.833	T=0.167	-0.659217	2.39263e-12
rs2301753	rs6457141	chr6:30049054	0.843275	0.998518	RPL23AP1	ENSG00000239257.1	Heart - Atrial Appendage	C=0.833	G=0.167	0.553901	1.50018e-07
rs2301753	rs6457141	chr6:30049054	0.843275	0.998518	HLA-V	ENSG00000181126.13	Heart - Atrial Appendage	C=0.833	G=0.167	0.727219	1.4915e-11
rs2301753	rs6457141	chr6:30049054	0.843275	0.998518	HCG9	ENSG00000204625.10	Heart - Atrial Appendage	C=0.833	G=0.167	0.572906	1.04958e-06
rs2301753	rs6457141	chr6:30049054	0.843275	0.998518	HCG4P3	ENSG00000237669.1	Heart - Atrial Appendage	C=0.833	G=0.167	-0.659217	2.39263e-12
rs2301753	rs117549439	chr6:30049294	0.842059	0.998516	RPL23AP1	ENSG00000239257.1	Heart - Atrial Appendage	T=0.834	C=0.166	0.547006	2.11361e-07
rs2301753	rs117549439	chr6:30049294	0.842059	0.998516	HLA-V	ENSG00000181126.13	Heart - Atrial Appendage	T=0.834	C=0.166	0.72231	1.9983e-11
rs2301753	rs117549439	chr6:30049294	0.842059	0.998516	HCG9	ENSG00000204625.10	Heart - Atrial Appendage	T=0.834	C=0.166	0.543027	3.79439e-06
rs2301753	rs117549439	chr6:30049294	0.842059	0.998516	HCG4P3	ENSG00000237669.1	Heart - Atrial Appendage	T=0.834	C=0.166	-0.65634	2.88706e-12
rs2301753	rs114607954	chr6:30049982	0.845708	0.998521	RPL23AP1	ENSG00000239257.1	Heart - Atrial Appendage	T=0.833	C=0.167	0.54158	2.68415e-07
rs2301753	rs114607954	chr6:30049982	0.845708	0.998521	HLA-V	ENSG00000181126.13	Heart - Atrial Appendage	T=0.833	C=0.167	0.712149	3.67401e-11
rs2301753	rs114607954	chr6:30049982	0.845708	0.998521	HCG9	ENSG00000204625.10	Heart - Atrial Appendage	T=0.833	C=0.167	0.539905	4.16655e-06
rs2301753	rs114607954	chr6:30049982	0.845708	0.998521	HCG4P3	ENSG00000237669.1	Heart - Atrial Appendage	T=0.833	C=0.167	-0.662917	1.52467e-12
rs2301753	rs9767665	chr6:30051992	0.843275	0.998518	RPL23AP1	ENSG00000239257.1	Heart - Atrial Appendage	T=0.833	A=0.167	0.553901	1.50018e-07
rs2301753	rs9767665	chr6:30051992	0.843275	0.998518	HLA-V	ENSG00000181126.13	Heart - Atrial Appendage	T=0.833	A=0.167	0.727219	1.4915e-11
rs2301753	rs9767665	chr6:30051992	0.843275	0.998518	HCG9	ENSG00000204625.10	Heart - Atrial Appendage	T=0.833	A=0.167	0.572906	1.04958e-06
rs2301753	rs9767665	chr6:30051992	0.843275	0.998518	HCG4P3	ENSG00000237669.1	Heart - Atrial Appendage	T=0.833	A=0.167	-0.659217	2.39263e-12
rs2301753	rs114708584	chr6:30053424	0.843275	0.998518	RPL23AP1	ENSG00000239257.1	Heart - Atrial Appendage	A=0.833	T=0.167	0.553901	1.50018e-07
rs2301753	rs114708584	chr6:30053424	0.843275	0.998518	HLA-V	ENSG00000181126.13	Heart - Atrial Appendage	A=0.833	T=0.167	0.727219	1.4915e-11
rs2301753	rs114708584	chr6:30053424	0.843275	0.998518	HCG9	ENSG00000204625.10	Heart - Atrial Appendage	A=0.833	T=0.167	0.572906	1.04958e-06
rs2301753	rs114708584	chr6:30053424	0.843275	0.998518	HCG4P3	ENSG00000237669.1	Heart - Atrial Appendage	A=0.833	T=0.167	-0.659217	2.39263e-12
rs2301753	rs116607438	chr6:30053636	0.843275	0.998518	RPL23AP1	ENSG00000239257.1	Heart - Atrial Appendage	G=0.833	A=0.167	0.553901	1.50018e-07
rs2301753	rs116607438	chr6:30053636	0.843275	0.998518	HLA-V	ENSG00000181126.13	Heart - Atrial Appendage	G=0.833	A=0.167	0.727219	1.4915e-11
rs2301753	rs116607438	chr6:30053636	0.843275	0.998518	HCG9	ENSG00000204625.10	Heart - Atrial Appendage	G=0.833	A=0.167	0.572906	1.04958e-06
rs2301753	rs116607438	chr6:30053636	0.843275	0.998518	HCG4P3	ENSG00000237669.1	Heart - Atrial Appendage	G=0.833	A=0.167	-0.659217	2.39263e-12
rs2301753	rs9261256	chr6:30054164	0.848215	1	RPL23AP1	ENSG00000239257.1	Heart - Atrial Appendage	C=0.833	G=0.167	0.553901	1.50018e-07
rs2301753	rs9261256	chr6:30054164	0.848215	1	HLA-V	ENSG00000181126.13	Heart - Atrial Appendage	C=0.833	G=0.167	0.727219	1.4915e-11
rs2301753	rs9261256	chr6:30054164	0.848215	1	HCG9	ENSG00000204625.10	Heart - Atrial Appendage	C=0.833	G=0.167	0.572906	1.04958e-06
rs2301753	rs9261256	chr6:30054164	0.848215	1	HCG4P3	ENSG00000237669.1	Heart - Atrial Appendage	C=0.833	G=0.167	-0.659217	2.39263e-12
rs2301753	.	chr6:30054199	0.840642	0.994099	RPL23AP1	ENSG00000239257.1	Heart - Atrial Appendage	-=0.833	GTCCTGGCTCTGCCTGACACA=0.167	0.553901	1.50018e-07
rs2301753	.	chr6:30054199	0.840642	0.994099	HLA-V	ENSG00000181126.13	Heart - Atrial Appendage	-=0.833	GTCCTGGCTCTGCCTGACACA=0.167	0.727219	1.4915e-11
rs2301753	.	chr6:30054199	0.840642	0.994099	HCG9	ENSG00000204625.10	Heart - Atrial Appendage	-=0.833	GTCCTGGCTCTGCCTGACACA=0.167	0.572906	1.04958e-06
rs2301753	.	chr6:30054199	0.840642	0.994099	HCG4P3	ENSG00000237669.1	Heart - Atrial Appendage	-=0.833	GTCCTGGCTCTGCCTGACACA=0.167	-0.659217	2.39263e-12
rs2301753	rs74295258	chr6:30054376	0.848215	1	RPL23AP1	ENSG00000239257.1	Heart - Atrial Appendage	C=0.833	T=0.167	0.553901	1.50018e-07
rs2301753	rs74295258	chr6:30054376	0.848215	1	HLA-V	ENSG00000181126.13	Heart - Atrial Appendage	C=0.833	T=0.167	0.727219	1.4915e-11
rs2301753	rs74295258	chr6:30054376	0.848215	1	HCG9	ENSG00000204625.10	Heart - Atrial Appendage	C=0.833	T=0.167	0.572906	1.04958e-06
rs2301753	rs74295258	chr6:30054376	0.848215	1	HCG4P3	ENSG00000237669.1	Heart - Atrial Appendage	C=0.833	T=0.167	-0.659217	2.39263e-12
rs2301753	rs117090947	chr6:30055031	0.846926	0.998523	RPL23AP1	ENSG00000239257.1	Heart - Atrial Appendage	G=0.833	A=0.167	0.553901	1.50018e-07
rs2301753	rs117090947	chr6:30055031	0.846926	0.998523	HLA-V	ENSG00000181126.13	Heart - Atrial Appendage	G=0.833	A=0.167	0.727219	1.4915e-11
rs2301753	rs117090947	chr6:30055031	0.846926	0.998523	HCG9	ENSG00000204625.10	Heart - Atrial Appendage	G=0.833	A=0.167	0.572906	1.04958e-06
rs2301753	rs117090947	chr6:30055031	0.846926	0.998523	HCG4P3	ENSG00000237669.1	Heart - Atrial Appendage	G=0.833	A=0.167	-0.659217	2.39263e-12
rs2301753	rs112048132	chr6:30056588	0.848215	1	RPL23AP1	ENSG00000239257.1	Heart - Atrial Appendage	A=0.833	G=0.167	0.553901	1.50018e-07
rs2301753	rs112048132	chr6:30056588	0.848215	1	HLA-V	ENSG00000181126.13	Heart - Atrial Appendage	A=0.833	G=0.167	0.727219	1.4915e-11
rs2301753	rs112048132	chr6:30056588	0.848215	1	HCG9	ENSG00000204625.10	Heart - Atrial Appendage	A=0.833	G=0.167	0.572906	1.04958e-06
rs2301753	rs112048132	chr6:30056588	0.848215	1	HCG4P3	ENSG00000237669.1	Heart - Atrial Appendage	A=0.833	G=0.167	-0.659217	2.39263e-12
rs2301753	rs386621206	chr6:30056617	0.846926	0.998523	RPL23AP1	ENSG00000239257.1	Heart - Atrial Appendage	C=0.833	T=0.167	0.553901	1.50018e-07
rs2301753	rs386621206	chr6:30056617	0.846926	0.998523	HLA-V	ENSG00000181126.13	Heart - Atrial Appendage	C=0.833	T=0.167	0.727219	1.4915e-11
rs2301753	rs386621206	chr6:30056617	0.846926	0.998523	HCG9	ENSG00000204625.10	Heart - Atrial Appendage	C=0.833	T=0.167	0.572906	1.04958e-06
rs2301753	rs386621206	chr6:30056617	0.846926	0.998523	HCG4P3	ENSG00000237669.1	Heart - Atrial Appendage	C=0.833	T=0.167	-0.659217	2.39263e-12
rs2301753	rs149466791	chr6:30056820	0.84564	0.997049	RPL23AP1	ENSG00000239257.1	Heart - Atrial Appendage	-=0.833	T=0.167	0.553901	1.50018e-07
rs2301753	rs149466791	chr6:30056820	0.84564	0.997049	HLA-V	ENSG00000181126.13	Heart - Atrial Appendage	-=0.833	T=0.167	0.727219	1.4915e-11
rs2301753	rs149466791	chr6:30056820	0.84564	0.997049	HCG9	ENSG00000204625.10	Heart - Atrial Appendage	-=0.833	T=0.167	0.572906	1.04958e-06
rs2301753	rs149466791	chr6:30056820	0.84564	0.997049	HCG4P3	ENSG00000237669.1	Heart - Atrial Appendage	-=0.833	T=0.167	-0.659217	2.39263e-12
rs2301753	rs116648556	chr6:30057402	0.848215	1	RPL23AP1	ENSG00000239257.1	Heart - Atrial Appendage	G=0.833	A=0.167	0.553901	1.50018e-07
rs2301753	rs116648556	chr6:30057402	0.848215	1	HLA-V	ENSG00000181126.13	Heart - Atrial Appendage	G=0.833	A=0.167	0.727219	1.4915e-11
rs2301753	rs116648556	chr6:30057402	0.848215	1	HCG9	ENSG00000204625.10	Heart - Atrial Appendage	G=0.833	A=0.167	0.572906	1.04958e-06
rs2301753	rs116648556	chr6:30057402	0.848215	1	HCG4P3	ENSG00000237669.1	Heart - Atrial Appendage	G=0.833	A=0.167	-0.659217	2.39263e-12
rs2301753	rs114518910	chr6:30057508	0.848215	1	RPL23AP1	ENSG00000239257.1	Heart - Atrial Appendage	C=0.833	T=0.167	0.553901	1.50018e-07
rs2301753	rs114518910	chr6:30057508	0.848215	1	HLA-V	ENSG00000181126.13	Heart - Atrial Appendage	C=0.833	T=0.167	0.727219	1.4915e-11
rs2301753	rs114518910	chr6:30057508	0.848215	1	HCG9	ENSG00000204625.10	Heart - Atrial Appendage	C=0.833	T=0.167	0.572906	1.04958e-06
rs2301753	rs114518910	chr6:30057508	0.848215	1	HCG4P3	ENSG00000237669.1	Heart - Atrial Appendage	C=0.833	T=0.167	-0.659217	2.39263e-12
rs2301753	rs58784796	chr6:30058207	0.84578	1	RPL23AP1	ENSG00000239257.1	Heart - Atrial Appendage	G=0.833	C=0.167	0.553901	1.50018e-07
rs2301753	rs58784796	chr6:30058207	0.84578	1	HLA-V	ENSG00000181126.13	Heart - Atrial Appendage	G=0.833	C=0.167	0.727219	1.4915e-11
rs2301753	rs58784796	chr6:30058207	0.84578	1	HCG9	ENSG00000204625.10	Heart - Atrial Appendage	G=0.833	C=0.167	0.572906	1.04958e-06
rs2301753	rs58784796	chr6:30058207	0.84578	1	HCG4P3	ENSG00000237669.1	Heart - Atrial Appendage	G=0.833	C=0.167	-0.659217	2.39263e-12
rs2301753	rs377101601	chr6:30058645	0.846997	1	RPL23AP1	ENSG00000239257.1	Heart - Atrial Appendage	-=0.833	TTC=0.167	0.553901	1.50018e-07
rs2301753	rs377101601	chr6:30058645	0.846997	1	HLA-V	ENSG00000181126.13	Heart - Atrial Appendage	-=0.833	TTC=0.167	0.727219	1.4915e-11
rs2301753	rs377101601	chr6:30058645	0.846997	1	HCG9	ENSG00000204625.10	Heart - Atrial Appendage	-=0.833	TTC=0.167	0.572906	1.04958e-06
rs2301753	rs377101601	chr6:30058645	0.846997	1	HCG4P3	ENSG00000237669.1	Heart - Atrial Appendage	-=0.833	TTC=0.167	-0.659217	2.39263e-12
rs2301753	rs116556453	chr6:30059636	0.846926	0.998523	HLA-V	ENSG00000181126.13	Heart - Atrial Appendage	G=0.833	A=0.167	0.727219	1.4915e-11
rs2301753	rs116556453	chr6:30059636	0.846926	0.998523	RPL23AP1	ENSG00000239257.1	Heart - Atrial Appendage	G=0.833	A=0.167	0.553901	1.50018e-07
rs2301753	rs116556453	chr6:30059636	0.846926	0.998523	HCG9	ENSG00000204625.10	Heart - Atrial Appendage	G=0.833	A=0.167	0.572906	1.04958e-06
rs2301753	rs116556453	chr6:30059636	0.846926	0.998523	HCG4P3	ENSG00000237669.1	Heart - Atrial Appendage	G=0.833	A=0.167	-0.659217	2.39263e-12
rs2301753	rs141790062	chr6:30060455	0.848215	1	RPL23AP1	ENSG00000239257.1	Heart - Atrial Appendage	-=0.833	G=0.167	0.553901	1.50018e-07
rs2301753	rs141790062	chr6:30060455	0.848215	1	HLA-V	ENSG00000181126.13	Heart - Atrial Appendage	-=0.833	G=0.167	0.727219	1.4915e-11
rs2301753	rs141790062	chr6:30060455	0.848215	1	HCG9	ENSG00000204625.10	Heart - Atrial Appendage	-=0.833	G=0.167	0.572906	1.04958e-06
rs2301753	rs141790062	chr6:30060455	0.848215	1	HCG4P3	ENSG00000237669.1	Heart - Atrial Appendage	-=0.833	G=0.167	-0.659217	2.39263e-12
rs2301753	rs17187574	chr6:30060647	0.846926	0.998523	RPL23AP1	ENSG00000239257.1	Heart - Atrial Appendage	A=0.833	C=0.167	0.553901	1.50018e-07
rs2301753	rs17187574	chr6:30060647	0.846926	0.998523	HLA-V	ENSG00000181126.13	Heart - Atrial Appendage	A=0.833	C=0.167	0.727219	1.4915e-11
rs2301753	rs17187574	chr6:30060647	0.846926	0.998523	HCG9	ENSG00000204625.10	Heart - Atrial Appendage	A=0.833	C=0.167	0.572906	1.04958e-06
rs2301753	rs17187574	chr6:30060647	0.846926	0.998523	HCG4P3	ENSG00000237669.1	Heart - Atrial Appendage	A=0.833	C=0.167	-0.659217	2.39263e-12
rs2301753	rs17187581	chr6:30060695	0.846926	0.998523	RPL23AP1	ENSG00000239257.1	Heart - Atrial Appendage	G=0.833	C=0.167	0.553901	1.50018e-07
rs2301753	rs17187581	chr6:30060695	0.846926	0.998523	HLA-V	ENSG00000181126.13	Heart - Atrial Appendage	G=0.833	C=0.167	0.727219	1.4915e-11
rs2301753	rs17187581	chr6:30060695	0.846926	0.998523	HCG9	ENSG00000204625.10	Heart - Atrial Appendage	G=0.833	C=0.167	0.572906	1.04958e-06
rs2301753	rs17187581	chr6:30060695	0.846926	0.998523	HCG4P3	ENSG00000237669.1	Heart - Atrial Appendage	G=0.833	C=0.167	-0.659217	2.39263e-12
rs2301753	rs3757331	chr6:30060696	0.846926	0.998523	RPL23AP1	ENSG00000239257.1	Heart - Atrial Appendage	G=0.833	T=0.167	0.553901	1.50018e-07
rs2301753	rs3757331	chr6:30060696	0.846926	0.998523	HLA-V	ENSG00000181126.13	Heart - Atrial Appendage	G=0.833	T=0.167	0.727219	1.4915e-11
rs2301753	rs3757331	chr6:30060696	0.846926	0.998523	HCG9	ENSG00000204625.10	Heart - Atrial Appendage	G=0.833	T=0.167	0.572906	1.04958e-06
rs2301753	rs3757331	chr6:30060696	0.846926	0.998523	HCG4P3	ENSG00000237669.1	Heart - Atrial Appendage	G=0.833	T=0.167	-0.659217	2.39263e-12
rs2301753	rs117616230	chr6:30061030	0.843205	0.997042	RPL23AP1	ENSG00000239257.1	Heart - Atrial Appendage	A=0.833	C=0.167	0.553901	1.50018e-07
rs2301753	rs117616230	chr6:30061030	0.843205	0.997042	HLA-V	ENSG00000181126.13	Heart - Atrial Appendage	A=0.833	C=0.167	0.727219	1.4915e-11
rs2301753	rs117616230	chr6:30061030	0.843205	0.997042	HCG9	ENSG00000204625.10	Heart - Atrial Appendage	A=0.833	C=0.167	0.572906	1.04958e-06
rs2301753	rs117616230	chr6:30061030	0.843205	0.997042	HCG4P3	ENSG00000237669.1	Heart - Atrial Appendage	A=0.833	C=0.167	-0.659217	2.39263e-12
rs2301753	rs113624476	chr6:30061094	0.84578	1	RPL23AP1	ENSG00000239257.1	Heart - Atrial Appendage	C=0.833	T=0.167	0.553901	1.50018e-07
rs2301753	rs113624476	chr6:30061094	0.84578	1	HLA-V	ENSG00000181126.13	Heart - Atrial Appendage	C=0.833	T=0.167	0.727219	1.4915e-11
rs2301753	rs113624476	chr6:30061094	0.84578	1	HCG9	ENSG00000204625.10	Heart - Atrial Appendage	C=0.833	T=0.167	0.572906	1.04958e-06
rs2301753	rs113624476	chr6:30061094	0.84578	1	HCG4P3	ENSG00000237669.1	Heart - Atrial Appendage	C=0.833	T=0.167	-0.659217	2.39263e-12
rs2301753	rs17193998	chr6:30061332	0.84578	1	RPL23AP1	ENSG00000239257.1	Heart - Atrial Appendage	C=0.833	G=0.167	0.553901	1.50018e-07
rs2301753	rs17193998	chr6:30061332	0.84578	1	HLA-V	ENSG00000181126.13	Heart - Atrial Appendage	C=0.833	G=0.167	0.727219	1.4915e-11
rs2301753	rs17193998	chr6:30061332	0.84578	1	HCG9	ENSG00000204625.10	Heart - Atrial Appendage	C=0.833	G=0.167	0.572906	1.04958e-06
rs2301753	rs17193998	chr6:30061332	0.84578	1	HCG4P3	ENSG00000237669.1	Heart - Atrial Appendage	C=0.833	G=0.167	-0.659217	2.39263e-12
rs2301753	rs77966648	chr6:30062608	0.848215	1	RPL23AP1	ENSG00000239257.1	Heart - Atrial Appendage	C=0.833	T=0.167	0.553901	1.50018e-07
rs2301753	rs77966648	chr6:30062608	0.848215	1	HLA-V	ENSG00000181126.13	Heart - Atrial Appendage	C=0.833	T=0.167	0.727219	1.4915e-11
rs2301753	rs77966648	chr6:30062608	0.848215	1	HCG9	ENSG00000204625.10	Heart - Atrial Appendage	C=0.833	T=0.167	0.572906	1.04958e-06
rs2301753	rs77966648	chr6:30062608	0.848215	1	HCG4P3	ENSG00000237669.1	Heart - Atrial Appendage	C=0.833	T=0.167	-0.659217	2.39263e-12
rs2301753	rs9261274	chr6:30063012	0.846926	0.998523	RPL23AP1	ENSG00000239257.1	Heart - Atrial Appendage	C=0.833	T=0.167	0.553901	1.50018e-07
rs2301753	rs9261274	chr6:30063012	0.846926	0.998523	HLA-V	ENSG00000181126.13	Heart - Atrial Appendage	C=0.833	T=0.167	0.727219	1.4915e-11
rs2301753	rs9261274	chr6:30063012	0.846926	0.998523	HCG9	ENSG00000204625.10	Heart - Atrial Appendage	C=0.833	T=0.167	0.572906	1.04958e-06
rs2301753	rs9261274	chr6:30063012	0.846926	0.998523	HCG4P3	ENSG00000237669.1	Heart - Atrial Appendage	C=0.833	T=0.167	-0.659217	2.39263e-12
rs2301753	rs115718857	chr6:30063151	0.843348	1	RPL23AP1	ENSG00000239257.1	Heart - Atrial Appendage	C=0.834	T=0.166	0.553901	1.50018e-07
rs2301753	rs115718857	chr6:30063151	0.843348	1	HLA-V	ENSG00000181126.13	Heart - Atrial Appendage	C=0.834	T=0.166	0.727219	1.4915e-11
rs2301753	rs115718857	chr6:30063151	0.843348	1	HCG9	ENSG00000204625.10	Heart - Atrial Appendage	C=0.834	T=0.166	0.572906	1.04958e-06
rs2301753	rs115718857	chr6:30063151	0.843348	1	HCG4P3	ENSG00000237669.1	Heart - Atrial Appendage	C=0.834	T=0.166	-0.659217	2.39263e-12
rs2301753	rs9261277	chr6:30063314	0.848215	1	RPL23AP1	ENSG00000239257.1	Heart - Atrial Appendage	T=0.833	C=0.167	0.553901	1.50018e-07
rs2301753	rs9261277	chr6:30063314	0.848215	1	HLA-V	ENSG00000181126.13	Heart - Atrial Appendage	T=0.833	C=0.167	0.727219	1.4915e-11
rs2301753	rs9261277	chr6:30063314	0.848215	1	HCG9	ENSG00000204625.10	Heart - Atrial Appendage	T=0.833	C=0.167	0.572906	1.04958e-06
rs2301753	rs9261277	chr6:30063314	0.848215	1	HCG4P3	ENSG00000237669.1	Heart - Atrial Appendage	T=0.833	C=0.167	-0.659217	2.39263e-12
rs2301753	rs114331393	chr6:30063585	0.848215	1	RPL23AP1	ENSG00000239257.1	Heart - Atrial Appendage	C=0.833	T=0.167	0.553901	1.50018e-07
rs2301753	rs114331393	chr6:30063585	0.848215	1	HLA-V	ENSG00000181126.13	Heart - Atrial Appendage	C=0.833	T=0.167	0.727219	1.4915e-11
rs2301753	rs114331393	chr6:30063585	0.848215	1	HCG9	ENSG00000204625.10	Heart - Atrial Appendage	C=0.833	T=0.167	0.572906	1.04958e-06
rs2301753	rs114331393	chr6:30063585	0.848215	1	HCG4P3	ENSG00000237669.1	Heart - Atrial Appendage	C=0.833	T=0.167	-0.659217	2.39263e-12
rs2301753	rs117134597	chr6:30064718	0.997417	1	ZFP57	ENSG00000204644.9	Heart - Atrial Appendage	A=0.809	G=0.191	-0.387179	0.000216056
rs2301753	rs117134597	chr6:30064718	0.997417	1	RPL23AP1	ENSG00000239257.1	Heart - Atrial Appendage	A=0.809	G=0.191	0.484124	5.00973e-07
rs2301753	rs117134597	chr6:30064718	0.997417	1	HLA-V	ENSG00000181126.13	Heart - Atrial Appendage	A=0.809	G=0.191	0.841671	1.52736e-18
rs2301753	rs117134597	chr6:30064718	0.997417	1	HCG9	ENSG00000204625.10	Heart - Atrial Appendage	A=0.809	G=0.191	0.589906	2.93781e-08
rs2301753	rs117134597	chr6:30064718	0.997417	1	HCG4P3	ENSG00000237669.1	Heart - Atrial Appendage	A=0.809	G=0.191	-0.688054	4.10872e-16
rs2301753	rs60068221	chr6:30065580	0.994845	0.998707	ZFP57	ENSG00000204644.9	Heart - Atrial Appendage	-=0.808	GTT=0.192	-0.387179	0.000216056
rs2301753	rs60068221	chr6:30065580	0.994845	0.998707	RPL23AP1	ENSG00000239257.1	Heart - Atrial Appendage	-=0.808	GTT=0.192	0.484124	5.00973e-07
rs2301753	rs60068221	chr6:30065580	0.994845	0.998707	HLA-V	ENSG00000181126.13	Heart - Atrial Appendage	-=0.808	GTT=0.192	0.841671	1.52736e-18
rs2301753	rs60068221	chr6:30065580	0.994845	0.998707	HCG9	ENSG00000204625.10	Heart - Atrial Appendage	-=0.808	GTT=0.192	0.589906	2.93781e-08
rs2301753	rs60068221	chr6:30065580	0.994845	0.998707	HCG4P3	ENSG00000237669.1	Heart - Atrial Appendage	-=0.808	GTT=0.192	-0.688054	4.10872e-16
rs2301753	rs116065928	chr6:30067680	0.844491	0.998519	RPL23AP1	ENSG00000239257.1	Heart - Atrial Appendage	T=0.833	G=0.167	0.553901	1.50018e-07
rs2301753	rs116065928	chr6:30067680	0.844491	0.998519	HLA-V	ENSG00000181126.13	Heart - Atrial Appendage	T=0.833	G=0.167	0.727219	1.4915e-11
rs2301753	rs116065928	chr6:30067680	0.844491	0.998519	HCG9	ENSG00000204625.10	Heart - Atrial Appendage	T=0.833	G=0.167	0.572906	1.04958e-06
rs2301753	rs116065928	chr6:30067680	0.844491	0.998519	HCG4P3	ENSG00000237669.1	Heart - Atrial Appendage	T=0.833	G=0.167	-0.659217	2.39263e-12
rs2301753	rs11543130	chr6:30068694	1	1	ZFP57	ENSG00000204644.9	Heart - Atrial Appendage	C=0.809	A=0.191	-0.387179	0.000216056
rs2301753	rs11543130	chr6:30068694	1	1	RPL23AP1	ENSG00000239257.1	Heart - Atrial Appendage	C=0.809	A=0.191	0.484124	5.00973e-07
rs2301753	rs11543130	chr6:30068694	1	1	HLA-V	ENSG00000181126.13	Heart - Atrial Appendage	C=0.809	A=0.191	0.841671	1.52736e-18
rs2301753	rs11543130	chr6:30068694	1	1	HCG9	ENSG00000204625.10	Heart - Atrial Appendage	C=0.809	A=0.191	0.589906	2.93781e-08
rs2301753	rs11543130	chr6:30068694	1	1	HCG4P3	ENSG00000237669.1	Heart - Atrial Appendage	C=0.809	A=0.191	-0.688054	4.10872e-16
rs2301753	rs545195316	chr6:30070465	0.994837	1	ZFP57	ENSG00000204644.9	Heart - Atrial Appendage	GTGA=0.81	-=0.19	-0.387179	0.000216056
rs2301753	rs545195316	chr6:30070465	0.994837	1	RPL23AP1	ENSG00000239257.1	Heart - Atrial Appendage	GTGA=0.81	-=0.19	0.484124	5.00973e-07
rs2301753	rs545195316	chr6:30070465	0.994837	1	HLA-V	ENSG00000181126.13	Heart - Atrial Appendage	GTGA=0.81	-=0.19	0.841671	1.52736e-18
rs2301753	rs545195316	chr6:30070465	0.994837	1	HCG4P3	ENSG00000237669.1	Heart - Atrial Appendage	GTGA=0.81	-=0.19	-0.688054	4.10872e-16
rs2301753	rs545195316	chr6:30070465	0.994837	1	HCG9	ENSG00000204625.10	Heart - Atrial Appendage	GTGA=0.81	-=0.19	0.589906	2.93781e-08
rs2301753	rs114577955	chr6:30070935	1	1	ZFP57	ENSG00000204644.9	Heart - Atrial Appendage	C=0.809	T=0.191	-0.387179	0.000216056
rs2301753	rs114577955	chr6:30070935	1	1	RPL23AP1	ENSG00000239257.1	Heart - Atrial Appendage	C=0.809	T=0.191	0.484124	5.00973e-07
rs2301753	rs114577955	chr6:30070935	1	1	HLA-V	ENSG00000181126.13	Heart - Atrial Appendage	C=0.809	T=0.191	0.841671	1.52736e-18
rs2301753	rs114577955	chr6:30070935	1	1	HCG9	ENSG00000204625.10	Heart - Atrial Appendage	C=0.809	T=0.191	0.589906	2.93781e-08
rs2301753	rs114577955	chr6:30070935	1	1	HCG4P3	ENSG00000237669.1	Heart - Atrial Appendage	C=0.809	T=0.191	-0.688054	4.10872e-16
rs2301753	rs9261292	chr6:30071053	1	1	ZFP57	ENSG00000204644.9	Heart - Atrial Appendage	C=0.809	G=0.191	-0.387179	0.000216056
rs2301753	rs9261292	chr6:30071053	1	1	RPL23AP1	ENSG00000239257.1	Heart - Atrial Appendage	C=0.809	G=0.191	0.484124	5.00973e-07
rs2301753	rs9261292	chr6:30071053	1	1	HLA-V	ENSG00000181126.13	Heart - Atrial Appendage	C=0.809	G=0.191	0.841671	1.52736e-18
rs2301753	rs9261292	chr6:30071053	1	1	HCG4P3	ENSG00000237669.1	Heart - Atrial Appendage	C=0.809	G=0.191	-0.688054	4.10872e-16
rs2301753	rs9261292	chr6:30071053	1	1	HCG9	ENSG00000204625.10	Heart - Atrial Appendage	C=0.809	G=0.191	0.589906	2.93781e-08
rs2301753	rs2301754	chr6:30071321	1	1	ZFP57	ENSG00000204644.9	Heart - Atrial Appendage	T=0.809	C=0.191	-0.387179	0.000216056
rs2301753	rs2301754	chr6:30071321	1	1	RPL23AP1	ENSG00000239257.1	Heart - Atrial Appendage	T=0.809	C=0.191	0.484124	5.00973e-07
rs2301753	rs2301754	chr6:30071321	1	1	HLA-V	ENSG00000181126.13	Heart - Atrial Appendage	T=0.809	C=0.191	0.841671	1.52736e-18
rs2301753	rs2301754	chr6:30071321	1	1	HCG9	ENSG00000204625.10	Heart - Atrial Appendage	T=0.809	C=0.191	0.589906	2.93781e-08
rs2301753	rs2301754	chr6:30071321	1	1	HCG4P3	ENSG00000237669.1	Heart - Atrial Appendage	T=0.809	C=0.191	-0.688054	4.10872e-16
rs2301753	rs118052421	chr6:30071463	1	1	ZFP57	ENSG00000204644.9	Heart - Atrial Appendage	G=0.809	T=0.191	-0.387179	0.000216056
rs2301753	rs118052421	chr6:30071463	1	1	RPL23AP1	ENSG00000239257.1	Heart - Atrial Appendage	G=0.809	T=0.191	0.484124	5.00973e-07
rs2301753	rs118052421	chr6:30071463	1	1	HLA-V	ENSG00000181126.13	Heart - Atrial Appendage	G=0.809	T=0.191	0.841671	1.52736e-18
rs2301753	rs118052421	chr6:30071463	1	1	HCG4P3	ENSG00000237669.1	Heart - Atrial Appendage	G=0.809	T=0.191	-0.688054	4.10872e-16
rs2301753	rs118052421	chr6:30071463	1	1	HCG9	ENSG00000204625.10	Heart - Atrial Appendage	G=0.809	T=0.191	0.589906	2.93781e-08
rs2301753	rs59497966	chr6:30071864	0.997417	1	ZFP57	ENSG00000204644.9	Heart - Atrial Appendage	A=0.809	G=0.191	-0.387179	0.000216056
rs2301753	rs59497966	chr6:30071864	0.997417	1	RPL23AP1	ENSG00000239257.1	Heart - Atrial Appendage	A=0.809	G=0.191	0.484124	5.00973e-07
rs2301753	rs59497966	chr6:30071864	0.997417	1	HLA-V	ENSG00000181126.13	Heart - Atrial Appendage	A=0.809	G=0.191	0.841671	1.52736e-18
rs2301753	rs59497966	chr6:30071864	0.997417	1	HCG9	ENSG00000204625.10	Heart - Atrial Appendage	A=0.809	G=0.191	0.589906	2.93781e-08
rs2301753	rs59497966	chr6:30071864	0.997417	1	HCG4P3	ENSG00000237669.1	Heart - Atrial Appendage	A=0.809	G=0.191	-0.688054	4.10872e-16
rs2301753	rs60720631	chr6:30071885	0.997417	1	RPL23AP1	ENSG00000239257.1	Heart - Atrial Appendage	G=0.809	T=0.191	0.484124	5.00973e-07
rs2301753	rs60720631	chr6:30071885	0.997417	1	ZFP57	ENSG00000204644.9	Heart - Atrial Appendage	G=0.809	T=0.191	-0.387179	0.000216056
rs2301753	rs60720631	chr6:30071885	0.997417	1	HLA-V	ENSG00000181126.13	Heart - Atrial Appendage	G=0.809	T=0.191	0.841671	1.52736e-18
rs2301753	rs60720631	chr6:30071885	0.997417	1	HCG9	ENSG00000204625.10	Heart - Atrial Appendage	G=0.809	T=0.191	0.589906	2.93781e-08
rs2301753	rs60720631	chr6:30071885	0.997417	1	HCG4P3	ENSG00000237669.1	Heart - Atrial Appendage	G=0.809	T=0.191	-0.688054	4.10872e-16
rs2301753	rs114108823	chr6:30072068	0.997417	1	RPL23AP1	ENSG00000239257.1	Heart - Atrial Appendage	G=0.809	A=0.191	0.484124	5.00973e-07
rs2301753	rs114108823	chr6:30072068	0.997417	1	ZFP57	ENSG00000204644.9	Heart - Atrial Appendage	G=0.809	A=0.191	-0.387179	0.000216056
rs2301753	rs114108823	chr6:30072068	0.997417	1	HLA-V	ENSG00000181126.13	Heart - Atrial Appendage	G=0.809	A=0.191	0.841671	1.52736e-18
rs2301753	rs114108823	chr6:30072068	0.997417	1	HCG9	ENSG00000204625.10	Heart - Atrial Appendage	G=0.809	A=0.191	0.589906	2.93781e-08
rs2301753	rs114108823	chr6:30072068	0.997417	1	HCG4P3	ENSG00000237669.1	Heart - Atrial Appendage	G=0.809	A=0.191	-0.688054	4.10872e-16
rs2301753	rs118099281	chr6:30072124	1	1	ZFP57	ENSG00000204644.9	Heart - Atrial Appendage	G=0.809	A=0.191	-0.387179	0.000216056
rs2301753	rs118099281	chr6:30072124	1	1	RPL23AP1	ENSG00000239257.1	Heart - Atrial Appendage	G=0.809	A=0.191	0.484124	5.00973e-07
rs2301753	rs118099281	chr6:30072124	1	1	HLA-V	ENSG00000181126.13	Heart - Atrial Appendage	G=0.809	A=0.191	0.841671	1.52736e-18
rs2301753	rs118099281	chr6:30072124	1	1	HCG9	ENSG00000204625.10	Heart - Atrial Appendage	G=0.809	A=0.191	0.589906	2.93781e-08
rs2301753	rs118099281	chr6:30072124	1	1	HCG4P3	ENSG00000237669.1	Heart - Atrial Appendage	G=0.809	A=0.191	-0.688054	4.10872e-16
rs2301753	rs58552107	chr6:30072231	1	1	ZFP57	ENSG00000204644.9	Heart - Atrial Appendage	T=0.809	G=0.191	-0.387179	0.000216056
rs2301753	rs58552107	chr6:30072231	1	1	RPL23AP1	ENSG00000239257.1	Heart - Atrial Appendage	T=0.809	G=0.191	0.484124	5.00973e-07
rs2301753	rs58552107	chr6:30072231	1	1	HLA-V	ENSG00000181126.13	Heart - Atrial Appendage	T=0.809	G=0.191	0.841671	1.52736e-18
rs2301753	rs58552107	chr6:30072231	1	1	HCG9	ENSG00000204625.10	Heart - Atrial Appendage	T=0.809	G=0.191	0.589906	2.93781e-08
rs2301753	rs58552107	chr6:30072231	1	1	HCG4P3	ENSG00000237669.1	Heart - Atrial Appendage	T=0.809	G=0.191	-0.688054	4.10872e-16
rs2301753	rs117456195	chr6:30072408	1	1	ZFP57	ENSG00000204644.9	Heart - Atrial Appendage	C=0.809	T=0.191	-0.387179	0.000216056
rs2301753	rs117456195	chr6:30072408	1	1	RPL23AP1	ENSG00000239257.1	Heart - Atrial Appendage	C=0.809	T=0.191	0.484124	5.00973e-07
rs2301753	rs117456195	chr6:30072408	1	1	HLA-V	ENSG00000181126.13	Heart - Atrial Appendage	C=0.809	T=0.191	0.841671	1.52736e-18
rs2301753	rs117456195	chr6:30072408	1	1	HCG9	ENSG00000204625.10	Heart - Atrial Appendage	C=0.809	T=0.191	0.589906	2.93781e-08
rs2301753	rs117456195	chr6:30072408	1	1	HCG4P3	ENSG00000237669.1	Heart - Atrial Appendage	C=0.809	T=0.191	-0.688054	4.10872e-16
rs2301753	rs117883922	chr6:30072929	0.975932	1	ZFP57	ENSG00000204644.9	Heart - Atrial Appendage	G=0.805	C=0.195	-0.387179	0.000216056
rs2301753	rs117883922	chr6:30072929	0.975932	1	RPL23AP1	ENSG00000239257.1	Heart - Atrial Appendage	G=0.805	C=0.195	0.484124	5.00973e-07
rs2301753	rs117883922	chr6:30072929	0.975932	1	HLA-V	ENSG00000181126.13	Heart - Atrial Appendage	G=0.805	C=0.195	0.841671	1.52736e-18
rs2301753	rs117883922	chr6:30072929	0.975932	1	HCG9	ENSG00000204625.10	Heart - Atrial Appendage	G=0.805	C=0.195	0.589906	2.93781e-08
rs2301753	rs117883922	chr6:30072929	0.975932	1	HCG4P3	ENSG00000237669.1	Heart - Atrial Appendage	G=0.805	C=0.195	-0.688054	4.10872e-16
rs2301753	rs2074480	chr6:30073033	0.997417	1	ZFP57	ENSG00000204644.9	Heart - Atrial Appendage	T=0.809	G=0.191	-0.387179	0.000216056
rs2301753	rs2074480	chr6:30073033	0.997417	1	RPL23AP1	ENSG00000239257.1	Heart - Atrial Appendage	T=0.809	G=0.191	0.484124	5.00973e-07
rs2301753	rs2074480	chr6:30073033	0.997417	1	HLA-V	ENSG00000181126.13	Heart - Atrial Appendage	T=0.809	G=0.191	0.841671	1.52736e-18
rs2301753	rs2074480	chr6:30073033	0.997417	1	HCG9	ENSG00000204625.10	Heart - Atrial Appendage	T=0.809	G=0.191	0.589906	2.93781e-08
rs2301753	rs2074480	chr6:30073033	0.997417	1	HCG4P3	ENSG00000237669.1	Heart - Atrial Appendage	T=0.809	G=0.191	-0.688054	4.10872e-16
rs2301753	rs115437588	chr6:30073232	1	1	ZFP57	ENSG00000204644.9	Heart - Atrial Appendage	A=0.809	G=0.191	-0.387179	0.000216056
rs2301753	rs115437588	chr6:30073232	1	1	RPL23AP1	ENSG00000239257.1	Heart - Atrial Appendage	A=0.809	G=0.191	0.484124	5.00973e-07
rs2301753	rs115437588	chr6:30073232	1	1	HLA-V	ENSG00000181126.13	Heart - Atrial Appendage	A=0.809	G=0.191	0.841671	1.52736e-18
rs2301753	rs115437588	chr6:30073232	1	1	HCG9	ENSG00000204625.10	Heart - Atrial Appendage	A=0.809	G=0.191	0.589906	2.93781e-08
rs2301753	rs115437588	chr6:30073232	1	1	HCG4P3	ENSG00000237669.1	Heart - Atrial Appendage	A=0.809	G=0.191	-0.688054	4.10872e-16
rs2301753	rs9261302	chr6:30074572	1	1	ZFP57	ENSG00000204644.9	Heart - Atrial Appendage	G=0.809	A=0.191	-0.387179	0.000216056
rs2301753	rs9261302	chr6:30074572	1	1	RPL23AP1	ENSG00000239257.1	Heart - Atrial Appendage	G=0.809	A=0.191	0.484124	5.00973e-07
rs2301753	rs9261302	chr6:30074572	1	1	HLA-V	ENSG00000181126.13	Heart - Atrial Appendage	G=0.809	A=0.191	0.841671	1.52736e-18
rs2301753	rs9261302	chr6:30074572	1	1	HCG9	ENSG00000204625.10	Heart - Atrial Appendage	G=0.809	A=0.191	0.589906	2.93781e-08
rs2301753	rs9261302	chr6:30074572	1	1	HCG4P3	ENSG00000237669.1	Heart - Atrial Appendage	G=0.809	A=0.191	-0.688054	4.10872e-16
rs1264705	rs115299876	chr6:30095875	1	1	ZFP57	ENSG00000204644.9	Heart - Atrial Appendage	G=0.953	C=0.047	1.0478	4.41629e-16
rs1264705	rs115299876	chr6:30095875	1	1	OR2H2	ENSG00000204657.3	Heart - Atrial Appendage	G=0.953	C=0.047	0.497003	3.33674e-06
rs1264705	rs115299876	chr6:30095875	1	1	HLA-G	ENSG00000204632.11	Heart - Atrial Appendage	G=0.953	C=0.047	-0.626453	8.19459e-07
rs1264705	rs115299876	chr6:30095875	1	1	HCP5B	ENSG00000281831.1	Heart - Atrial Appendage	G=0.953	C=0.047	0.493203	0.000102503
rs1264705	rs115299876	chr6:30095875	1	1	HCG4P3	ENSG00000237669.1	Heart - Atrial Appendage	G=0.953	C=0.047	0.537525	1.80803e-06
rs1264705	rs115299876	chr6:30095875	1	1	HLA-J	ENSG00000204622.11	Heart - Atrial Appendage	G=0.953	C=0.047	-0.43551	1.69972e-05
rs1264705	rs115299876	chr6:30095875	1	1	XXbac-BPG283O16.9	ENSG00000280128.1	Heart - Atrial Appendage	G=0.953	C=0.047	0.413125	4.02961e-08
rs1264705	rs1264705	chr6:30095897	1	1	OR2H2	ENSG00000204657.3	Heart - Atrial Appendage	G=0.953	C=0.047	0.497003	3.33674e-06
rs1264705	rs1264705	chr6:30095897	1	1	ZFP57	ENSG00000204644.9	Heart - Atrial Appendage	G=0.953	C=0.047	1.0478	4.41629e-16
rs1264705	rs1264705	chr6:30095897	1	1	HCP5B	ENSG00000281831.1	Heart - Atrial Appendage	G=0.953	C=0.047	0.493203	0.000102503
rs1264705	rs1264705	chr6:30095897	1	1	HLA-G	ENSG00000204632.11	Heart - Atrial Appendage	G=0.953	C=0.047	-0.626453	8.19459e-07
rs1264705	rs1264705	chr6:30095897	1	1	HLA-J	ENSG00000204622.11	Heart - Atrial Appendage	G=0.953	C=0.047	-0.43551	1.69972e-05
rs1264705	rs1264705	chr6:30095897	1	1	HCG4P3	ENSG00000237669.1	Heart - Atrial Appendage	G=0.953	C=0.047	0.537525	1.80803e-06
rs1264705	rs1264705	chr6:30095897	1	1	XXbac-BPG283O16.9	ENSG00000280128.1	Heart - Atrial Appendage	G=0.953	C=0.047	0.413125	4.02961e-08
rs1111180	rs112722575	chr6:30102205	1	1	ZFP57	ENSG00000204644.9	Heart - Atrial Appendage	G=0.395	C=0.605	0.425389	1.77224e-09
rs1111180	rs112722575	chr6:30102205	1	1	RPL23AP1	ENSG00000239257.1	Heart - Atrial Appendage	G=0.395	C=0.605	0.504294	4.68685e-15
rs1111180	rs112722575	chr6:30102205	1	1	HLA-V	ENSG00000181126.13	Heart - Atrial Appendage	G=0.395	C=0.605	0.277927	5.96158e-05
rs1111180	rs112722575	chr6:30102205	1	1	IFITM4P	ENSG00000235821.1	Heart - Atrial Appendage	G=0.395	C=0.605	-0.348585	1.6847e-08
rs1111180	rs112722575	chr6:30102205	1	1	HCG4	ENSG00000176998.4	Heart - Atrial Appendage	G=0.395	C=0.605	-0.288616	5.01481e-05
rs1111180	rs112722575	chr6:30102205	1	1	HCG4B	ENSG00000227262.3	Heart - Atrial Appendage	G=0.395	C=0.605	-0.345289	8.34179e-07
rs1111180	rs112722575	chr6:30102205	1	1	HLA-U	ENSG00000228078.1	Heart - Atrial Appendage	G=0.395	C=0.605	0.377857	8.48283e-07
rs1111180	rs112722575	chr6:30102205	1	1	HLA-K	ENSG00000230795.3	Heart - Atrial Appendage	G=0.395	C=0.605	-0.607684	5.02869e-20
rs1111180	rs112722575	chr6:30102205	1	1	HCP5B	ENSG00000281831.1	Heart - Atrial Appendage	G=0.395	C=0.605	0.28748	2.23237e-05
rs1111180	rs112722575	chr6:30102205	1	1	HLA-H	ENSG00000206341.7	Heart - Atrial Appendage	G=0.395	C=0.605	0.425631	3.3555e-10
rs1111180	rs112722575	chr6:30102205	1	1	HLA-W	ENSG00000235290.1	Heart - Atrial Appendage	G=0.395	C=0.605	0.287044	0.000138696
rs1111180	rs112722575	chr6:30102205	1	1	ZNRD1ASP	ENSG00000204623.9	Heart - Atrial Appendage	G=0.395	C=0.605	-0.125048	3.11864e-05
rs1111180	rs112722575	chr6:30102205	1	1	HCG20	ENSG00000228022.5	Heart - Atrial Appendage	G=0.395	C=0.605	-0.257608	8.17121e-05
rs1111180	rs112722575	chr6:30102205	1	1	XXbac-BPG283O16.9	ENSG00000280128.1	Heart - Atrial Appendage	G=0.395	C=0.605	-0.153705	0.000165749
rs1110446	rs117277149	chr6:30100115	0.810585	0.985937	ZFP57	ENSG00000204644.9	Heart - Atrial Appendage	A=0.734	G=0.266	0.64052	1.26056e-16
rs1110446	rs117277149	chr6:30100115	0.810585	0.985937	RPL23AP1	ENSG00000239257.1	Heart - Atrial Appendage	A=0.734	G=0.266	0.384406	2.35545e-07
rs1110446	rs117277149	chr6:30100115	0.810585	0.985937	HLA-V	ENSG00000181126.13	Heart - Atrial Appendage	A=0.734	G=0.266	0.473108	5.86826e-10
rs1110446	rs117277149	chr6:30100115	0.810585	0.985937	HCG4	ENSG00000176998.4	Heart - Atrial Appendage	A=0.734	G=0.266	-0.429366	5.73597e-08
rs1110446	rs117277149	chr6:30100115	0.810585	0.985937	HCG4P7	ENSG00000230521.1	Heart - Atrial Appendage	A=0.734	G=0.266	0.339741	2.08622e-06
rs1110446	rs117277149	chr6:30100115	0.810585	0.985937	HCP5B	ENSG00000281831.1	Heart - Atrial Appendage	A=0.734	G=0.266	0.294071	0.000117758
rs1110446	rs117598362	chr6:30100947	0.810585	0.985937	ZFP57	ENSG00000204644.9	Heart - Atrial Appendage	C=0.734	A=0.266	0.64052	1.26056e-16
rs1110446	rs117598362	chr6:30100947	0.810585	0.985937	RPL23AP1	ENSG00000239257.1	Heart - Atrial Appendage	C=0.734	A=0.266	0.384406	2.35545e-07
rs1110446	rs117598362	chr6:30100947	0.810585	0.985937	HLA-V	ENSG00000181126.13	Heart - Atrial Appendage	C=0.734	A=0.266	0.473108	5.86826e-10
rs1110446	rs117598362	chr6:30100947	0.810585	0.985937	HCG4	ENSG00000176998.4	Heart - Atrial Appendage	C=0.734	A=0.266	-0.429366	5.73597e-08
rs1110446	rs117598362	chr6:30100947	0.810585	0.985937	HCP5B	ENSG00000281831.1	Heart - Atrial Appendage	C=0.734	A=0.266	0.294071	0.000117758
rs1110446	rs117598362	chr6:30100947	0.810585	0.985937	HCG4P7	ENSG00000230521.1	Heart - Atrial Appendage	C=0.734	A=0.266	0.339741	2.08622e-06
rs1110446	rs115877582	chr6:30102018	0.81277	0.988275	ZFP57	ENSG00000204644.9	Heart - Atrial Appendage	A=0.733	C=0.267	0.64052	1.26056e-16
rs1110446	rs115877582	chr6:30102018	0.81277	0.988275	RPL23AP1	ENSG00000239257.1	Heart - Atrial Appendage	A=0.733	C=0.267	0.384406	2.35545e-07
rs1110446	rs115877582	chr6:30102018	0.81277	0.988275	HLA-V	ENSG00000181126.13	Heart - Atrial Appendage	A=0.733	C=0.267	0.473108	5.86826e-10
rs1110446	rs115877582	chr6:30102018	0.81277	0.988275	HCG4	ENSG00000176998.4	Heart - Atrial Appendage	A=0.733	C=0.267	-0.429366	5.73597e-08
rs1110446	rs115877582	chr6:30102018	0.81277	0.988275	HCG4P7	ENSG00000230521.1	Heart - Atrial Appendage	A=0.733	C=0.267	0.339741	2.08622e-06
rs1110446	rs115877582	chr6:30102018	0.81277	0.988275	HCP5B	ENSG00000281831.1	Heart - Atrial Appendage	A=0.733	C=0.267	0.294071	0.000117758
rs1110446	rs114097190	chr6:30102045	0.81277	0.988275	ZFP57	ENSG00000204644.9	Heart - Atrial Appendage	T=0.733	C=0.267	0.64052	1.26056e-16
rs1110446	rs114097190	chr6:30102045	0.81277	0.988275	RPL23AP1	ENSG00000239257.1	Heart - Atrial Appendage	T=0.733	C=0.267	0.384406	2.35545e-07
rs1110446	rs114097190	chr6:30102045	0.81277	0.988275	HLA-V	ENSG00000181126.13	Heart - Atrial Appendage	T=0.733	C=0.267	0.473108	5.86826e-10
rs1110446	rs114097190	chr6:30102045	0.81277	0.988275	HCG4	ENSG00000176998.4	Heart - Atrial Appendage	T=0.733	C=0.267	-0.429366	5.73597e-08
rs1110446	rs114097190	chr6:30102045	0.81277	0.988275	HCP5B	ENSG00000281831.1	Heart - Atrial Appendage	T=0.733	C=0.267	0.294071	0.000117758
rs1110446	rs114097190	chr6:30102045	0.81277	0.988275	HCG4P7	ENSG00000230521.1	Heart - Atrial Appendage	T=0.733	C=0.267	0.339741	2.08622e-06
rs1110446	rs57611895	chr6:30102401	0.819341	0.995302	ZFP57	ENSG00000204644.9	Heart - Atrial Appendage	T=0.732	C=0.268	0.634903	2.17647e-16
rs1110446	rs57611895	chr6:30102401	0.819341	0.995302	RPL23AP1	ENSG00000239257.1	Heart - Atrial Appendage	T=0.732	C=0.268	0.383898	2.32673e-07
rs1110446	rs57611895	chr6:30102401	0.819341	0.995302	HLA-V	ENSG00000181126.13	Heart - Atrial Appendage	T=0.732	C=0.268	0.475664	4.34068e-10
rs1110446	rs57611895	chr6:30102401	0.819341	0.995302	HCG4	ENSG00000176998.4	Heart - Atrial Appendage	T=0.732	C=0.268	-0.429665	5.30463e-08
rs1110446	rs57611895	chr6:30102401	0.819341	0.995302	HCP5B	ENSG00000281831.1	Heart - Atrial Appendage	T=0.732	C=0.268	0.307605	5.34571e-05
rs1110446	rs57611895	chr6:30102401	0.819341	0.995302	HCG4P7	ENSG00000230521.1	Heart - Atrial Appendage	T=0.732	C=0.268	0.335982	2.61534e-06
rs1110446	rs116686512	chr6:30102569	0.821798	0.998824	ZFP57	ENSG00000204644.9	Heart - Atrial Appendage	A=0.731	C=0.269	0.634903	2.17647e-16
rs1110446	rs116686512	chr6:30102569	0.821798	0.998824	RPL23AP1	ENSG00000239257.1	Heart - Atrial Appendage	A=0.731	C=0.269	0.383898	2.32673e-07
rs1110446	rs116686512	chr6:30102569	0.821798	0.998824	HLA-V	ENSG00000181126.13	Heart - Atrial Appendage	A=0.731	C=0.269	0.475664	4.34068e-10
rs1110446	rs116686512	chr6:30102569	0.821798	0.998824	HCP5B	ENSG00000281831.1	Heart - Atrial Appendage	A=0.731	C=0.269	0.307605	5.34571e-05
rs1110446	rs116686512	chr6:30102569	0.821798	0.998824	HCG4	ENSG00000176998.4	Heart - Atrial Appendage	A=0.731	C=0.269	-0.429665	5.30463e-08
rs1110446	rs116686512	chr6:30102569	0.821798	0.998824	HCG4P7	ENSG00000230521.1	Heart - Atrial Appendage	A=0.731	C=0.269	0.335982	2.61534e-06
rs1110446	rs5875231	chr6:30102761	0.821798	0.998824	ZFP57	ENSG00000204644.9	Heart - Atrial Appendage	-=0.731	T=0.269	0.634903	2.17647e-16
rs1110446	rs5875231	chr6:30102761	0.821798	0.998824	RPL23AP1	ENSG00000239257.1	Heart - Atrial Appendage	-=0.731	T=0.269	0.383898	2.32673e-07
rs1110446	rs5875231	chr6:30102761	0.821798	0.998824	HLA-V	ENSG00000181126.13	Heart - Atrial Appendage	-=0.731	T=0.269	0.475664	4.34068e-10
rs1110446	rs5875231	chr6:30102761	0.821798	0.998824	HCG4	ENSG00000176998.4	Heart - Atrial Appendage	-=0.731	T=0.269	-0.429665	5.30463e-08
rs1110446	rs5875231	chr6:30102761	0.821798	0.998824	HCG4P7	ENSG00000230521.1	Heart - Atrial Appendage	-=0.731	T=0.269	0.335982	2.61534e-06
rs1110446	rs5875231	chr6:30102761	0.821798	0.998824	HCP5B	ENSG00000281831.1	Heart - Atrial Appendage	-=0.731	T=0.269	0.307605	5.34571e-05
rs1110446	rs17194244	chr6:30103155	0.996644	0.99888	ZFP57	ENSG00000204644.9	Heart - Atrial Appendage	C=0.767	G=0.233	0.717609	7.04711e-20
rs1110446	rs17194244	chr6:30103155	0.996644	0.99888	RPL23AP1	ENSG00000239257.1	Heart - Atrial Appendage	C=0.767	G=0.233	0.356459	3.44096e-06
rs1110446	rs17194244	chr6:30103155	0.996644	0.99888	HCG4	ENSG00000176998.4	Heart - Atrial Appendage	C=0.767	G=0.233	-0.487831	1.62526e-09
rs1110446	rs17194244	chr6:30103155	0.996644	0.99888	HLA-V	ENSG00000181126.13	Heart - Atrial Appendage	C=0.767	G=0.233	0.324819	4.83903e-05
rs1110446	rs17194244	chr6:30103155	0.996644	0.99888	HCP5B	ENSG00000281831.1	Heart - Atrial Appendage	C=0.767	G=0.233	0.358784	4.35868e-06
rs1110446	rs17194244	chr6:30103155	0.996644	0.99888	HCG4P7	ENSG00000230521.1	Heart - Atrial Appendage	C=0.767	G=0.233	0.335503	5.33747e-06
rs1110446	rs114961658	chr6:30103160	1	1	RPL23AP1	ENSG00000239257.1	Heart - Atrial Appendage	C=0.768	T=0.232	0.356459	3.44096e-06
rs1110446	rs114961658	chr6:30103160	1	1	ZFP57	ENSG00000204644.9	Heart - Atrial Appendage	C=0.768	T=0.232	0.717609	7.04711e-20
rs1110446	rs114961658	chr6:30103160	1	1	HLA-V	ENSG00000181126.13	Heart - Atrial Appendage	C=0.768	T=0.232	0.324819	4.83903e-05
rs1110446	rs114961658	chr6:30103160	1	1	HCG4	ENSG00000176998.4	Heart - Atrial Appendage	C=0.768	T=0.232	-0.487831	1.62526e-09
rs1110446	rs114961658	chr6:30103160	1	1	HCG4P7	ENSG00000230521.1	Heart - Atrial Appendage	C=0.768	T=0.232	0.335503	5.33747e-06
rs1110446	rs114961658	chr6:30103160	1	1	HCP5B	ENSG00000281831.1	Heart - Atrial Appendage	C=0.768	T=0.232	0.358784	4.35868e-06
rs1264332	rs2524264	chr6:30834240	0.985045	0.994215	VARS2	ENSG00000137411.16	Heart - Atrial Appendage	C=0.778	A=0.222	0.816439	2.41057e-64
rs1264332	rs2535337	chr6:30842307	0.986189	0.995368	DDR1	ENSG00000204580.13	Heart - Atrial Appendage	A=0.778	G=0.222	-0.116333	0.000178216
rs1264332	rs2535337	chr6:30842307	0.986189	0.995368	VARS2	ENSG00000137411.16	Heart - Atrial Appendage	A=0.778	G=0.222	0.818988	1.63539e-64
rs1264332	rs59542004	chr6:30842877	0.838193	0.994001	VARS2	ENSG00000137411.16	Heart - Atrial Appendage	A=0.748	C=0.252	0.742983	2.41562e-51
rs1264332	rs59542004	chr6:30842877	0.838193	0.994001	LY6G5B	ENSG00000240053.8	Heart - Atrial Appendage	A=0.748	C=0.252	-0.118881	1.04753e-05
rs1264332	rs116208316	chr6:30844720	0.825872	0.993978	VARS2	ENSG00000137411.16	Heart - Atrial Appendage	A=0.745	G=0.255	0.749217	1.58717e-52
rs1264332	rs116208316	chr6:30844720	0.825872	0.993978	LY6G5B	ENSG00000240053.8	Heart - Atrial Appendage	A=0.745	G=0.255	-0.120758	7.57886e-06
rs1264332	rs117671413	chr6:30845515	0.982748	0.994205	DDR1	ENSG00000204580.13	Heart - Atrial Appendage	C=0.778	A=0.222	-0.116333	0.000178216
rs1264332	rs117671413	chr6:30845515	0.982748	0.994205	VARS2	ENSG00000137411.16	Heart - Atrial Appendage	C=0.778	A=0.222	0.818988	1.63539e-64
rs1264332	rs3909188	chr6:30848168	0.968157	0.991894	DDR1	ENSG00000204580.13	Heart - Atrial Appendage	C=0.774	T=0.226	-0.115474	0.000193104
rs1264332	rs3909188	chr6:30848168	0.968157	0.991894	VARS2	ENSG00000137411.16	Heart - Atrial Appendage	C=0.774	T=0.226	0.81683	2.07799e-64
rs1264332	rs6937369	chr6:30848174	0.84111	0.995202	VARS2	ENSG00000137411.16	Heart - Atrial Appendage	C=0.748	T=0.252	0.742983	2.41562e-51
rs1264332	rs6937369	chr6:30848174	0.84111	0.995202	LY6G5B	ENSG00000240053.8	Heart - Atrial Appendage	C=0.748	T=0.252	-0.118881	1.04753e-05
rs1264332	rs114828124	chr6:30848493	0.991937	0.996535	VARS2	ENSG00000137411.16	Heart - Atrial Appendage	G=0.777	A=0.223	0.818988	1.63539e-64
rs1264332	rs114828124	chr6:30848493	0.991937	0.996535	DDR1	ENSG00000204580.13	Heart - Atrial Appendage	G=0.777	A=0.223	-0.116333	0.000178216
rs1264332	rs386575154	chr6:30850102	0.835283	0.992799	VARS2	ENSG00000137411.16	Heart - Atrial Appendage	C=0.747	T=0.253	0.742983	2.41562e-51
rs1264332	rs386575154	chr6:30850102	0.835283	0.992799	LY6G5B	ENSG00000240053.8	Heart - Atrial Appendage	C=0.747	T=0.253	-0.118881	1.04753e-05
rs1264332	rs7383298	chr6:30851688	0.838193	0.994001	VARS2	ENSG00000137411.16	Heart - Atrial Appendage	A=0.748	G=0.252	0.742983	2.41562e-51
rs1264332	rs7383298	chr6:30851688	0.838193	0.994001	LY6G5B	ENSG00000240053.8	Heart - Atrial Appendage	A=0.748	G=0.252	-0.118881	1.04753e-05
rs1264332	rs3896440	chr6:30856865	0.987344	0.994225	DDR1	ENSG00000204580.13	Heart - Atrial Appendage	C=0.777	T=0.223	-0.116333	0.000178216
rs1264332	rs3896440	chr6:30856865	0.987344	0.994225	VARS2	ENSG00000137411.16	Heart - Atrial Appendage	C=0.777	T=0.223	0.818988	1.63539e-64
rs1264332	rs2844658	chr6:30858035	0.991937	0.996535	VARS2	ENSG00000137411.16	Heart - Atrial Appendage	G=0.777	A=0.223	0.818988	1.63539e-64
rs1264332	rs2844658	chr6:30858035	0.991937	0.996535	DDR1	ENSG00000204580.13	Heart - Atrial Appendage	G=0.777	A=0.223	-0.116333	0.000178216
rs1264332	rs17832860	chr6:30864286	0.842898	0.995205	VARS2	ENSG00000137411.16	Heart - Atrial Appendage	C=0.748	T=0.252	0.748928	1.19007e-51
rs1264332	rs17832860	chr6:30864286	0.842898	0.995205	LY6G5B	ENSG00000240053.8	Heart - Atrial Appendage	C=0.748	T=0.252	-0.119574	1.04956e-05
rs1264332	rs118088001	chr6:30865304	0.991937	0.996535	DDR1	ENSG00000204580.13	Heart - Atrial Appendage	C=0.777	T=0.223	-0.116342	0.000181365
rs1264332	rs118088001	chr6:30865304	0.991937	0.996535	VARS2	ENSG00000137411.16	Heart - Atrial Appendage	C=0.777	T=0.223	0.820265	1.39041e-64
rs1264332	rs1554246391	chr6:30868712	0.995389	1	VARS2	ENSG00000137411.16	Heart - Atrial Appendage	C=0.778	-=0.222	0.825846	5.21558e-65
rs1264332	rs1554246391	chr6:30868712	0.995389	1	DDR1	ENSG00000204580.13	Heart - Atrial Appendage	C=0.778	-=0.222	-0.117464	0.000168397
rs1264332	rs3130657	chr6:30869869	0.995389	1	DDR1	ENSG00000204580.13	Heart - Atrial Appendage	T=0.778	C=0.222	-0.117464	0.000168397
rs1264332	rs3130657	chr6:30869869	0.995389	1	VARS2	ENSG00000137411.16	Heart - Atrial Appendage	T=0.778	C=0.222	0.825846	5.21558e-65
rs1264332	rs3900066	chr6:30870911	0.995389	1	DDR1	ENSG00000204580.13	Heart - Atrial Appendage	T=0.778	G=0.222	-0.117464	0.000168397
rs1264332	rs3900066	chr6:30870911	0.995389	1	VARS2	ENSG00000137411.16	Heart - Atrial Appendage	T=0.778	G=0.222	0.825846	5.21558e-65
rs1264332	rs2535339	chr6:30871653	0.994236	0.998843	DDR1	ENSG00000204580.13	Heart - Atrial Appendage	C=0.778	T=0.222	-0.117464	0.000168397
rs1264332	rs2535339	chr6:30871653	0.994236	0.998843	VARS2	ENSG00000137411.16	Heart - Atrial Appendage	C=0.778	T=0.222	0.825846	5.21558e-65
rs1264332	rs9262276	chr6:30872370	0.842898	0.995205	VARS2	ENSG00000137411.16	Heart - Atrial Appendage	T=0.748	C=0.252	0.748928	1.19007e-51
rs1264332	rs9262276	chr6:30872370	0.842898	0.995205	LY6G5B	ENSG00000240053.8	Heart - Atrial Appendage	T=0.748	C=0.252	-0.119574	1.04956e-05
rs1264332	rs117587449	chr6:30876483	0.847203	0.998801	VARS2	ENSG00000137411.16	Heart - Atrial Appendage	G=0.748	A=0.252	0.748928	1.19007e-51
rs1264332	rs117587449	chr6:30876483	0.847203	0.998801	LY6G5B	ENSG00000240053.8	Heart - Atrial Appendage	G=0.748	A=0.252	-0.119574	1.04956e-05
rs1264332	rs17490144	chr6:30876537	1	1	VARS2	ENSG00000137411.16	Heart - Atrial Appendage	T=0.777	C=0.223	0.825846	5.21558e-65
rs1264332	rs17490144	chr6:30876537	1	1	DDR1	ENSG00000204580.13	Heart - Atrial Appendage	T=0.777	C=0.223	-0.117464	0.000168397
rs1264332	rs117995697	chr6:30877786	1	1	VARS2	ENSG00000137411.16	Heart - Atrial Appendage	G=0.777	C=0.223	0.825846	5.21558e-65
rs1264332	rs117995697	chr6:30877786	1	1	DDR1	ENSG00000204580.13	Heart - Atrial Appendage	G=0.777	C=0.223	-0.117464	0.000168397
rs1264332	rs17490179	chr6:30879053	0.998847	1	DDR1	ENSG00000204580.13	Heart - Atrial Appendage	G=0.777	T=0.223	-0.117464	0.000168397
rs1264332	rs17490179	chr6:30879053	0.998847	1	VARS2	ENSG00000137411.16	Heart - Atrial Appendage	G=0.777	T=0.223	0.825846	5.21558e-65
rs1264332	rs117066808	chr6:30893223	0.993089	0.996538	DDR1	ENSG00000204580.13	Heart - Atrial Appendage	C=0.777	T=0.223	-0.117464	0.000168397
rs1264332	rs117066808	chr6:30893223	0.993089	0.996538	VARS2	ENSG00000137411.16	Heart - Atrial Appendage	C=0.777	T=0.223	0.825846	5.21558e-65
rs1264332	rs115250042	chr6:30896923	0.994241	0.997692	VARS2	ENSG00000137411.16	Heart - Atrial Appendage	C=0.777	T=0.223	0.815533	1.55394e-63
rs1264332	rs116958899	chr6:30905264	0.996541	1	VARS2	ENSG00000137411.16	Heart - Atrial Appendage	G=0.778	A=0.222	0.825846	5.21558e-65
rs1264332	rs116958899	chr6:30905264	0.996541	1	DDR1	ENSG00000204580.13	Heart - Atrial Appendage	G=0.778	A=0.222	-0.117464	0.000168397
rs1264332	rs117127905	chr6:30908122	0.994237	0.99769	DDR1	ENSG00000204580.13	Heart - Atrial Appendage	A=0.777	G=0.223	-0.117464	0.000168397
rs1264332	rs117127905	chr6:30908122	0.994237	0.99769	VARS2	ENSG00000137411.16	Heart - Atrial Appendage	A=0.777	G=0.223	0.825846	5.21558e-65
rs1264332	rs116194834	chr6:30912980	0.994236	0.998843	DDR1	ENSG00000204580.13	Heart - Atrial Appendage	G=0.778	A=0.222	-0.117464	0.000168397
rs1264332	rs116194834	chr6:30912980	0.994236	0.998843	VARS2	ENSG00000137411.16	Heart - Atrial Appendage	G=0.778	A=0.222	0.825846	5.21558e-65
rs1264332	rs114410686	chr6:30914500	0.994236	0.998843	DDR1	ENSG00000204580.13	Heart - Atrial Appendage	C=0.778	T=0.222	-0.117464	0.000168397
rs1264332	rs114410686	chr6:30914500	0.994236	0.998843	VARS2	ENSG00000137411.16	Heart - Atrial Appendage	C=0.778	T=0.222	0.825846	5.21558e-65
rs1264332	rs6926169	chr6:30914736	0.995389	1	DDR1	ENSG00000204580.13	Heart - Atrial Appendage	A=0.778	G=0.222	-0.117464	0.000168397
rs1264332	rs6926169	chr6:30914736	0.995389	1	VARS2	ENSG00000137411.16	Heart - Atrial Appendage	A=0.778	G=0.222	0.825846	5.21558e-65
rs1264332	rs1264302	chr6:30914857	0.994236	0.998843	DDR1	ENSG00000204580.13	Heart - Atrial Appendage	C=0.778	T=0.222	-0.117464	0.000168397
rs1264332	rs1264302	chr6:30914857	0.994236	0.998843	VARS2	ENSG00000137411.16	Heart - Atrial Appendage	C=0.778	T=0.222	0.825846	5.21558e-65
rs1264332	rs116783882	chr6:30915004	0.994236	0.998843	DDR1	ENSG00000204580.13	Heart - Atrial Appendage	G=0.778	T=0.222	-0.117464	0.000168397
rs1264332	rs116783882	chr6:30915004	0.994236	0.998843	VARS2	ENSG00000137411.16	Heart - Atrial Appendage	G=0.778	T=0.222	0.825846	5.21558e-65
rs1264332	rs75369567	chr6:30916143	0.994236	0.998843	DDR1	ENSG00000204580.13	Heart - Atrial Appendage	C=0.778	T=0.222	-0.117464	0.000168397
rs1264332	rs75369567	chr6:30916143	0.994236	0.998843	VARS2	ENSG00000137411.16	Heart - Atrial Appendage	C=0.778	T=0.222	0.825846	5.21558e-65
rs1264332	rs973611851	chr6:30916554	0.994236	0.998843	VARS2	ENSG00000137411.16	Heart - Atrial Appendage	G=0.778	-=0.222	0.825846	5.21558e-65
rs1264332	rs973611851	chr6:30916554	0.994236	0.998843	DDR1	ENSG00000204580.13	Heart - Atrial Appendage	G=0.778	-=0.222	-0.117464	0.000168397
rs1264332	rs1264298	chr6:30916659	0.993086	0.997688	VARS2	ENSG00000137411.16	Heart - Atrial Appendage	A=0.778	G=0.222	0.825846	5.21558e-65
rs1264332	rs1264298	chr6:30916659	0.993086	0.997688	DDR1	ENSG00000204580.13	Heart - Atrial Appendage	A=0.778	G=0.222	-0.117464	0.000168397
rs1264332	rs6906571	chr6:30917029	0.994236	0.998843	DDR1	ENSG00000204580.13	Heart - Atrial Appendage	A=0.778	C=0.222	-0.117464	0.000168397
rs1264332	rs6906571	chr6:30917029	0.994236	0.998843	VARS2	ENSG00000137411.16	Heart - Atrial Appendage	A=0.778	C=0.222	0.825846	5.21558e-65
rs1264332	rs56933469	chr6:30917862	0.993086	0.997688	VARS2	ENSG00000137411.16	Heart - Atrial Appendage	A=0.778	G=0.222	0.825846	5.21558e-65
rs1264332	rs56933469	chr6:30917862	0.993086	0.997688	DDR1	ENSG00000204580.13	Heart - Atrial Appendage	A=0.778	G=0.222	-0.117464	0.000168397
rs1264332	rs117642584	chr6:30917909	0.994236	0.998843	DDR1	ENSG00000204580.13	Heart - Atrial Appendage	T=0.778	A=0.222	-0.117464	0.000168397
rs1264332	rs117642584	chr6:30917909	0.994236	0.998843	VARS2	ENSG00000137411.16	Heart - Atrial Appendage	T=0.778	A=0.222	0.825846	5.21558e-65
rs1264332	rs114069862	chr6:30918044	0.993085	0.998842	DDR1	ENSG00000204580.13	Heart - Atrial Appendage	G=0.778	A=0.222	-0.117464	0.000168397
rs1264332	rs114069862	chr6:30918044	0.993085	0.998842	VARS2	ENSG00000137411.16	Heart - Atrial Appendage	G=0.778	A=0.222	0.825846	5.21558e-65
rs1264332	rs146989303	chr6:30918238	0.993085	0.998842	VARS2	ENSG00000137411.16	Heart - Atrial Appendage	T=0.778	G=0.222	0.825846	5.21558e-65
rs1264332	rs146989303	chr6:30918238	0.993085	0.998842	DDR1	ENSG00000204580.13	Heart - Atrial Appendage	T=0.778	G=0.222	-0.117464	0.000168397
rs1264332	rs147602377	chr6:30918302	0.994236	0.998843	VARS2	ENSG00000137411.16	Heart - Atrial Appendage	G=0.778	A=0.222	0.825846	5.21558e-65
rs1264332	rs147602377	chr6:30918302	0.994236	0.998843	DDR1	ENSG00000204580.13	Heart - Atrial Appendage	G=0.778	A=0.222	-0.117464	0.000168397
rs1264332	rs75893422	chr6:30918573	0.994236	0.998843	DDR1	ENSG00000204580.13	Heart - Atrial Appendage	C=0.778	G=0.222	-0.117464	0.000168397
rs1264332	rs75893422	chr6:30918573	0.994236	0.998843	VARS2	ENSG00000137411.16	Heart - Atrial Appendage	C=0.778	G=0.222	0.825846	5.21558e-65
rs1264332	rs150912660	chr6:30919430	0.994236	0.998843	VARS2	ENSG00000137411.16	Heart - Atrial Appendage	C=0.778	T=0.222	0.825846	5.21558e-65
rs1264332	rs150912660	chr6:30919430	0.994236	0.998843	DDR1	ENSG00000204580.13	Heart - Atrial Appendage	C=0.778	T=0.222	-0.117464	0.000168397
rs1264332	rs74295913	chr6:30919534	0.994236	0.998843	DDR1	ENSG00000204580.13	Heart - Atrial Appendage	C=0.778	T=0.222	-0.117464	0.000168397
rs1264332	rs74295913	chr6:30919534	0.994236	0.998843	VARS2	ENSG00000137411.16	Heart - Atrial Appendage	C=0.778	T=0.222	0.825846	5.21558e-65
rs1264332	rs117246312	chr6:30919567	0.993086	0.997688	DDR1	ENSG00000204580.13	Heart - Atrial Appendage	T=0.778	C=0.222	-0.117464	0.000168397
rs1264332	rs117246312	chr6:30919567	0.993086	0.997688	VARS2	ENSG00000137411.16	Heart - Atrial Appendage	T=0.778	C=0.222	0.825846	5.21558e-65
rs1264332	rs2249459	chr6:30920211	0.994236	0.998843	DDR1	ENSG00000204580.13	Heart - Atrial Appendage	C=0.778	T=0.222	-0.117464	0.000168397
rs1264332	rs2249459	chr6:30920211	0.994236	0.998843	VARS2	ENSG00000137411.16	Heart - Atrial Appendage	C=0.778	T=0.222	0.825846	5.21558e-65
rs1264332	rs117643123	chr6:30920392	0.994236	0.998843	DDR1	ENSG00000204580.13	Heart - Atrial Appendage	G=0.778	A=0.222	-0.117464	0.000168397
rs1264332	rs117643123	chr6:30920392	0.994236	0.998843	VARS2	ENSG00000137411.16	Heart - Atrial Appendage	G=0.778	A=0.222	0.825846	5.21558e-65
rs1264332	rs17833130	chr6:30921343	0.993085	0.998842	DDR1	ENSG00000204580.13	Heart - Atrial Appendage	A=0.778	G=0.222	-0.117464	0.000168397
rs1264332	rs17833130	chr6:30921343	0.993085	0.998842	VARS2	ENSG00000137411.16	Heart - Atrial Appendage	A=0.778	G=0.222	0.825846	5.21558e-65
rs1264332	rs17833190	chr6:30922278	0.994236	0.998843	DDR1	ENSG00000204580.13	Heart - Atrial Appendage	T=0.778	C=0.222	-0.117464	0.000168397
rs1264332	rs17833190	chr6:30922278	0.994236	0.998843	VARS2	ENSG00000137411.16	Heart - Atrial Appendage	T=0.778	C=0.222	0.825846	5.21558e-65
rs1264332	rs3871245	chr6:30922429	0.993085	0.998842	DDR1	ENSG00000204580.13	Heart - Atrial Appendage	T=0.778	C=0.222	-0.117464	0.000168397
rs1264332	rs3871245	chr6:30922429	0.993085	0.998842	VARS2	ENSG00000137411.16	Heart - Atrial Appendage	T=0.778	C=0.222	0.825846	5.21558e-65
rs1264332	rs386556492	chr6:30922706	0.994236	0.998843	DDR1	ENSG00000204580.13	Heart - Atrial Appendage	G=0.778	T=0.222	-0.117464	0.000168397
rs1264332	rs386556492	chr6:30922706	0.994236	0.998843	VARS2	ENSG00000137411.16	Heart - Atrial Appendage	G=0.778	T=0.222	0.825846	5.21558e-65
rs1264332	rs3873329	chr6:30922792	0.994236	0.998843	DDR1	ENSG00000204580.13	Heart - Atrial Appendage	G=0.778	T=0.222	-0.120387	0.000114142
rs1264332	rs3873329	chr6:30922792	0.994236	0.998843	VARS2	ENSG00000137411.16	Heart - Atrial Appendage	G=0.778	T=0.222	0.826353	3.76352e-65
rs1264332	rs1582201465	chr6:30923927	0.991935	0.997686	VARS2	ENSG00000137411.16	Heart - Atrial Appendage	-=0.778	CG=0.222	0.825846	5.21558e-65
rs1264332	rs1582201465	chr6:30923927	0.991935	0.997686	DDR1	ENSG00000204580.13	Heart - Atrial Appendage	-=0.778	CG=0.222	-0.117464	0.000168397
rs1264332	rs1582201732	chr6:30924018	0.987338	0.998837	DDR1	ENSG00000204580.13	Heart - Atrial Appendage	-=0.779	TGC=0.221	-0.117464	0.000168397
rs1264332	rs1582201732	chr6:30924018	0.987338	0.998837	VARS2	ENSG00000137411.16	Heart - Atrial Appendage	-=0.779	TGC=0.221	0.825846	5.21558e-65
rs1264332	rs59814244	chr6:30924545	0.994236	0.998843	DDR1	ENSG00000204580.13	Heart - Atrial Appendage	C=0.778	T=0.222	-0.117464	0.000168397
rs1264332	rs59814244	chr6:30924545	0.994236	0.998843	VARS2	ENSG00000137411.16	Heart - Atrial Appendage	C=0.778	T=0.222	0.825846	5.21558e-65
rs1264332	rs117552295	chr6:30924600	0.988503	0.995382	DDR1	ENSG00000204580.13	Heart - Atrial Appendage	G=0.777	C=0.223	-0.117464	0.000168397
rs1264332	rs117552295	chr6:30924600	0.988503	0.995382	VARS2	ENSG00000137411.16	Heart - Atrial Appendage	G=0.777	C=0.223	0.825846	5.21558e-65
rs1264332	rs2532939	chr6:30925449	0.994236	0.998843	DDR1	ENSG00000204580.13	Heart - Atrial Appendage	C=0.778	G=0.222	-0.117464	0.000168397
rs1264332	rs2532939	chr6:30925449	0.994236	0.998843	VARS2	ENSG00000137411.16	Heart - Atrial Appendage	C=0.778	G=0.222	0.825846	5.21558e-65
rs1264332	rs2252856	chr6:30925474	0.993086	0.997688	DDR1	ENSG00000204580.13	Heart - Atrial Appendage	G=0.778	A=0.222	-0.117464	0.000168397
rs1264332	rs2252856	chr6:30925474	0.993086	0.997688	VARS2	ENSG00000137411.16	Heart - Atrial Appendage	G=0.778	A=0.222	0.825846	5.21558e-65
rs1264332	rs57153953	chr6:30925651	0.986224	0.99538	DDR1	ENSG00000204580.13	Heart - Atrial Appendage	G=0.776	A=0.224	-0.117464	0.000168397
rs1264332	rs57153953	chr6:30925651	0.986224	0.99538	VARS2	ENSG00000137411.16	Heart - Atrial Appendage	G=0.776	A=0.224	0.825846	5.21558e-65
rs1264332	rs114761144	chr6:30926054	0.994236	0.998843	VARS2	ENSG00000137411.16	Heart - Atrial Appendage	G=0.778	A=0.222	0.822994	2.21532e-64
rs1264332	rs3752643	chr6:30926567	0.993086	0.997688	DDR1	ENSG00000204580.13	Heart - Atrial Appendage	G=0.778	A=0.222	-0.117464	0.000168397
rs1264332	rs3752643	chr6:30926567	0.993086	0.997688	VARS2	ENSG00000137411.16	Heart - Atrial Appendage	G=0.778	A=0.222	0.825846	5.21558e-65
rs1264332	rs113908557	chr6:30926631	0.993086	0.997688	DDR1	ENSG00000204580.13	Heart - Atrial Appendage	A=0.778	C=0.222	-0.117464	0.000168397
rs1264332	rs113908557	chr6:30926631	0.993086	0.997688	VARS2	ENSG00000137411.16	Heart - Atrial Appendage	A=0.778	C=0.222	0.825846	5.21558e-65
rs1264332	rs1794859183	chr6:30926639	0.993086	0.997688	DDR1	ENSG00000204580.13	Heart - Atrial Appendage	ACTA=0.778	-=0.222	-0.117464	0.000168397
rs1264332	rs1794859183	chr6:30926639	0.993086	0.997688	VARS2	ENSG00000137411.16	Heart - Atrial Appendage	ACTA=0.778	-=0.222	0.825846	5.21558e-65
rs1264332	rs116014797	chr6:30926796	0.991935	0.998841	VARS2	ENSG00000137411.16	Heart - Atrial Appendage	C=0.778	T=0.222	0.825846	5.21558e-65
rs1264332	rs116014797	chr6:30926796	0.991935	0.998841	DDR1	ENSG00000204580.13	Heart - Atrial Appendage	C=0.778	T=0.222	-0.117464	0.000168397
rs1264332	rs3885331	chr6:30927487	0.979436	0.995373	VARS2	ENSG00000137411.16	Heart - Atrial Appendage	C=0.775	T=0.225	0.825846	5.21558e-65
rs1264332	rs3885331	chr6:30927487	0.979436	0.995373	DDR1	ENSG00000204580.13	Heart - Atrial Appendage	C=0.775	T=0.225	-0.117464	0.000168397
rs1264332	rs3887178	chr6:30927516	0.991935	0.998841	DDR1	ENSG00000204580.13	Heart - Atrial Appendage	A=0.778	G=0.222	-0.11623	0.000199229
rs1264332	rs3887178	chr6:30927516	0.991935	0.998841	VARS2	ENSG00000137411.16	Heart - Atrial Appendage	A=0.778	G=0.222	0.825105	1.01276e-64
rs1264332	rs2532931	chr6:30927815	0.994236	0.998843	VARS2	ENSG00000137411.16	Heart - Atrial Appendage	G=0.778	A=0.222	0.825846	5.21558e-65
rs1264332	rs2532931	chr6:30927815	0.994236	0.998843	DDR1	ENSG00000204580.13	Heart - Atrial Appendage	G=0.778	A=0.222	-0.117464	0.000168397
rs1264332	rs9262295	chr6:30927948	0.991937	0.996535	DDR1	ENSG00000204580.13	Heart - Atrial Appendage	G=0.777	A=0.223	-0.116758	0.000184592
rs1264332	rs9262295	chr6:30927948	0.991937	0.996535	VARS2	ENSG00000137411.16	Heart - Atrial Appendage	G=0.777	A=0.223	0.825069	8.10831e-65
rs1264332	rs17833848	chr6:30928413	0.994236	0.998843	DDR1	ENSG00000204580.13	Heart - Atrial Appendage	T=0.778	C=0.222	-0.117464	0.000168397
rs1264332	rs17833848	chr6:30928413	0.994236	0.998843	VARS2	ENSG00000137411.16	Heart - Atrial Appendage	T=0.778	C=0.222	0.825846	5.21558e-65
rs1264332	rs74295915	chr6:30928622	0.994236	0.998843	VARS2	ENSG00000137411.16	Heart - Atrial Appendage	T=0.778	C=0.222	0.825846	5.21558e-65
rs1264332	rs74295915	chr6:30928622	0.994236	0.998843	DDR1	ENSG00000204580.13	Heart - Atrial Appendage	T=0.778	C=0.222	-0.117464	0.000168397
rs1264332	rs2532928	chr6:30930518	0.991937	0.996535	DDR1	ENSG00000204580.13	Heart - Atrial Appendage	A=0.777	G=0.223	-0.117464	0.000168397
rs1264332	rs2532928	chr6:30930518	0.991937	0.996535	VARS2	ENSG00000137411.16	Heart - Atrial Appendage	A=0.777	G=0.223	0.825846	5.21558e-65
rs1264332	rs61434909	chr6:30930657	0.934099	0.984871	DDR1	ENSG00000204580.13	Heart - Atrial Appendage	A=0.771	G=0.229	-0.117464	0.000168397
rs1264332	rs61434909	chr6:30930657	0.934099	0.984871	VARS2	ENSG00000137411.16	Heart - Atrial Appendage	A=0.771	G=0.229	0.825846	5.21558e-65
rs1264332	rs117826130	chr6:30930664	0.932955	0.983712	DDR1	ENSG00000204580.13	Heart - Atrial Appendage	A=0.771	G=0.229	-0.117464	0.000168397
rs1264332	rs117826130	chr6:30930664	0.932955	0.983712	VARS2	ENSG00000137411.16	Heart - Atrial Appendage	A=0.771	G=0.229	0.825846	5.21558e-65
rs1264332	rs57672963	chr6:30930665	0.932955	0.983712	VARS2	ENSG00000137411.16	Heart - Atrial Appendage	C=0.771	T=0.229	0.825846	5.21558e-65
rs1264332	rs57672963	chr6:30930665	0.932955	0.983712	DDR1	ENSG00000204580.13	Heart - Atrial Appendage	C=0.771	T=0.229	-0.117464	0.000168397
rs1264332	rs17189677	chr6:30930910	0.993086	0.997688	DDR1	ENSG00000204580.13	Heart - Atrial Appendage	C=0.778	T=0.222	-0.117464	0.000168397
rs1264332	rs17189677	chr6:30930910	0.993086	0.997688	VARS2	ENSG00000137411.16	Heart - Atrial Appendage	C=0.778	T=0.222	0.825846	5.21558e-65
rs1264332	rs113491907	chr6:30941631	0.981613	0.991908	DDR1	ENSG00000204580.13	Heart - Atrial Appendage	T=0.778	C=0.222	-0.118299	0.000129947
rs1264332	rs113491907	chr6:30941631	0.981613	0.991908	VARS2	ENSG00000137411.16	Heart - Atrial Appendage	T=0.778	C=0.222	0.80758	2.32451e-62
rs1264332	rs17426761	chr6:30944704	0.982762	0.991916	DDR1	ENSG00000204580.13	Heart - Atrial Appendage	G=0.777	A=0.223	-0.118299	0.000129947
rs1264332	rs17426761	chr6:30944704	0.982762	0.991916	VARS2	ENSG00000137411.16	Heart - Atrial Appendage	G=0.777	A=0.223	0.80758	2.32451e-62
rs1264332	rs141103174	chr6:30950623	0.972469	0.98842	DDR1	ENSG00000204580.13	Heart - Atrial Appendage	A=0.778	G=0.222	-0.118299	0.000129947
rs1264332	rs141103174	chr6:30950623	0.972469	0.98842	VARS2	ENSG00000137411.16	Heart - Atrial Appendage	A=0.778	G=0.222	0.80758	2.32451e-62
rs1264332	rs17426993	chr6:30951924	0.901874	0.983584	DDR1	ENSG00000204580.13	Heart - Atrial Appendage	T=0.765	C=0.235	-0.117988	0.000129112
rs1264332	rs17426993	chr6:30951924	0.901874	0.983584	VARS2	ENSG00000137411.16	Heart - Atrial Appendage	T=0.765	C=0.235	0.801281	2.02737e-61
rs1264332	rs17492985	chr6:30954793	0.963442	0.982683	DDR1	ENSG00000204580.13	Heart - Atrial Appendage	C=0.777	G=0.223	-0.121034	9.94035e-05
rs1264332	rs17492985	chr6:30954793	0.963442	0.982683	VARS2	ENSG00000137411.16	Heart - Atrial Appendage	C=0.777	G=0.223	0.815102	5.91947e-63
rs1264332	rs2532920	chr6:30955852	0.965732	0.984984	DDR1	ENSG00000204580.13	Heart - Atrial Appendage	C=0.776	T=0.224	-0.121034	9.94035e-05
rs1264332	rs2532920	chr6:30955852	0.965732	0.984984	VARS2	ENSG00000137411.16	Heart - Atrial Appendage	C=0.776	T=0.224	0.815102	5.91947e-63
rs1264332	rs139954749	chr6:30963468	0.864104	0.949874	VARS2	ENSG00000137411.16	Heart - Atrial Appendage	C=0.785	T=0.215	0.784819	7.96714e-53
rs9263692	rs115422791	chr6:31125316	1	1	HCG22	ENSG00000228789.6	Heart - Atrial Appendage	A=0.876	G=0.124	-0.509495	2.25874e-05
rs9263692	rs115422791	chr6:31125316	1	1	PSORS1C1	ENSG00000204540.10	Heart - Atrial Appendage	A=0.876	G=0.124	0.475982	1.69416e-05
rs9263692	rs115422791	chr6:31125316	1	1	PSORS1C2	ENSG00000204538.3	Heart - Atrial Appendage	A=0.876	G=0.124	0.665683	1.3767e-07
rs9263692	rs115422791	chr6:31125316	1	1	CCHCR1	ENSG00000204536.13	Heart - Atrial Appendage	A=0.876	G=0.124	-0.260856	0.000187356
rs9263692	rs115422791	chr6:31125316	1	1	POU5F1	ENSG00000204531.17	Heart - Atrial Appendage	A=0.876	G=0.124	-0.498439	1.65987e-07
rs9263692	rs115422791	chr6:31125316	1	1	MICA	ENSG00000204520.12	Heart - Atrial Appendage	A=0.876	G=0.124	-0.392335	1.86587e-06
rs1576	rs113387174	chr6:31139540	0.863961	1	HCG22	ENSG00000228789.6	Heart - Atrial Appendage	C=0.75	T=0.25	-0.33483	8.25208e-06
rs1576	rs113387174	chr6:31139540	0.863961	1	PSORS1C1	ENSG00000204540.10	Heart - Atrial Appendage	C=0.75	T=0.25	-0.285683	3.75698e-05
rs1576	rs113387174	chr6:31139540	0.863961	1	TCF19	ENSG00000137310.11	Heart - Atrial Appendage	C=0.75	T=0.25	0.223714	9.94825e-09
rs1576	rs113387174	chr6:31139540	0.863961	1	CCHCR1	ENSG00000204536.13	Heart - Atrial Appendage	C=0.75	T=0.25	0.465846	5.36125e-32
rs1576	rs113387174	chr6:31139540	0.863961	1	POU5F1	ENSG00000204531.17	Heart - Atrial Appendage	C=0.75	T=0.25	0.352145	2.69351e-09
rs1576	rs113387174	chr6:31139540	0.863961	1	HLA-C	ENSG00000204525.16	Heart - Atrial Appendage	C=0.75	T=0.25	0.378284	3.36524e-11
rs1576	rs113387174	chr6:31139540	0.863961	1	XXbac-BPG181B23.7	ENSG00000272221.1	Heart - Atrial Appendage	C=0.75	T=0.25	-0.403929	1.29936e-07
rs1576	rs113387174	chr6:31139540	0.863961	1	XXbac-BPG299F13.17	ENSG00000272501.1	Heart - Atrial Appendage	C=0.75	T=0.25	0.424015	7.53446e-15
rs1576	rs113387174	chr6:31139540	0.863961	1	C4A	ENSG00000244731.7	Heart - Atrial Appendage	C=0.75	T=0.25	-0.25457	1.07813e-07
rs1576	rs113387174	chr6:31139540	0.863961	1	CYP21A1P	ENSG00000204338.8	Heart - Atrial Appendage	C=0.75	T=0.25	-0.231444	1.35615e-05
rs1576	rs138667415	chr6:31140495	0.998848	1	HCG22	ENSG00000228789.6	Heart - Atrial Appendage	-=0.777	CTTG=0.223	-0.330728	1.01544e-05
rs1576	rs138667415	chr6:31140495	0.998848	1	CCHCR1	ENSG00000204536.13	Heart - Atrial Appendage	-=0.777	CTTG=0.223	0.465244	4.26465e-32
rs1576	rs138667415	chr6:31140495	0.998848	1	PSORS1C1	ENSG00000204540.10	Heart - Atrial Appendage	-=0.777	CTTG=0.223	-0.266555	0.000118595
rs1576	rs138667415	chr6:31140495	0.998848	1	XXbac-BPG299F13.17	ENSG00000272501.1	Heart - Atrial Appendage	-=0.777	CTTG=0.223	0.441196	3.63983e-16
rs1576	rs138667415	chr6:31140495	0.998848	1	TCF19	ENSG00000137310.11	Heart - Atrial Appendage	-=0.777	CTTG=0.223	0.230473	3.00599e-09
rs1576	rs138667415	chr6:31140495	0.998848	1	POU5F1	ENSG00000204531.17	Heart - Atrial Appendage	-=0.777	CTTG=0.223	0.368028	4.04094e-10
rs1576	rs138667415	chr6:31140495	0.998848	1	XXbac-BPG181B23.7	ENSG00000272221.1	Heart - Atrial Appendage	-=0.777	CTTG=0.223	-0.424646	2.42133e-08
rs1576	rs138667415	chr6:31140495	0.998848	1	HLA-C	ENSG00000204525.16	Heart - Atrial Appendage	-=0.777	CTTG=0.223	0.399856	1.67362e-12
rs1576	rs138667415	chr6:31140495	0.998848	1	C4A	ENSG00000244731.7	Heart - Atrial Appendage	-=0.777	CTTG=0.223	-0.269167	1.61242e-08
rs1576	rs138667415	chr6:31140495	0.998848	1	CYP21A1P	ENSG00000204338.8	Heart - Atrial Appendage	-=0.777	CTTG=0.223	-0.241184	5.30492e-06
rs1576	rs79115682	chr6:31142033	1	1	PSORS1C1	ENSG00000204540.10	Heart - Atrial Appendage	G=0.777	A=0.223	-0.266555	0.000118595
rs1576	rs79115682	chr6:31142033	1	1	HCG22	ENSG00000228789.6	Heart - Atrial Appendage	G=0.777	A=0.223	-0.330728	1.01544e-05
rs1576	rs79115682	chr6:31142033	1	1	CCHCR1	ENSG00000204536.13	Heart - Atrial Appendage	G=0.777	A=0.223	0.465244	4.26465e-32
rs1576	rs79115682	chr6:31142033	1	1	TCF19	ENSG00000137310.11	Heart - Atrial Appendage	G=0.777	A=0.223	0.230473	3.00599e-09
rs1576	rs79115682	chr6:31142033	1	1	POU5F1	ENSG00000204531.17	Heart - Atrial Appendage	G=0.777	A=0.223	0.368028	4.04094e-10
rs1576	rs79115682	chr6:31142033	1	1	XXbac-BPG299F13.17	ENSG00000272501.1	Heart - Atrial Appendage	G=0.777	A=0.223	0.441196	3.63983e-16
rs1576	rs79115682	chr6:31142033	1	1	HLA-C	ENSG00000204525.16	Heart - Atrial Appendage	G=0.777	A=0.223	0.399856	1.67362e-12
rs1576	rs79115682	chr6:31142033	1	1	XXbac-BPG181B23.7	ENSG00000272221.1	Heart - Atrial Appendage	G=0.777	A=0.223	-0.424646	2.42133e-08
rs1576	rs79115682	chr6:31142033	1	1	CYP21A1P	ENSG00000204338.8	Heart - Atrial Appendage	G=0.777	A=0.223	-0.241184	5.30492e-06
rs1576	rs79115682	chr6:31142033	1	1	C4A	ENSG00000244731.7	Heart - Atrial Appendage	G=0.777	A=0.223	-0.269167	1.61242e-08
rs1576	rs6927130	chr6:31142169	0.995395	1	HCG22	ENSG00000228789.6	Heart - Atrial Appendage	T=0.778	A=0.222	-0.330728	1.01544e-05
rs1576	rs6927130	chr6:31142169	0.995395	1	CCHCR1	ENSG00000204536.13	Heart - Atrial Appendage	T=0.778	A=0.222	0.465244	4.26465e-32
rs1576	rs6927130	chr6:31142169	0.995395	1	PSORS1C1	ENSG00000204540.10	Heart - Atrial Appendage	T=0.778	A=0.222	-0.266555	0.000118595
rs1576	rs6927130	chr6:31142169	0.995395	1	TCF19	ENSG00000137310.11	Heart - Atrial Appendage	T=0.778	A=0.222	0.230473	3.00599e-09
rs1576	rs6927130	chr6:31142169	0.995395	1	XXbac-BPG299F13.17	ENSG00000272501.1	Heart - Atrial Appendage	T=0.778	A=0.222	0.441196	3.63983e-16
rs1576	rs6927130	chr6:31142169	0.995395	1	POU5F1	ENSG00000204531.17	Heart - Atrial Appendage	T=0.778	A=0.222	0.368028	4.04094e-10
rs1576	rs6927130	chr6:31142169	0.995395	1	XXbac-BPG181B23.7	ENSG00000272221.1	Heart - Atrial Appendage	T=0.778	A=0.222	-0.424646	2.42133e-08
rs1576	rs6927130	chr6:31142169	0.995395	1	HLA-C	ENSG00000204525.16	Heart - Atrial Appendage	T=0.778	A=0.222	0.399856	1.67362e-12
rs1576	rs6927130	chr6:31142169	0.995395	1	C4A	ENSG00000244731.7	Heart - Atrial Appendage	T=0.778	A=0.222	-0.269167	1.61242e-08
rs1576	rs6927130	chr6:31142169	0.995395	1	CYP21A1P	ENSG00000204338.8	Heart - Atrial Appendage	T=0.778	A=0.222	-0.241184	5.30492e-06
rs1576	rs116489920	chr6:31142170	0.995395	1	HCG22	ENSG00000228789.6	Heart - Atrial Appendage	C=0.778	T=0.222	-0.330728	1.01544e-05
rs1576	rs116489920	chr6:31142170	0.995395	1	PSORS1C1	ENSG00000204540.10	Heart - Atrial Appendage	C=0.778	T=0.222	-0.266555	0.000118595
rs1576	rs116489920	chr6:31142170	0.995395	1	TCF19	ENSG00000137310.11	Heart - Atrial Appendage	C=0.778	T=0.222	0.230473	3.00599e-09
rs1576	rs116489920	chr6:31142170	0.995395	1	CCHCR1	ENSG00000204536.13	Heart - Atrial Appendage	C=0.778	T=0.222	0.465244	4.26465e-32
rs1576	rs116489920	chr6:31142170	0.995395	1	POU5F1	ENSG00000204531.17	Heart - Atrial Appendage	C=0.778	T=0.222	0.368028	4.04094e-10
rs1576	rs116489920	chr6:31142170	0.995395	1	XXbac-BPG299F13.17	ENSG00000272501.1	Heart - Atrial Appendage	C=0.778	T=0.222	0.441196	3.63983e-16
rs1576	rs116489920	chr6:31142170	0.995395	1	XXbac-BPG181B23.7	ENSG00000272221.1	Heart - Atrial Appendage	C=0.778	T=0.222	-0.424646	2.42133e-08
rs1576	rs116489920	chr6:31142170	0.995395	1	HLA-C	ENSG00000204525.16	Heart - Atrial Appendage	C=0.778	T=0.222	0.399856	1.67362e-12
rs1576	rs116489920	chr6:31142170	0.995395	1	C4A	ENSG00000244731.7	Heart - Atrial Appendage	C=0.778	T=0.222	-0.269167	1.61242e-08
rs1576	rs116489920	chr6:31142170	0.995395	1	CYP21A1P	ENSG00000204338.8	Heart - Atrial Appendage	C=0.778	T=0.222	-0.241184	5.30492e-06
rs1576	rs114805105	chr6:31142614	1	1	HCG22	ENSG00000228789.6	Heart - Atrial Appendage	G=0.777	C=0.223	-0.330728	1.01544e-05
rs1576	rs114805105	chr6:31142614	1	1	PSORS1C1	ENSG00000204540.10	Heart - Atrial Appendage	G=0.777	C=0.223	-0.266555	0.000118595
rs1576	rs114805105	chr6:31142614	1	1	CCHCR1	ENSG00000204536.13	Heart - Atrial Appendage	G=0.777	C=0.223	0.465244	4.26465e-32
rs1576	rs114805105	chr6:31142614	1	1	XXbac-BPG299F13.17	ENSG00000272501.1	Heart - Atrial Appendage	G=0.777	C=0.223	0.441196	3.63983e-16
rs1576	rs114805105	chr6:31142614	1	1	TCF19	ENSG00000137310.11	Heart - Atrial Appendage	G=0.777	C=0.223	0.230473	3.00599e-09
rs1576	rs114805105	chr6:31142614	1	1	POU5F1	ENSG00000204531.17	Heart - Atrial Appendage	G=0.777	C=0.223	0.368028	4.04094e-10
rs1576	rs114805105	chr6:31142614	1	1	HLA-C	ENSG00000204525.16	Heart - Atrial Appendage	G=0.777	C=0.223	0.399856	1.67362e-12
rs1576	rs114805105	chr6:31142614	1	1	C4A	ENSG00000244731.7	Heart - Atrial Appendage	G=0.777	C=0.223	-0.269167	1.61242e-08
rs1576	rs114805105	chr6:31142614	1	1	XXbac-BPG181B23.7	ENSG00000272221.1	Heart - Atrial Appendage	G=0.777	C=0.223	-0.424646	2.42133e-08
rs1576	rs114805105	chr6:31142614	1	1	CYP21A1P	ENSG00000204338.8	Heart - Atrial Appendage	G=0.777	C=0.223	-0.241184	5.30492e-06
rs1576	rs1265079	chr6:31144331	0.981624	0.99767	CCHCR1	ENSG00000204536.13	Heart - Atrial Appendage	G=0.779	T=0.221	0.47135	3.60908e-33
rs1576	rs1265079	chr6:31144331	0.981624	0.99767	HCG22	ENSG00000228789.6	Heart - Atrial Appendage	G=0.779	T=0.221	-0.340577	5.3034e-06
rs1576	rs1265079	chr6:31144331	0.981624	0.99767	PSORS1C1	ENSG00000204540.10	Heart - Atrial Appendage	G=0.779	T=0.221	-0.268256	0.000106036
rs1576	rs1265079	chr6:31144331	0.981624	0.99767	POU5F1	ENSG00000204531.17	Heart - Atrial Appendage	G=0.779	T=0.221	0.378906	1.08844e-10
rs1576	rs1265079	chr6:31144331	0.981624	0.99767	TCF19	ENSG00000137310.11	Heart - Atrial Appendage	G=0.779	T=0.221	0.231773	2.36955e-09
rs1576	rs1265079	chr6:31144331	0.981624	0.99767	XXbac-BPG299F13.17	ENSG00000272501.1	Heart - Atrial Appendage	G=0.779	T=0.221	0.43553	9.13062e-16
rs1576	rs1265079	chr6:31144331	0.981624	0.99767	XXbac-BPG181B23.7	ENSG00000272221.1	Heart - Atrial Appendage	G=0.779	T=0.221	-0.425597	2.20386e-08
rs1576	rs1265079	chr6:31144331	0.981624	0.99767	HLA-C	ENSG00000204525.16	Heart - Atrial Appendage	G=0.779	T=0.221	0.412559	2.70032e-13
rs1576	rs1265079	chr6:31144331	0.981624	0.99767	C4A	ENSG00000244731.7	Heart - Atrial Appendage	G=0.779	T=0.221	-0.271909	1.10877e-08
rs1576	rs1265079	chr6:31144331	0.981624	0.99767	CYP21A1P	ENSG00000204338.8	Heart - Atrial Appendage	G=0.779	T=0.221	-0.243083	4.38907e-06
rs1576	rs114573185	chr6:31144825	0.983924	1	PSORS1C1	ENSG00000204540.10	Heart - Atrial Appendage	G=0.78	C=0.22	-0.268256	0.000106036
rs1576	rs114573185	chr6:31144825	0.983924	1	HCG22	ENSG00000228789.6	Heart - Atrial Appendage	G=0.78	C=0.22	-0.340577	5.3034e-06
rs1576	rs114573185	chr6:31144825	0.983924	1	TCF19	ENSG00000137310.11	Heart - Atrial Appendage	G=0.78	C=0.22	0.231773	2.36955e-09
rs1576	rs114573185	chr6:31144825	0.983924	1	POU5F1	ENSG00000204531.17	Heart - Atrial Appendage	G=0.78	C=0.22	0.378906	1.08844e-10
rs1576	rs114573185	chr6:31144825	0.983924	1	CCHCR1	ENSG00000204536.13	Heart - Atrial Appendage	G=0.78	C=0.22	0.47135	3.60908e-33
rs1576	rs114573185	chr6:31144825	0.983924	1	HLA-C	ENSG00000204525.16	Heart - Atrial Appendage	G=0.78	C=0.22	0.412559	2.70032e-13
rs1576	rs114573185	chr6:31144825	0.983924	1	XXbac-BPG181B23.7	ENSG00000272221.1	Heart - Atrial Appendage	G=0.78	C=0.22	-0.425597	2.20386e-08
rs1576	rs114573185	chr6:31144825	0.983924	1	XXbac-BPG299F13.17	ENSG00000272501.1	Heart - Atrial Appendage	G=0.78	C=0.22	0.43553	9.13062e-16
rs1576	rs114573185	chr6:31144825	0.983924	1	CYP21A1P	ENSG00000204338.8	Heart - Atrial Appendage	G=0.78	C=0.22	-0.243083	4.38907e-06
rs1576	rs114573185	chr6:31144825	0.983924	1	C4A	ENSG00000244731.7	Heart - Atrial Appendage	G=0.78	C=0.22	-0.271909	1.10877e-08
rs1576	rs75364078	chr6:31145306	0.983924	1	CCHCR1	ENSG00000204536.13	Heart - Atrial Appendage	G=0.78	A=0.22	0.47135	3.60908e-33
rs1576	rs75364078	chr6:31145306	0.983924	1	HCG22	ENSG00000228789.6	Heart - Atrial Appendage	G=0.78	A=0.22	-0.340577	5.3034e-06
rs1576	rs75364078	chr6:31145306	0.983924	1	PSORS1C1	ENSG00000204540.10	Heart - Atrial Appendage	G=0.78	A=0.22	-0.268256	0.000106036
rs1576	rs75364078	chr6:31145306	0.983924	1	TCF19	ENSG00000137310.11	Heart - Atrial Appendage	G=0.78	A=0.22	0.231773	2.36955e-09
rs1576	rs75364078	chr6:31145306	0.983924	1	POU5F1	ENSG00000204531.17	Heart - Atrial Appendage	G=0.78	A=0.22	0.378906	1.08844e-10
rs1576	rs75364078	chr6:31145306	0.983924	1	XXbac-BPG299F13.17	ENSG00000272501.1	Heart - Atrial Appendage	G=0.78	A=0.22	0.43553	9.13062e-16
rs1576	rs75364078	chr6:31145306	0.983924	1	HLA-C	ENSG00000204525.16	Heart - Atrial Appendage	G=0.78	A=0.22	0.412559	2.70032e-13
rs1576	rs75364078	chr6:31145306	0.983924	1	XXbac-BPG181B23.7	ENSG00000272221.1	Heart - Atrial Appendage	G=0.78	A=0.22	-0.425597	2.20386e-08
rs1576	rs75364078	chr6:31145306	0.983924	1	C4A	ENSG00000244731.7	Heart - Atrial Appendage	G=0.78	A=0.22	-0.271909	1.10877e-08
rs1576	rs75364078	chr6:31145306	0.983924	1	CYP21A1P	ENSG00000204338.8	Heart - Atrial Appendage	G=0.78	A=0.22	-0.243083	4.38907e-06
rs1576	rs9263747	chr6:31146405	0.982773	0.998834	HCG22	ENSG00000228789.6	Heart - Atrial Appendage	A=0.779	G=0.221	-0.340577	5.3034e-06
rs1576	rs9263747	chr6:31146405	0.982773	0.998834	CCHCR1	ENSG00000204536.13	Heart - Atrial Appendage	A=0.779	G=0.221	0.47135	3.60908e-33
rs1576	rs9263747	chr6:31146405	0.982773	0.998834	PSORS1C1	ENSG00000204540.10	Heart - Atrial Appendage	A=0.779	G=0.221	-0.268256	0.000106036
rs1576	rs9263747	chr6:31146405	0.982773	0.998834	POU5F1	ENSG00000204531.17	Heart - Atrial Appendage	A=0.779	G=0.221	0.378906	1.08844e-10
rs1576	rs9263747	chr6:31146405	0.982773	0.998834	TCF19	ENSG00000137310.11	Heart - Atrial Appendage	A=0.779	G=0.221	0.231773	2.36955e-09
rs1576	rs9263747	chr6:31146405	0.982773	0.998834	XXbac-BPG181B23.7	ENSG00000272221.1	Heart - Atrial Appendage	A=0.779	G=0.221	-0.425597	2.20386e-08
rs1576	rs9263747	chr6:31146405	0.982773	0.998834	HLA-C	ENSG00000204525.16	Heart - Atrial Appendage	A=0.779	G=0.221	0.412559	2.70032e-13
rs1576	rs9263747	chr6:31146405	0.982773	0.998834	XXbac-BPG299F13.17	ENSG00000272501.1	Heart - Atrial Appendage	A=0.779	G=0.221	0.43553	9.13062e-16
rs1576	rs9263747	chr6:31146405	0.982773	0.998834	C4A	ENSG00000244731.7	Heart - Atrial Appendage	A=0.779	G=0.221	-0.271909	1.10877e-08
rs1576	rs9263747	chr6:31146405	0.982773	0.998834	CYP21A1P	ENSG00000204338.8	Heart - Atrial Appendage	A=0.779	G=0.221	-0.243083	4.38907e-06
rs1576	rs9263757	chr6:31147923	0.983924	1	HCG22	ENSG00000228789.6	Heart - Atrial Appendage	A=0.78	G=0.22	-0.340577	5.3034e-06
rs1576	rs9263757	chr6:31147923	0.983924	1	PSORS1C1	ENSG00000204540.10	Heart - Atrial Appendage	A=0.78	G=0.22	-0.268256	0.000106036
rs1576	rs9263757	chr6:31147923	0.983924	1	TCF19	ENSG00000137310.11	Heart - Atrial Appendage	A=0.78	G=0.22	0.231773	2.36955e-09
rs1576	rs9263757	chr6:31147923	0.983924	1	POU5F1	ENSG00000204531.17	Heart - Atrial Appendage	A=0.78	G=0.22	0.378906	1.08844e-10
rs1576	rs9263757	chr6:31147923	0.983924	1	CCHCR1	ENSG00000204536.13	Heart - Atrial Appendage	A=0.78	G=0.22	0.47135	3.60908e-33
rs1576	rs9263757	chr6:31147923	0.983924	1	XXbac-BPG299F13.17	ENSG00000272501.1	Heart - Atrial Appendage	A=0.78	G=0.22	0.43553	9.13062e-16
rs1576	rs9263757	chr6:31147923	0.983924	1	XXbac-BPG181B23.7	ENSG00000272221.1	Heart - Atrial Appendage	A=0.78	G=0.22	-0.425597	2.20386e-08
rs1576	rs9263757	chr6:31147923	0.983924	1	HLA-C	ENSG00000204525.16	Heart - Atrial Appendage	A=0.78	G=0.22	0.412559	2.70032e-13
rs1576	rs9263757	chr6:31147923	0.983924	1	C4A	ENSG00000244731.7	Heart - Atrial Appendage	A=0.78	G=0.22	-0.271909	1.10877e-08
rs1576	rs9263757	chr6:31147923	0.983924	1	CYP21A1P	ENSG00000204338.8	Heart - Atrial Appendage	A=0.78	G=0.22	-0.243083	4.38907e-06
rs1576	rs117724889	chr6:31148365	0.980486	0.998832	HCG22	ENSG00000228789.6	Heart - Atrial Appendage	G=0.78	A=0.22	-0.340577	5.3034e-06
rs1576	rs117724889	chr6:31148365	0.980486	0.998832	PSORS1C1	ENSG00000204540.10	Heart - Atrial Appendage	G=0.78	A=0.22	-0.268256	0.000106036
rs1576	rs117724889	chr6:31148365	0.980486	0.998832	TCF19	ENSG00000137310.11	Heart - Atrial Appendage	G=0.78	A=0.22	0.231773	2.36955e-09
rs1576	rs117724889	chr6:31148365	0.980486	0.998832	CCHCR1	ENSG00000204536.13	Heart - Atrial Appendage	G=0.78	A=0.22	0.47135	3.60908e-33
rs1576	rs117724889	chr6:31148365	0.980486	0.998832	POU5F1	ENSG00000204531.17	Heart - Atrial Appendage	G=0.78	A=0.22	0.378906	1.08844e-10
rs1576	rs117724889	chr6:31148365	0.980486	0.998832	HLA-C	ENSG00000204525.16	Heart - Atrial Appendage	G=0.78	A=0.22	0.412559	2.70032e-13
rs1576	rs117724889	chr6:31148365	0.980486	0.998832	XXbac-BPG181B23.7	ENSG00000272221.1	Heart - Atrial Appendage	G=0.78	A=0.22	-0.425597	2.20386e-08
rs1576	rs117724889	chr6:31148365	0.980486	0.998832	XXbac-BPG299F13.17	ENSG00000272501.1	Heart - Atrial Appendage	G=0.78	A=0.22	0.43553	9.13062e-16
rs1576	rs117724889	chr6:31148365	0.980486	0.998832	C4A	ENSG00000244731.7	Heart - Atrial Appendage	G=0.78	A=0.22	-0.271909	1.10877e-08
rs1576	rs117724889	chr6:31148365	0.980486	0.998832	CYP21A1P	ENSG00000204338.8	Heart - Atrial Appendage	G=0.78	A=0.22	-0.243083	4.38907e-06
rs1576	rs114573635	chr6:31148433	0.844195	0.998685	HCG22	ENSG00000228789.6	Heart - Atrial Appendage	G=0.804	A=0.196	-0.29904	7.1505e-05
rs1576	rs114573635	chr6:31148433	0.844195	0.998685	PSORS1C1	ENSG00000204540.10	Heart - Atrial Appendage	G=0.804	A=0.196	-0.325475	2.36247e-06
rs1576	rs114573635	chr6:31148433	0.844195	0.998685	TCF19	ENSG00000137310.11	Heart - Atrial Appendage	G=0.804	A=0.196	0.247237	1.78191e-10
rs1576	rs114573635	chr6:31148433	0.844195	0.998685	POU5F1	ENSG00000204531.17	Heart - Atrial Appendage	G=0.804	A=0.196	0.337844	1.21288e-08
rs1576	rs114573635	chr6:31148433	0.844195	0.998685	CCHCR1	ENSG00000204536.13	Heart - Atrial Appendage	G=0.804	A=0.196	0.445257	8.5309e-29
rs1576	rs114573635	chr6:31148433	0.844195	0.998685	XXbac-BPG299F13.17	ENSG00000272501.1	Heart - Atrial Appendage	G=0.804	A=0.196	0.434318	1.33605e-15
rs1576	rs114573635	chr6:31148433	0.844195	0.998685	XXbac-BPG181B23.7	ENSG00000272221.1	Heart - Atrial Appendage	G=0.804	A=0.196	-0.402644	1.40153e-07
rs1576	rs114573635	chr6:31148433	0.844195	0.998685	HLA-C	ENSG00000204525.16	Heart - Atrial Appendage	G=0.804	A=0.196	0.411324	3.72658e-13
rs1576	rs114573635	chr6:31148433	0.844195	0.998685	C4A	ENSG00000244731.7	Heart - Atrial Appendage	G=0.804	A=0.196	-0.269469	1.657e-08
rs1576	rs114573635	chr6:31148433	0.844195	0.998685	CYP21A1P	ENSG00000204338.8	Heart - Atrial Appendage	G=0.804	A=0.196	-0.234399	1.02768e-05
rs1576	rs386525449	chr6:31149411	0.981629	0.998833	HCG22	ENSG00000228789.6	Heart - Atrial Appendage	C=0.78	T=0.22	-0.340577	5.3034e-06
rs1576	rs386525449	chr6:31149411	0.981629	0.998833	PSORS1C1	ENSG00000204540.10	Heart - Atrial Appendage	C=0.78	T=0.22	-0.268256	0.000106036
rs1576	rs386525449	chr6:31149411	0.981629	0.998833	XXbac-BPG299F13.17	ENSG00000272501.1	Heart - Atrial Appendage	C=0.78	T=0.22	0.43553	9.13062e-16
rs1576	rs386525449	chr6:31149411	0.981629	0.998833	POU5F1	ENSG00000204531.17	Heart - Atrial Appendage	C=0.78	T=0.22	0.378906	1.08844e-10
rs1576	rs386525449	chr6:31149411	0.981629	0.998833	CCHCR1	ENSG00000204536.13	Heart - Atrial Appendage	C=0.78	T=0.22	0.47135	3.60908e-33
rs1576	rs386525449	chr6:31149411	0.981629	0.998833	TCF19	ENSG00000137310.11	Heart - Atrial Appendage	C=0.78	T=0.22	0.231773	2.36955e-09
rs1576	rs386525449	chr6:31149411	0.981629	0.998833	HLA-C	ENSG00000204525.16	Heart - Atrial Appendage	C=0.78	T=0.22	0.412559	2.70032e-13
rs1576	rs386525449	chr6:31149411	0.981629	0.998833	XXbac-BPG181B23.7	ENSG00000272221.1	Heart - Atrial Appendage	C=0.78	T=0.22	-0.425597	2.20386e-08
rs1576	rs386525449	chr6:31149411	0.981629	0.998833	C4A	ENSG00000244731.7	Heart - Atrial Appendage	C=0.78	T=0.22	-0.271909	1.10877e-08
rs1576	rs386525449	chr6:31149411	0.981629	0.998833	CYP21A1P	ENSG00000204338.8	Heart - Atrial Appendage	C=0.78	T=0.22	-0.243083	4.38907e-06
rs1576	rs116151586	chr6:31150242	0.983924	1	HCG22	ENSG00000228789.6	Heart - Atrial Appendage	T=0.78	C=0.22	-0.340577	5.3034e-06
rs1576	rs116151586	chr6:31150242	0.983924	1	PSORS1C1	ENSG00000204540.10	Heart - Atrial Appendage	T=0.78	C=0.22	-0.268256	0.000106036
rs1576	rs116151586	chr6:31150242	0.983924	1	CCHCR1	ENSG00000204536.13	Heart - Atrial Appendage	T=0.78	C=0.22	0.47135	3.60908e-33
rs1576	rs116151586	chr6:31150242	0.983924	1	TCF19	ENSG00000137310.11	Heart - Atrial Appendage	T=0.78	C=0.22	0.231773	2.36955e-09
rs1576	rs116151586	chr6:31150242	0.983924	1	XXbac-BPG299F13.17	ENSG00000272501.1	Heart - Atrial Appendage	T=0.78	C=0.22	0.43553	9.13062e-16
rs1576	rs116151586	chr6:31150242	0.983924	1	POU5F1	ENSG00000204531.17	Heart - Atrial Appendage	T=0.78	C=0.22	0.378906	1.08844e-10
rs1576	rs116151586	chr6:31150242	0.983924	1	HLA-C	ENSG00000204525.16	Heart - Atrial Appendage	T=0.78	C=0.22	0.412559	2.70032e-13
rs1576	rs116151586	chr6:31150242	0.983924	1	XXbac-BPG181B23.7	ENSG00000272221.1	Heart - Atrial Appendage	T=0.78	C=0.22	-0.425597	2.20386e-08
rs1576	rs116151586	chr6:31150242	0.983924	1	C4A	ENSG00000244731.7	Heart - Atrial Appendage	T=0.78	C=0.22	-0.271909	1.10877e-08
rs1576	rs116151586	chr6:31150242	0.983924	1	CYP21A1P	ENSG00000204338.8	Heart - Atrial Appendage	T=0.78	C=0.22	-0.243083	4.38907e-06
rs1576	rs1265111	chr6:31151603	0.983924	1	PSORS1C1	ENSG00000204540.10	Heart - Atrial Appendage	G=0.78	A=0.22	-0.268256	0.000106036
rs1576	rs1265111	chr6:31151603	0.983924	1	CCHCR1	ENSG00000204536.13	Heart - Atrial Appendage	G=0.78	A=0.22	0.47135	3.60908e-33
rs1576	rs1265111	chr6:31151603	0.983924	1	HCG22	ENSG00000228789.6	Heart - Atrial Appendage	G=0.78	A=0.22	-0.340577	5.3034e-06
rs1576	rs1265111	chr6:31151603	0.983924	1	TCF19	ENSG00000137310.11	Heart - Atrial Appendage	G=0.78	A=0.22	0.231773	2.36955e-09
rs1576	rs1265111	chr6:31151603	0.983924	1	POU5F1	ENSG00000204531.17	Heart - Atrial Appendage	G=0.78	A=0.22	0.378906	1.08844e-10
rs1576	rs1265111	chr6:31151603	0.983924	1	XXbac-BPG299F13.17	ENSG00000272501.1	Heart - Atrial Appendage	G=0.78	A=0.22	0.43553	9.13062e-16
rs1576	rs1265111	chr6:31151603	0.983924	1	HLA-C	ENSG00000204525.16	Heart - Atrial Appendage	G=0.78	A=0.22	0.412559	2.70032e-13
rs1576	rs1265111	chr6:31151603	0.983924	1	XXbac-BPG181B23.7	ENSG00000272221.1	Heart - Atrial Appendage	G=0.78	A=0.22	-0.425597	2.20386e-08
rs1576	rs1265111	chr6:31151603	0.983924	1	C4A	ENSG00000244731.7	Heart - Atrial Appendage	G=0.78	A=0.22	-0.271909	1.10877e-08
rs1576	rs1265111	chr6:31151603	0.983924	1	CYP21A1P	ENSG00000204338.8	Heart - Atrial Appendage	G=0.78	A=0.22	-0.243083	4.38907e-06
rs3130941	rs9264018	chr6:31227343	1	1	HLA-L	ENSG00000243753.5	Heart - Atrial Appendage	T=0.135	C=0.865	0.291264	5.03094e-05
rs3130941	rs9264018	chr6:31227343	1	1	HCG22	ENSG00000228789.6	Heart - Atrial Appendage	T=0.135	C=0.865	-0.434663	4.57432e-06
rs3130941	rs9264018	chr6:31227343	1	1	PSORS1C2	ENSG00000204538.3	Heart - Atrial Appendage	T=0.135	C=0.865	0.440083	1.22221e-05
rs3130941	rs9264018	chr6:31227343	1	1	HCG27	ENSG00000206344.7	Heart - Atrial Appendage	T=0.135	C=0.865	0.571403	4.76527e-22
rs3130941	rs9264018	chr6:31227343	1	1	XXbac-BPG181B23.7	ENSG00000272221.1	Heart - Atrial Appendage	T=0.135	C=0.865	-0.508998	1.42394e-07
rs3130941	rs9264018	chr6:31227343	1	1	HLA-B	ENSG00000234745.10	Heart - Atrial Appendage	T=0.135	C=0.865	0.224472	4.72672e-06
rs3130941	rs9264018	chr6:31227343	1	1	C4A	ENSG00000244731.7	Heart - Atrial Appendage	T=0.135	C=0.865	-0.280626	4.08006e-06
rs3130941	rs9264018	chr6:31227343	1	1	HLA-C	ENSG00000204525.16	Heart - Atrial Appendage	T=0.135	C=0.865	-0.391513	8.23477e-08
rs3130941	rs12200469	chr6:31228051	0.988078	0.996573	HLA-L	ENSG00000243753.5	Heart - Atrial Appendage	A=0.135	G=0.865	0.291264	5.03094e-05
rs3130941	rs12200469	chr6:31228051	0.988078	0.996573	HCG22	ENSG00000228789.6	Heart - Atrial Appendage	A=0.135	G=0.865	-0.434663	4.57432e-06
rs3130941	rs12200469	chr6:31228051	0.988078	0.996573	PSORS1C2	ENSG00000204538.3	Heart - Atrial Appendage	A=0.135	G=0.865	0.440083	1.22221e-05
rs3130941	rs12200469	chr6:31228051	0.988078	0.996573	HCG27	ENSG00000206344.7	Heart - Atrial Appendage	A=0.135	G=0.865	0.571403	4.76527e-22
rs3130941	rs12200469	chr6:31228051	0.988078	0.996573	HLA-C	ENSG00000204525.16	Heart - Atrial Appendage	A=0.135	G=0.865	-0.391513	8.23477e-08
rs3130941	rs12200469	chr6:31228051	0.988078	0.996573	XXbac-BPG181B23.7	ENSG00000272221.1	Heart - Atrial Appendage	A=0.135	G=0.865	-0.508998	1.42394e-07
rs3130941	rs12200469	chr6:31228051	0.988078	0.996573	HLA-B	ENSG00000234745.10	Heart - Atrial Appendage	A=0.135	G=0.865	0.224472	4.72672e-06
rs3130941	rs12200469	chr6:31228051	0.988078	0.996573	C4A	ENSG00000244731.7	Heart - Atrial Appendage	A=0.135	G=0.865	-0.280626	4.08006e-06
rs3130941	rs59782100	chr6:31229737	1	1	HCG22	ENSG00000228789.6	Heart - Atrial Appendage	C=0.135	G=0.865	-0.434663	4.57432e-06
rs3130941	rs59782100	chr6:31229737	1	1	HLA-L	ENSG00000243753.5	Heart - Atrial Appendage	C=0.135	G=0.865	0.291264	5.03094e-05
rs3130941	rs59782100	chr6:31229737	1	1	PSORS1C2	ENSG00000204538.3	Heart - Atrial Appendage	C=0.135	G=0.865	0.440083	1.22221e-05
rs3130941	rs59782100	chr6:31229737	1	1	HLA-C	ENSG00000204525.16	Heart - Atrial Appendage	C=0.135	G=0.865	-0.391513	8.23477e-08
rs3130941	rs59782100	chr6:31229737	1	1	HCG27	ENSG00000206344.7	Heart - Atrial Appendage	C=0.135	G=0.865	0.571403	4.76527e-22
rs3130941	rs59782100	chr6:31229737	1	1	HLA-B	ENSG00000234745.10	Heart - Atrial Appendage	C=0.135	G=0.865	0.224472	4.72672e-06
rs3130941	rs59782100	chr6:31229737	1	1	XXbac-BPG181B23.7	ENSG00000272221.1	Heart - Atrial Appendage	C=0.135	G=0.865	-0.508998	1.42394e-07
rs3130941	rs59782100	chr6:31229737	1	1	C4A	ENSG00000244731.7	Heart - Atrial Appendage	C=0.135	G=0.865	-0.280626	4.08006e-06
rs3130941	rs386580096	chr6:31229856	0.993174	0.998287	HLA-L	ENSG00000243753.5	Heart - Atrial Appendage	G=0.135	A=0.865	0.291264	5.03094e-05
rs3130941	rs386580096	chr6:31229856	0.993174	0.998287	HCG22	ENSG00000228789.6	Heart - Atrial Appendage	G=0.135	A=0.865	-0.434663	4.57432e-06
rs3130941	rs386580096	chr6:31229856	0.993174	0.998287	PSORS1C2	ENSG00000204538.3	Heart - Atrial Appendage	G=0.135	A=0.865	0.440083	1.22221e-05
rs3130941	rs386580096	chr6:31229856	0.993174	0.998287	HLA-C	ENSG00000204525.16	Heart - Atrial Appendage	G=0.135	A=0.865	-0.391513	8.23477e-08
rs3130941	rs386580096	chr6:31229856	0.993174	0.998287	HCG27	ENSG00000206344.7	Heart - Atrial Appendage	G=0.135	A=0.865	0.571403	4.76527e-22
rs3130941	rs386580096	chr6:31229856	0.993174	0.998287	C4A	ENSG00000244731.7	Heart - Atrial Appendage	G=0.135	A=0.865	-0.280626	4.08006e-06
rs3130941	rs386580096	chr6:31229856	0.993174	0.998287	HLA-B	ENSG00000234745.10	Heart - Atrial Appendage	G=0.135	A=0.865	0.224472	4.72672e-06
rs3130941	rs386580096	chr6:31229856	0.993174	0.998287	XXbac-BPG181B23.7	ENSG00000272221.1	Heart - Atrial Appendage	G=0.135	A=0.865	-0.508998	1.42394e-07
rs4947324	rs115744320	chr6:31560353	1	1	MICA	ENSG00000204520.12	Heart - Atrial Appendage	C=0.896	T=0.104	-0.32805	3.64307e-06
rs9469084	rs142669059	chr6:32105923	0.852473	0.933475	SKIV2L	ENSG00000204351.11	Heart - Atrial Appendage	C=0.851	T=0.149	0.600581	3.08832e-12
rs9469084	rs142669059	chr6:32105923	0.852473	0.933475	TNXA	ENSG00000248290.1	Heart - Atrial Appendage	C=0.851	T=0.149	0.623071	7.76059e-11
rs9469084	rs181610631	chr6:32109603	0.972533	0.99688	SKIV2L	ENSG00000204351.11	Heart - Atrial Appendage	C=0.846	T=0.154	0.586426	5.46897e-12
rs9469084	rs181610631	chr6:32109603	0.972533	0.99688	TNXA	ENSG00000248290.1	Heart - Atrial Appendage	C=0.846	T=0.154	0.612929	9.0456e-11
rs9469084	rs114881078	chr6:32112606	1	1	SKIV2L	ENSG00000204351.11	Heart - Atrial Appendage	C=0.849	T=0.151	0.607974	5.25578e-12
rs9469084	rs114881078	chr6:32112606	1	1	TNXA	ENSG00000248290.1	Heart - Atrial Appendage	C=0.849	T=0.151	0.618076	3.02319e-10
rs9469084	rs373240	chr6:32121365	0.989133	0.998435	SKIV2L	ENSG00000204351.11	Heart - Atrial Appendage	G=0.85	T=0.15	0.59716	1.66571e-11
rs9469084	rs373240	chr6:32121365	0.989133	0.998435	TNXA	ENSG00000248290.1	Heart - Atrial Appendage	G=0.85	T=0.15	0.626694	2.01144e-10
rs9469084	rs1091469	chr6:32130099	0.882189	0.989797	SKIV2L	ENSG00000204351.11	Heart - Atrial Appendage	G=0.862	A=0.138	0.67437	5.26134e-13
rs9469084	rs1091469	chr6:32130099	0.882189	0.989797	TNXA	ENSG00000248290.1	Heart - Atrial Appendage	G=0.862	A=0.138	0.650174	4.91415e-10
rs1140310	rs12722114	chr6:32665006	1	1	HLA-DQA1	ENSG00000196735.11	Heart - Atrial Appendage	A=0.698	C=0.302	0.241227	3.9325e-05
rs1140310	rs12722114	chr6:32665006	1	1	HLA-DQB1	ENSG00000179344.16	Heart - Atrial Appendage	A=0.698	C=0.302	0.441657	2.21576e-10
rs394199	rs394199	chr6:33585803	1	1	RPS18	ENSG00000231500.6	Heart - Atrial Appendage	C=0.556	T=0.444	0.143592	1.0611e-05
rs394199	rs394199	chr6:33585803	1	1	WDR46	ENSG00000227057.9	Heart - Atrial Appendage	C=0.556	T=0.444	0.113246	4.11902e-05
rs747694	rs59865607	chr6:33767515	0.819203	0.989497	IP6K3	ENSG00000161896.11	Heart - Atrial Appendage	G=0.523	A=0.477	0.164302	6.77811e-07
rs747694	rs59865607	chr6:33767515	0.819203	0.989497	BAK1	ENSG00000030110.12	Heart - Atrial Appendage	G=0.523	A=0.477	-0.118569	7.04885e-05
rs747694	rs59865607	chr6:33767515	0.819203	0.989497	LEMD2	ENSG00000161904.11	Heart - Atrial Appendage	G=0.523	A=0.477	-0.216567	1.53962e-15
rs747694	rs7774620	chr6:33768508	0.967515	0.99113	IP6K3	ENSG00000161896.11	Heart - Atrial Appendage	T=0.482	A=0.518	0.172358	1.21265e-07
rs747694	rs7774620	chr6:33768508	0.967515	0.99113	BAK1	ENSG00000030110.12	Heart - Atrial Appendage	T=0.482	A=0.518	-0.118099	6.07255e-05
rs747694	rs7774620	chr6:33768508	0.967515	0.99113	LEMD2	ENSG00000161904.11	Heart - Atrial Appendage	T=0.482	A=0.518	-0.213901	1.51738e-15
rs747694	rs61437560	chr6:33768518	0.958031	0.980751	LEMD2	ENSG00000161904.11	Heart - Atrial Appendage	G=0.48	A=0.52	-0.214134	6.26087e-16
rs747694	rs61437560	chr6:33768518	0.958031	0.980751	IP6K3	ENSG00000161896.11	Heart - Atrial Appendage	G=0.48	A=0.52	0.158672	9.11508e-07
rs747694	rs17534869	chr6:33768713	1	1	LEMD2	ENSG00000161904.11	Heart - Atrial Appendage	A=0.479	G=0.521	-0.216405	7.91279e-16
rs747694	rs17534869	chr6:33768713	1	1	BAK1	ENSG00000030110.12	Heart - Atrial Appendage	A=0.479	G=0.521	-0.117311	7.14071e-05
rs747694	rs17534869	chr6:33768713	1	1	IP6K3	ENSG00000161896.11	Heart - Atrial Appendage	A=0.479	G=0.521	0.171219	1.60403e-07
rs747694	rs943471	chr6:33770537	0.906032	0.977765	IP6K3	ENSG00000161896.11	Heart - Atrial Appendage	C=0.465	T=0.535	0.17751	7.06157e-08
rs747694	rs943471	chr6:33770537	0.906032	0.977765	LEMD2	ENSG00000161904.11	Heart - Atrial Appendage	C=0.465	T=0.535	-0.223508	1.38764e-16
rs747694	rs943471	chr6:33770537	0.906032	0.977765	BAK1	ENSG00000030110.12	Heart - Atrial Appendage	C=0.465	T=0.535	-0.122372	3.98414e-05
rs747694	rs60465126	chr6:33772815	0.906813	0.978579	BAK1	ENSG00000030110.12	Heart - Atrial Appendage	C=0.465	T=0.535	-0.122372	3.98414e-05
rs747694	rs60465126	chr6:33772815	0.906813	0.978579	LEMD2	ENSG00000161904.11	Heart - Atrial Appendage	C=0.465	T=0.535	-0.223508	1.38764e-16
rs747694	rs60465126	chr6:33772815	0.906813	0.978579	IP6K3	ENSG00000161896.11	Heart - Atrial Appendage	C=0.465	T=0.535	0.17751	7.06157e-08
rs747694	rs61626905	chr6:33774626	0.894391	0.965633	LEMD2	ENSG00000161904.11	Heart - Atrial Appendage	C=0.468	T=0.532	-0.223508	1.38764e-16
rs747694	rs61626905	chr6:33774626	0.894391	0.965633	BAK1	ENSG00000030110.12	Heart - Atrial Appendage	C=0.468	T=0.532	-0.122372	3.98414e-05
rs747694	rs61626905	chr6:33774626	0.894391	0.965633	IP6K3	ENSG00000161896.11	Heart - Atrial Appendage	C=0.468	T=0.532	0.17751	7.06157e-08
rs747694	rs12196293	chr6:33781374	0.849284	0.924521	LEMD2	ENSG00000161904.11	Heart - Atrial Appendage	A=0.48	G=0.52	-0.223508	1.38764e-16
rs747694	rs12196293	chr6:33781374	0.849284	0.924521	BAK1	ENSG00000030110.12	Heart - Atrial Appendage	A=0.48	G=0.52	-0.122372	3.98414e-05
rs747694	rs12196293	chr6:33781374	0.849284	0.924521	IP6K3	ENSG00000161896.11	Heart - Atrial Appendage	A=0.48	G=0.52	0.17751	7.06157e-08
rs747694	rs12190029	chr6:33781375	0.850751	0.924579	IP6K3	ENSG00000161896.11	Heart - Atrial Appendage	T=0.48	A=0.52	0.17751	7.06157e-08
rs747694	rs12190029	chr6:33781375	0.850751	0.924579	LEMD2	ENSG00000161904.11	Heart - Atrial Appendage	T=0.48	A=0.52	-0.223508	1.38764e-16
rs747694	rs12190029	chr6:33781375	0.850751	0.924579	BAK1	ENSG00000030110.12	Heart - Atrial Appendage	T=0.48	A=0.52	-0.122372	3.98414e-05
rs747694	rs6922275	chr6:33781962	0.831097	0.965932	IP6K3	ENSG00000161896.11	Heart - Atrial Appendage	G=0.45	A=0.55	0.159133	1.46225e-06
rs747694	rs6922275	chr6:33781962	0.831097	0.965932	LEMD2	ENSG00000161904.11	Heart - Atrial Appendage	G=0.45	A=0.55	-0.22618	4.77245e-17
rs747694	rs943474	chr6:33782057	0.831097	0.965932	LEMD2	ENSG00000161904.11	Heart - Atrial Appendage	G=0.45	C=0.55	-0.22618	4.77245e-17
rs747694	rs943474	chr6:33782057	0.831097	0.965932	IP6K3	ENSG00000161896.11	Heart - Atrial Appendage	G=0.45	C=0.55	0.159133	1.46225e-06
rs747694	rs943475	chr6:33782201	0.8304	0.965917	LEMD2	ENSG00000161904.11	Heart - Atrial Appendage	T=0.45	C=0.55	-0.22618	4.77245e-17
rs747694	rs943475	chr6:33782201	0.8304	0.965917	IP6K3	ENSG00000161896.11	Heart - Atrial Appendage	T=0.45	C=0.55	0.159133	1.46225e-06
rs747694	rs56711280	chr6:33783163	0.828097	0.96341	IP6K3	ENSG00000161896.11	Heart - Atrial Appendage	T=0.45	A=0.55	0.159133	1.46225e-06
rs747694	rs56711280	chr6:33783163	0.828097	0.96341	LEMD2	ENSG00000161904.11	Heart - Atrial Appendage	T=0.45	A=0.55	-0.22618	4.77245e-17
rs747694	rs59520785	chr6:33784236	0.8304	0.965917	IP6K3	ENSG00000161896.11	Heart - Atrial Appendage	A=0.45	G=0.55	0.159133	1.46225e-06
rs747694	rs59520785	chr6:33784236	0.8304	0.965917	LEMD2	ENSG00000161904.11	Heart - Atrial Appendage	A=0.45	G=0.55	-0.22618	4.77245e-17
rs747694	rs386566399	chr6:33785896	0.894418	0.966423	BAK1	ENSG00000030110.12	Heart - Atrial Appendage	G=0.468	A=0.532	-0.122372	3.98414e-05
rs747694	rs386566399	chr6:33785896	0.894418	0.966423	LEMD2	ENSG00000161904.11	Heart - Atrial Appendage	G=0.468	A=0.532	-0.223508	1.38764e-16
rs747694	rs386566399	chr6:33785896	0.894418	0.966423	IP6K3	ENSG00000161896.11	Heart - Atrial Appendage	G=0.468	A=0.532	0.17751	7.06157e-08
rs747694	rs6149526	chr6:33786210	0.816234	0.954171	LEMD2	ENSG00000161904.11	Heart - Atrial Appendage	-=0.451	TTCCCCAAATATTATTTGTAGGGA=0.549	-0.228376	3.16845e-17
rs747694	rs6149526	chr6:33786210	0.816234	0.954171	IP6K3	ENSG00000161896.11	Heart - Atrial Appendage	-=0.451	TTCCCCAAATATTATTTGTAGGGA=0.549	0.160384	1.34814e-06
rs747694	rs60859326	chr6:33786619	0.8304	0.965917	LEMD2	ENSG00000161904.11	Heart - Atrial Appendage	A=0.45	G=0.55	-0.22618	4.77245e-17
rs747694	rs60859326	chr6:33786619	0.8304	0.965917	IP6K3	ENSG00000161896.11	Heart - Atrial Appendage	A=0.45	G=0.55	0.159133	1.46225e-06
rs747694	.	chr6:33787339	0.827331	0.962575	IP6K3	ENSG00000161896.11	Heart - Atrial Appendage	CA=0.45	-=0.55	0.159133	1.46225e-06
rs747694	.	chr6:33787339	0.827331	0.962575	LEMD2	ENSG00000161904.11	Heart - Atrial Appendage	CA=0.45	-=0.55	-0.22618	4.77245e-17
rs747694	rs57091644	chr6:33788249	0.8304	0.965917	LEMD2	ENSG00000161904.11	Heart - Atrial Appendage	C=0.45	T=0.55	-0.22618	4.77245e-17
rs747694	rs57091644	chr6:33788249	0.8304	0.965917	IP6K3	ENSG00000161896.11	Heart - Atrial Appendage	C=0.45	T=0.55	0.159133	1.46225e-06
rs747694	rs6929696	chr6:33791513	0.826851	0.965019	IP6K3	ENSG00000161896.11	Heart - Atrial Appendage	T=0.449	C=0.551	0.159133	1.46225e-06
rs747694	rs6929696	chr6:33791513	0.826851	0.965019	LEMD2	ENSG00000161904.11	Heart - Atrial Appendage	T=0.449	C=0.551	-0.22618	4.77245e-17
rs747694	rs4711355	chr6:33792129	0.828936	0.965065	LEMD2	ENSG00000161904.11	Heart - Atrial Appendage	G=0.45	T=0.55	-0.22618	4.77245e-17
rs747694	rs4711355	chr6:33792129	0.828936	0.965065	IP6K3	ENSG00000161896.11	Heart - Atrial Appendage	G=0.45	T=0.55	0.159133	1.46225e-06
rs747694	rs9357164	chr6:33793244	0.828936	0.965065	LEMD2	ENSG00000161904.11	Heart - Atrial Appendage	T=0.45	C=0.55	-0.22618	4.77245e-17
rs747694	rs9357164	chr6:33793244	0.828936	0.965065	IP6K3	ENSG00000161896.11	Heart - Atrial Appendage	T=0.45	C=0.55	0.159133	1.46225e-06
rs2814973	rs2744939	chr6:34580429	0.824324	0.966973	C6orf106	ENSG00000196821.9	Heart - Atrial Appendage	T=0.885	A=0.115	0.219279	1.76188e-17
rs2814973	rs2744939	chr6:34580429	0.824324	0.966973	SNRPC	ENSG00000124562.9	Heart - Atrial Appendage	T=0.885	A=0.115	-0.141063	1.07557e-06
rs2814973	rs2744939	chr6:34580429	0.824324	0.966973	RP3-340B19.2	ENSG00000219023.1	Heart - Atrial Appendage	T=0.885	A=0.115	-0.354131	2.23188e-05
rs2814973	rs59842743	chr6:34580519	0.823183	0.969154	SNRPC	ENSG00000124562.9	Heart - Atrial Appendage	C=0.885	T=0.115	-0.143878	6.99217e-07
rs2814973	rs59842743	chr6:34580519	0.823183	0.969154	RP3-340B19.2	ENSG00000219023.1	Heart - Atrial Appendage	C=0.885	T=0.115	-0.355846	2.16643e-05
rs2814973	rs59842743	chr6:34580519	0.823183	0.969154	C6orf106	ENSG00000196821.9	Heart - Atrial Appendage	C=0.885	T=0.115	0.222924	5.79725e-18
rs2814973	rs2814943	chr6:34584959	0.836097	0.975769	C6orf106	ENSG00000196821.9	Heart - Atrial Appendage	G=0.885	A=0.115	0.215003	1.59045e-17
rs2814973	rs2814943	chr6:34584959	0.836097	0.975769	SNRPC	ENSG00000124562.9	Heart - Atrial Appendage	G=0.885	A=0.115	-0.145592	2.57881e-07
rs2814973	rs2814943	chr6:34584959	0.836097	0.975769	RP3-340B19.2	ENSG00000219023.1	Heart - Atrial Appendage	G=0.885	A=0.115	-0.325331	7.16853e-05
rs2814973	rs56849534	chr6:34589469	0.83445	0.975764	SNRPC	ENSG00000124562.9	Heart - Atrial Appendage	C=0.885	T=0.115	-0.148315	1.64597e-07
rs2814973	rs56849534	chr6:34589469	0.83445	0.975764	C6orf106	ENSG00000196821.9	Heart - Atrial Appendage	C=0.885	T=0.115	0.218463	5.38315e-18
rs2814973	rs56849534	chr6:34589469	0.83445	0.975764	RP3-340B19.2	ENSG00000219023.1	Heart - Atrial Appendage	C=0.885	T=0.115	-0.326781	7.01126e-05
rs2814973	rs117945746	chr6:34595283	0.834933	0.977957	SNRPC	ENSG00000124562.9	Heart - Atrial Appendage	A=0.884	G=0.116	-0.147145	1.72714e-07
rs2814973	rs117945746	chr6:34595283	0.834933	0.977957	C6orf106	ENSG00000196821.9	Heart - Atrial Appendage	A=0.884	G=0.116	0.21214	3.69636e-17
rs2814973	rs117945746	chr6:34595283	0.834933	0.977957	RP3-340B19.2	ENSG00000219023.1	Heart - Atrial Appendage	A=0.884	G=0.116	-0.315144	0.000115483
rs2814973	rs2814973	chr6:34601943	1	1	C6orf106	ENSG00000196821.9	Heart - Atrial Appendage	C=0.898	T=0.102	0.213517	1.67685e-16
rs2814973	rs2814973	chr6:34601943	1	1	SNRPC	ENSG00000124562.9	Heart - Atrial Appendage	C=0.898	T=0.102	-0.148163	2.96823e-07
rs2814973	rs2092344	chr6:34603145	0.838223	0.977967	RP3-340B19.2	ENSG00000219023.1	Heart - Atrial Appendage	G=0.885	C=0.115	-0.315952	0.000114871
rs2814973	rs2092344	chr6:34603145	0.838223	0.977967	C6orf106	ENSG00000196821.9	Heart - Atrial Appendage	G=0.885	C=0.115	0.215173	1.38084e-17
rs2814973	rs2092344	chr6:34603145	0.838223	0.977967	SNRPC	ENSG00000124562.9	Heart - Atrial Appendage	G=0.885	C=0.115	-0.149592	1.12568e-07
rs2814973	rs2814977	chr6:34608656	0.839876	0.977972	SNRPC	ENSG00000124562.9	Heart - Atrial Appendage	G=0.885	A=0.115	-0.149592	1.12568e-07
rs2814973	rs2814977	chr6:34608656	0.839876	0.977972	C6orf106	ENSG00000196821.9	Heart - Atrial Appendage	G=0.885	A=0.115	0.215173	1.38084e-17
rs2814973	rs2814977	chr6:34608656	0.839876	0.977972	RP3-340B19.2	ENSG00000219023.1	Heart - Atrial Appendage	G=0.885	A=0.115	-0.315952	0.000114871
rs2814973	rs59974522	chr6:34612974	0.836575	0.977962	SNRPC	ENSG00000124562.9	Heart - Atrial Appendage	C=0.885	T=0.115	-0.149592	1.12568e-07
rs2814973	rs59974522	chr6:34612974	0.836575	0.977962	C6orf106	ENSG00000196821.9	Heart - Atrial Appendage	C=0.885	T=0.115	0.215173	1.38084e-17
rs2814973	rs59974522	chr6:34612974	0.836575	0.977962	RP3-340B19.2	ENSG00000219023.1	Heart - Atrial Appendage	C=0.885	T=0.115	-0.315952	0.000114871
rs2814973	rs2744971	chr6:34613859	0.836575	0.977962	SNRPC	ENSG00000124562.9	Heart - Atrial Appendage	T=0.885	G=0.115	-0.149592	1.12568e-07
rs2814973	rs2744971	chr6:34613859	0.836575	0.977962	RP3-340B19.2	ENSG00000219023.1	Heart - Atrial Appendage	T=0.885	G=0.115	-0.315952	0.000114871
rs2814973	rs2744971	chr6:34613859	0.836575	0.977962	C6orf106	ENSG00000196821.9	Heart - Atrial Appendage	T=0.885	G=0.115	0.215173	1.38084e-17
rs2814973	rs2814983	chr6:34623430	0.832809	0.975759	SNRPC	ENSG00000124562.9	Heart - Atrial Appendage	A=0.885	G=0.115	-0.149592	1.12568e-07
rs2814973	rs2814983	chr6:34623430	0.832809	0.975759	C6orf106	ENSG00000196821.9	Heart - Atrial Appendage	A=0.885	G=0.115	0.215173	1.38084e-17
rs2814973	rs2814983	chr6:34623430	0.832809	0.975759	RP3-340B19.2	ENSG00000219023.1	Heart - Atrial Appendage	A=0.885	G=0.115	-0.315952	0.000114871
rs2814973	rs2744964	chr6:34623543	0.829544	0.975748	RP3-340B19.2	ENSG00000219023.1	Heart - Atrial Appendage	G=0.884	C=0.116	-0.315952	0.000114871
rs2814973	rs2744964	chr6:34623543	0.829544	0.975748	C6orf106	ENSG00000196821.9	Heart - Atrial Appendage	G=0.884	C=0.116	0.215173	1.38084e-17
rs2814973	rs2744964	chr6:34623543	0.829544	0.975748	SNRPC	ENSG00000124562.9	Heart - Atrial Appendage	G=0.884	C=0.116	-0.149592	1.12568e-07
rs2814973	.	chr6:34634877	0.833972	0.973573	RP3-340B19.2	ENSG00000219023.1	Heart - Atrial Appendage	-=0.885	A=0.115	-0.315952	0.000114871
rs2814973	.	chr6:34634877	0.833972	0.973573	SNRPC	ENSG00000124562.9	Heart - Atrial Appendage	-=0.885	A=0.115	-0.149592	1.12568e-07
rs2814973	.	chr6:34634877	0.833972	0.973573	C6orf106	ENSG00000196821.9	Heart - Atrial Appendage	-=0.885	A=0.115	0.215173	1.38084e-17
rs2814973	rs2814986	chr6:34634908	0.833972	0.973573	RP3-340B19.2	ENSG00000219023.1	Heart - Atrial Appendage	T=0.885	C=0.115	-0.315952	0.000114871
rs2814973	rs2814986	chr6:34634908	0.833972	0.973573	C6orf106	ENSG00000196821.9	Heart - Atrial Appendage	T=0.885	C=0.115	0.215173	1.38084e-17
rs2814973	rs2814986	chr6:34634908	0.833972	0.973573	SNRPC	ENSG00000124562.9	Heart - Atrial Appendage	T=0.885	C=0.115	-0.149592	1.12568e-07
rs2814973	rs2492863	chr6:34635869	0.833972	0.973573	RP3-340B19.2	ENSG00000219023.1	Heart - Atrial Appendage	G=0.885	A=0.115	-0.315952	0.000114871
rs2814973	rs2492863	chr6:34635869	0.833972	0.973573	C6orf106	ENSG00000196821.9	Heart - Atrial Appendage	G=0.885	A=0.115	0.215173	1.38084e-17
rs2814973	rs2492863	chr6:34635869	0.833972	0.973573	SNRPC	ENSG00000124562.9	Heart - Atrial Appendage	G=0.885	A=0.115	-0.149592	1.12568e-07
rs2814973	rs1380697114	chr6:34650092	0.830204	0.97137	C6orf106	ENSG00000196821.9	Heart - Atrial Appendage	A=0.885	-=0.115	0.215173	1.38084e-17
rs2814973	rs1380697114	chr6:34650092	0.830204	0.97137	SNRPC	ENSG00000124562.9	Heart - Atrial Appendage	A=0.885	-=0.115	-0.149592	1.12568e-07
rs2814973	rs1380697114	chr6:34650092	0.830204	0.97137	RP3-340B19.2	ENSG00000219023.1	Heart - Atrial Appendage	A=0.885	-=0.115	-0.315952	0.000114871
rs2814973	rs58465374	chr6:34651116	0.82693	0.971357	SNRPC	ENSG00000124562.9	Heart - Atrial Appendage	G=0.885	A=0.115	-0.149592	1.12568e-07
rs2814973	rs58465374	chr6:34651116	0.82693	0.971357	C6orf106	ENSG00000196821.9	Heart - Atrial Appendage	G=0.885	A=0.115	0.215173	1.38084e-17
rs2814973	rs58465374	chr6:34651116	0.82693	0.971357	RP3-340B19.2	ENSG00000219023.1	Heart - Atrial Appendage	G=0.885	A=0.115	-0.315952	0.000114871
rs2814973	rs2744955	chr6:34651181	0.831849	0.971377	C6orf106	ENSG00000196821.9	Heart - Atrial Appendage	C=0.885	G=0.115	0.215173	1.38084e-17
rs2814973	rs2744955	chr6:34651181	0.831849	0.971377	RP3-340B19.2	ENSG00000219023.1	Heart - Atrial Appendage	C=0.885	G=0.115	-0.315952	0.000114871
rs2814973	rs2744955	chr6:34651181	0.831849	0.971377	SNRPC	ENSG00000124562.9	Heart - Atrial Appendage	C=0.885	G=0.115	-0.149592	1.12568e-07
rs2814973	rs2814996	chr6:34653537	0.831849	0.971377	RP3-340B19.2	ENSG00000219023.1	Heart - Atrial Appendage	T=0.885	C=0.115	-0.315952	0.000114871
rs2814973	rs2814996	chr6:34653537	0.831849	0.971377	C6orf106	ENSG00000196821.9	Heart - Atrial Appendage	T=0.885	C=0.115	0.215173	1.38084e-17
rs2814973	rs2814996	chr6:34653537	0.831849	0.971377	SNRPC	ENSG00000124562.9	Heart - Atrial Appendage	T=0.885	C=0.115	-0.149592	1.12568e-07
rs2814973	rs2744954	chr6:34653693	0.833972	0.973573	RP3-340B19.2	ENSG00000219023.1	Heart - Atrial Appendage	A=0.885	G=0.115	-0.315952	0.000114871
rs2814973	rs2744954	chr6:34653693	0.833972	0.973573	SNRPC	ENSG00000124562.9	Heart - Atrial Appendage	A=0.885	G=0.115	-0.149592	1.12568e-07
rs2814973	rs2744954	chr6:34653693	0.833972	0.973573	C6orf106	ENSG00000196821.9	Heart - Atrial Appendage	A=0.885	G=0.115	0.215173	1.38084e-17
rs2814973	rs2815005	chr6:34671070	0.824182	0.973537	C6orf106	ENSG00000196821.9	Heart - Atrial Appendage	G=0.884	A=0.116	0.215173	1.38084e-17
rs2814973	rs2815005	chr6:34671070	0.824182	0.973537	RP3-340B19.2	ENSG00000219023.1	Heart - Atrial Appendage	G=0.884	A=0.116	-0.315952	0.000114871
rs2814973	rs2815005	chr6:34671070	0.824182	0.973537	SNRPC	ENSG00000124562.9	Heart - Atrial Appendage	G=0.884	A=0.116	-0.149592	1.12568e-07
rs2814973	rs2744942	chr6:34675975	0.830204	0.97137	C6orf106	ENSG00000196821.9	Heart - Atrial Appendage	T=0.885	C=0.115	0.215173	1.38084e-17
rs2814973	rs2744942	chr6:34675975	0.830204	0.97137	SNRPC	ENSG00000124562.9	Heart - Atrial Appendage	T=0.885	C=0.115	-0.149592	1.12568e-07
rs2814973	rs2744942	chr6:34675975	0.830204	0.97137	RP3-340B19.2	ENSG00000219023.1	Heart - Atrial Appendage	T=0.885	C=0.115	-0.315952	0.000114871
rs2814973	rs2492859	chr6:34677489	0.825302	0.971351	C6orf106	ENSG00000196821.9	Heart - Atrial Appendage	A=0.885	G=0.115	0.215173	1.38084e-17
rs2814973	rs2492859	chr6:34677489	0.825302	0.971351	SNRPC	ENSG00000124562.9	Heart - Atrial Appendage	A=0.885	G=0.115	-0.149592	1.12568e-07
rs2814973	rs2492859	chr6:34677489	0.825302	0.971351	RP3-340B19.2	ENSG00000219023.1	Heart - Atrial Appendage	A=0.885	G=0.115	-0.315952	0.000114871
rs2814973	rs2814948	chr6:34685636	0.830686	0.973561	SNRPC	ENSG00000124562.9	Heart - Atrial Appendage	G=0.885	A=0.115	-0.149592	1.12568e-07
rs2814973	rs2814948	chr6:34685636	0.830686	0.973561	C6orf106	ENSG00000196821.9	Heart - Atrial Appendage	G=0.885	A=0.115	0.215173	1.38084e-17
rs2814973	rs2814948	chr6:34685636	0.830686	0.973561	RP3-340B19.2	ENSG00000219023.1	Heart - Atrial Appendage	G=0.885	A=0.115	-0.315952	0.000114871
rs2814973	rs56930444	chr6:34686767	0.830686	0.973561	SNRPC	ENSG00000124562.9	Heart - Atrial Appendage	G=0.885	A=0.115	-0.149592	1.12568e-07
rs2814973	rs56930444	chr6:34686767	0.830686	0.973561	C6orf106	ENSG00000196821.9	Heart - Atrial Appendage	G=0.885	A=0.115	0.215173	1.38084e-17
rs2814973	rs56930444	chr6:34686767	0.830686	0.973561	RP3-340B19.2	ENSG00000219023.1	Heart - Atrial Appendage	G=0.885	A=0.115	-0.315952	0.000114871
rs2814973	rs2744947	chr6:34690032	0.830686	0.973561	RP3-340B19.2	ENSG00000219023.1	Heart - Atrial Appendage	A=0.885	T=0.115	-0.315952	0.000114871
rs2814973	rs2744947	chr6:34690032	0.830686	0.973561	C6orf106	ENSG00000196821.9	Heart - Atrial Appendage	A=0.885	T=0.115	0.215173	1.38084e-17
rs2814973	rs2744947	chr6:34690032	0.830686	0.973561	SNRPC	ENSG00000124562.9	Heart - Atrial Appendage	A=0.885	T=0.115	-0.149592	1.12568e-07
rs2814973	rs59136961	chr6:34690788	0.829052	0.973555	C6orf106	ENSG00000196821.9	Heart - Atrial Appendage	-=0.115	GTTTT=0.885	-0.213883	3.61678e-17
rs2814973	rs59136961	chr6:34690788	0.829052	0.973555	SNRPC	ENSG00000124562.9	Heart - Atrial Appendage	-=0.115	GTTTT=0.885	0.145785	2.84656e-07
rs2814973	rs59136961	chr6:34690788	0.829052	0.973555	RP3-340B19.2	ENSG00000219023.1	Heart - Atrial Appendage	-=0.115	GTTTT=0.885	0.329418	6.27655e-05
rs2814973	rs56463072	chr6:34691277	0.830686	0.973561	C6orf106	ENSG00000196821.9	Heart - Atrial Appendage	T=0.115	C=0.885	-0.215173	1.38084e-17
rs2814973	rs56463072	chr6:34691277	0.830686	0.973561	RP3-340B19.2	ENSG00000219023.1	Heart - Atrial Appendage	T=0.115	C=0.885	0.315952	0.000114871
rs2814973	rs56463072	chr6:34691277	0.830686	0.973561	SNRPC	ENSG00000124562.9	Heart - Atrial Appendage	T=0.115	C=0.885	0.149592	1.12568e-07
rs2814973	rs57816794	chr6:34695821	0.820963	0.973525	SNRPC	ENSG00000124562.9	Heart - Atrial Appendage	C=0.116	T=0.884	0.149592	1.12568e-07
rs2814973	rs57816794	chr6:34695821	0.820963	0.973525	C6orf106	ENSG00000196821.9	Heart - Atrial Appendage	C=0.116	T=0.884	-0.215173	1.38084e-17
rs2814973	rs57816794	chr6:34695821	0.820963	0.973525	RP3-340B19.2	ENSG00000219023.1	Heart - Atrial Appendage	C=0.116	T=0.884	0.315952	0.000114871
rs847848	rs3191524	chr6:34877871	0.91774	0.965446	SNRPC	ENSG00000124562.9	Heart - Atrial Appendage	T=0.575	C=0.425	-0.10796	6.9472e-05
rs847848	rs57686396	chr6:34879055	0.918523	0.966253	SNRPC	ENSG00000124562.9	Heart - Atrial Appendage	G=0.575	A=0.425	-0.10796	6.9472e-05
rs847848	rs59845573	chr6:34879452	0.918523	0.966253	SNRPC	ENSG00000124562.9	Heart - Atrial Appendage	T=0.575	C=0.425	-0.10796	6.9472e-05
rs847848	rs2273006	chr6:34883357	0.91774	0.965446	SNRPC	ENSG00000124562.9	Heart - Atrial Appendage	T=0.575	C=0.425	-0.10796	6.9472e-05
rs847848	rs9394252	chr6:34893326	0.934319	0.980925	SNRPC	ENSG00000124562.9	Heart - Atrial Appendage	C=0.578	G=0.422	-0.10885	7.13489e-05
rs847848	rs59684053	chr6:34894022	0.939081	0.984228	SNRPC	ENSG00000124562.9	Heart - Atrial Appendage	G=0.579	A=0.421	-0.10885	7.13489e-05
rs847848	rs58149320	chr6:34899829	0.932829	0.984167	SNRPC	ENSG00000124562.9	Heart - Atrial Appendage	G=0.58	A=0.42	-0.10885	7.13489e-05
rs847848	rs6918872	chr6:34902630	0.933609	0.984175	SNRPC	ENSG00000124562.9	Heart - Atrial Appendage	C=0.58	T=0.42	-0.10885	7.13489e-05
rs847848	rs9368836	chr6:34903260	0.928939	0.98413	SNRPC	ENSG00000124562.9	Heart - Atrial Appendage	A=0.581	G=0.419	-0.10885	7.13489e-05
rs847848	rs57930249	chr6:34906225	0.934389	0.984183	SNRPC	ENSG00000124562.9	Heart - Atrial Appendage	A=0.58	G=0.42	-0.10885	7.13489e-05
rs847848	rs56731079	chr6:34908494	0.934389	0.984183	SNRPC	ENSG00000124562.9	Heart - Atrial Appendage	A=0.58	G=0.42	-0.10885	7.13489e-05
rs847848	rs2092428	chr6:34915586	0.933609	0.984175	SNRPC	ENSG00000124562.9	Heart - Atrial Appendage	G=0.58	A=0.42	-0.10885	7.13489e-05
rs847848	rs59608686	chr6:34920444	0.93519	0.985008	SNRPC	ENSG00000124562.9	Heart - Atrial Appendage	C=0.58	T=0.42	-0.10885	7.13489e-05
rs847848	rs2504162	chr6:34925291	0.935169	0.98419	SNRPC	ENSG00000124562.9	Heart - Atrial Appendage	T=0.58	G=0.42	-0.10885	7.13489e-05
rs847848	rs60835192	chr6:34936711	0.863675	0.966249	UHRF1BP1	ENSG00000065060.16	Heart - Atrial Appendage	T=0.552	C=0.448	0.170682	4.70173e-06
rs847848	rs61276649	chr6:34938391	1	1	SNRPC	ENSG00000124562.9	Heart - Atrial Appendage	T=0.571	C=0.429	-0.113663	4.15069e-05
rs847848	rs847847	chr6:34940238	0.964641	0.999168	SNRPC	ENSG00000124562.9	Heart - Atrial Appendage	C=0.579	T=0.421	-0.105758	0.000112036
rs847848	rs847843	chr6:34948042	0.862685	0.962967	SNRPC	ENSG00000124562.9	Heart - Atrial Appendage	G=0.553	T=0.447	-0.10203	9.84445e-05
rs847848	rs847843	chr6:34948042	0.862685	0.962967	UHRF1BP1	ENSG00000065060.16	Heart - Atrial Appendage	G=0.553	T=0.447	0.16814	5.51773e-06
rs847848	rs58118551	chr6:34977086	0.872293	0.965579	UHRF1BP1	ENSG00000065060.16	Heart - Atrial Appendage	T=0.445	C=0.555	-0.172327	2.7222e-06
rs847848	rs59539722	chr6:34981830	0.871447	0.97294	SNRPC	ENSG00000124562.9	Heart - Atrial Appendage	C=0.449	T=0.551	0.10203	9.84445e-05
rs847848	rs59539722	chr6:34981830	0.871447	0.97294	UHRF1BP1	ENSG00000065060.16	Heart - Atrial Appendage	C=0.449	T=0.551	-0.16814	5.51773e-06
rs847848	rs13191009	chr6:34990996	0.868207	0.96878	SNRPC	ENSG00000124562.9	Heart - Atrial Appendage	T=0.448	G=0.552	0.102876	9.2334e-05
rs847848	rs13191009	chr6:34990996	0.868207	0.96878	UHRF1BP1	ENSG00000065060.16	Heart - Atrial Appendage	T=0.448	G=0.552	-0.174636	2.54233e-06
rs847848	rs9784818	chr6:34998511	0.868998	0.969613	UHRF1BP1	ENSG00000065060.16	Heart - Atrial Appendage	G=0.448	A=0.552	-0.16814	5.51773e-06
rs847848	rs9784818	chr6:34998511	0.868998	0.969613	SNRPC	ENSG00000124562.9	Heart - Atrial Appendage	G=0.448	A=0.552	0.10203	9.84445e-05
rs847848	rs7759369	chr6:35003721	0.865116	0.966273	SNRPC	ENSG00000124562.9	Heart - Atrial Appendage	A=0.448	G=0.552	0.102876	9.2334e-05
rs847848	rs7759369	chr6:35003721	0.865116	0.966273	UHRF1BP1	ENSG00000065060.16	Heart - Atrial Appendage	A=0.448	G=0.552	-0.174636	2.54233e-06
rs847848	rs12212217	chr6:35004301	0.819234	0.911405	UHRF1BP1	ENSG00000065060.16	Heart - Atrial Appendage	C=0.432	T=0.568	-0.176387	1.3313e-06
rs847848	rs10807144	chr6:35004643	0.865974	0.967924	SNRPC	ENSG00000124562.9	Heart - Atrial Appendage	C=0.448	T=0.552	0.102876	9.2334e-05
rs847848	rs10807144	chr6:35004643	0.865974	0.967924	UHRF1BP1	ENSG00000065060.16	Heart - Atrial Appendage	C=0.448	T=0.552	-0.174636	2.54233e-06
rs847848	rs10807145	chr6:35004667	0.865974	0.967924	SNRPC	ENSG00000124562.9	Heart - Atrial Appendage	C=0.448	G=0.552	0.102876	9.2334e-05
rs847848	rs10807145	chr6:35004667	0.865974	0.967924	UHRF1BP1	ENSG00000065060.16	Heart - Atrial Appendage	C=0.448	G=0.552	-0.174636	2.54233e-06
rs847848	rs76977158	chr6:35004688	0.817853	0.912862	UHRF1BP1	ENSG00000065060.16	Heart - Atrial Appendage	-=0.434	AGG=0.566	-0.18265	5.92243e-07
rs847848	rs2140418	chr6:35007638	0.816981	0.90904	UHRF1BP1	ENSG00000065060.16	Heart - Atrial Appendage	T=0.432	C=0.568	-0.18265	5.92243e-07
rs847848	rs61479846	chr6:35008216	0.861177	0.962126	SNRPC	ENSG00000124562.9	Heart - Atrial Appendage	G=0.447	A=0.553	0.102876	9.2334e-05
rs847848	rs61479846	chr6:35008216	0.861177	0.962126	UHRF1BP1	ENSG00000065060.16	Heart - Atrial Appendage	G=0.447	A=0.553	-0.174636	2.54233e-06
rs847848	rs2177381	chr6:35009598	0.861964	0.962954	UHRF1BP1	ENSG00000065060.16	Heart - Atrial Appendage	T=0.447	C=0.553	-0.174636	2.54233e-06
rs847848	rs2177381	chr6:35009598	0.861964	0.962954	SNRPC	ENSG00000124562.9	Heart - Atrial Appendage	T=0.447	C=0.553	0.102876	9.2334e-05
rs847848	rs12661991	chr6:35010036	0.861964	0.962954	SNRPC	ENSG00000124562.9	Heart - Atrial Appendage	A=0.447	G=0.553	0.102876	9.2334e-05
rs847848	rs12661991	chr6:35010036	0.861964	0.962954	UHRF1BP1	ENSG00000065060.16	Heart - Atrial Appendage	A=0.447	G=0.553	-0.174636	2.54233e-06
rs847848	rs2504168	chr6:35010203	0.861964	0.962954	UHRF1BP1	ENSG00000065060.16	Heart - Atrial Appendage	G=0.447	A=0.553	-0.174636	2.54233e-06
rs847848	rs2504168	chr6:35010203	0.861964	0.962954	SNRPC	ENSG00000124562.9	Heart - Atrial Appendage	G=0.447	A=0.553	0.102876	9.2334e-05
rs4713899	rs1554130250	chr6:35581416	0.851391	0.925404	TULP1	ENSG00000112041.12	Heart - Atrial Appendage	-=0.163	CCAACATGGTGAAACC=0.837	-0.529995	2.33041e-08
rs4713899	rs7771727	chr6:35588743	0.906618	0.984602	TULP1	ENSG00000112041.12	Heart - Atrial Appendage	A=0.155	G=0.845	-0.528278	1.85336e-08
rs4713899	rs59568403	chr6:35595197	0.833762	0.996997	TULP1	ENSG00000112041.12	Heart - Atrial Appendage	T=0.19	A=0.81	-0.466214	9.6477e-08
rs4713899	rs57975292	chr6:35597645	0.968741	0.998537	TULP1	ENSG00000112041.12	Heart - Atrial Appendage	G=0.168	A=0.832	-0.43244	2.62315e-06
rs4713899	.	chr6:35599106	0.961549	0.992693	TULP1	ENSG00000112041.12	Heart - Atrial Appendage	TACTT=0.168	-=0.832	-0.404763	1.13074e-05
rs4713899	rs2395633	chr6:35599887	0.957774	0.998535	TULP1	ENSG00000112041.12	Heart - Atrial Appendage	C=0.17	T=0.83	-0.43244	2.62315e-06
rs4713899	rs60002179	chr6:35601504	1	1	TULP1	ENSG00000112041.12	Heart - Atrial Appendage	A=0.164	G=0.836	-0.430775	3.32701e-06
rs4713899	rs10807152	chr6:35608141	0.825872	0.99549	TULP1	ENSG00000112041.12	Heart - Atrial Appendage	G=0.191	A=0.809	-0.466214	9.6477e-08
rs4713899	rs6926133	chr6:35611598	0.814173	0.990971	TULP1	ENSG00000112041.12	Heart - Atrial Appendage	A=0.192	C=0.808	-0.466214	9.6477e-08
rs4713899	rs17542023	chr6:35612521	0.916279	0.991163	TULP1	ENSG00000112041.12	Heart - Atrial Appendage	T=0.174	C=0.826	-0.444155	9.32161e-07
rs4713899	rs4401662	chr6:35616278	0.814539	0.992472	TULP1	ENSG00000112041.12	Heart - Atrial Appendage	A=0.192	G=0.808	-0.466214	9.6477e-08
rs4713899	rs6457837	chr6:35623135	0.801298	0.98944	TULP1	ENSG00000112041.12	Heart - Atrial Appendage	C=0.194	G=0.806	-0.458956	1.54995e-07
rs4713899	rs16879345	chr6:35624967	0.946459	0.991212	TULP1	ENSG00000112041.12	Heart - Atrial Appendage	T=0.169	C=0.831	-0.43244	2.62315e-06
rs4713899	rs57930948	chr6:35635195	0.826361	0.973172	TULP1	ENSG00000112041.12	Heart - Atrial Appendage	C=0.184	T=0.816	-0.399745	9.63493e-06
rs4713899	rs7760951	chr6:35635342	0.849249	0.933117	TULP1	ENSG00000112041.12	Heart - Atrial Appendage	T=0.161	C=0.839	-0.413228	6.99624e-06
rs4713899	rs61362899	chr6:35636868	0.931817	0.973725	TULP1	ENSG00000112041.12	Heart - Atrial Appendage	A=0.167	G=0.833	-0.43244	2.62315e-06
rs4714485	rs3747744	chr6:41548613	0.871677	0.933636	FOXP4-AS1	ENSG00000234753.5	Heart - Atrial Appendage	A=0.61	G=0.39	0.429341	1.48893e-08
rs4714485	rs57708957	chr6:41551069	0.867666	0.935017	FOXP4-AS1	ENSG00000234753.5	Heart - Atrial Appendage	A=0.612	G=0.388	0.414717	6.95804e-08
rs4714485	rs2148342	chr6:41551784	0.866066	0.935728	FOXP4-AS1	ENSG00000234753.5	Heart - Atrial Appendage	G=0.613	A=0.387	0.414717	6.95804e-08
rs4714485	rs2025645	chr6:41551916	0.867648	0.935794	FOXP4-AS1	ENSG00000234753.5	Heart - Atrial Appendage	A=0.613	G=0.387	0.414717	6.95804e-08
rs4714485	rs4714480	chr6:41553153	0.901705	0.970656	FOXP4-AS1	ENSG00000234753.5	Heart - Atrial Appendage	T=0.621	C=0.379	0.409537	1.06221e-07
rs4714485	rs59894770	chr6:41553372	0.903309	0.971519	FOXP4-AS1	ENSG00000234753.5	Heart - Atrial Appendage	T=0.621	C=0.379	0.409537	1.06221e-07
rs4714485	rs61138960	chr6:41559960	0.974123	0.988221	FOXP4-AS1	ENSG00000234753.5	Heart - Atrial Appendage	G=0.611	C=0.389	0.389992	2.53521e-07
rs4714485	rs4714482	chr6:41560461	0.966667	0.987334	FOXP4-AS1	ENSG00000234753.5	Heart - Atrial Appendage	G=0.612	A=0.388	0.387037	3.55076e-07
rs4714485	rs4714483	chr6:41560476	0.966667	0.987334	FOXP4-AS1	ENSG00000234753.5	Heart - Atrial Appendage	G=0.612	A=0.388	0.387037	3.55076e-07
rs4714485	.	chr6:41561322	0.966668	0.988167	FOXP4-AS1	ENSG00000234753.5	Heart - Atrial Appendage	C=0.613	-=0.387	0.387037	3.55076e-07
rs4714485	rs9369290	chr6:41565308	0.971633	0.989867	FOXP4-AS1	ENSG00000234753.5	Heart - Atrial Appendage	C=0.612	T=0.388	0.383443	4.38962e-07
rs4714485	rs60776679	chr6:41565841	0.975783	0.992397	FOXP4-AS1	ENSG00000234753.5	Heart - Atrial Appendage	C=0.613	A=0.387	0.383443	4.38962e-07
rs4714485	rs57210054	chr6:41567641	0.996643	0.999159	FOXP4-AS1	ENSG00000234753.5	Heart - Atrial Appendage	A=0.611	G=0.389	0.388175	2.70903e-07
rs4714485	rs1983891	chr6:41568689	0.99916	1	FOXP4-AS1	ENSG00000234753.5	Heart - Atrial Appendage	C=0.611	T=0.389	0.388175	2.70903e-07
rs4714485	rs57490229	chr6:41568849	1	1	FOXP4-AS1	ENSG00000234753.5	Heart - Atrial Appendage	T=0.61	G=0.39	0.388175	2.70903e-07
rs4714485	rs913074	chr6:41570807	0.828188	0.985653	FOXP4-AS1	ENSG00000234753.5	Heart - Atrial Appendage	T=0.572	C=0.428	0.415505	9.02381e-08
rs4714485	rs58104609	chr6:41574476	0.995805	0.999159	FOXP4-AS1	ENSG00000234753.5	Heart - Atrial Appendage	T=0.611	C=0.389	0.379199	6.0857e-07
rs4714485	rs4714486	chr6:41574679	0.995805	0.999159	FOXP4-AS1	ENSG00000234753.5	Heart - Atrial Appendage	C=0.611	T=0.389	0.379199	6.0857e-07
rs4714485	rs57178772	chr6:41576756	0.981676	0.997467	FOXP4-AS1	ENSG00000234753.5	Heart - Atrial Appendage	A=0.607	G=0.393	0.376431	6.23434e-07
rs4714485	rs4714487	chr6:41579574	0.977455	0.994921	FOXP4-AS1	ENSG00000234753.5	Heart - Atrial Appendage	T=0.613	C=0.387	0.366943	1.58749e-06
rs4714485	rs57848106	chr6:41580692	0.975787	0.993235	FOXP4-AS1	ENSG00000234753.5	Heart - Atrial Appendage	A=0.613	G=0.387	0.366943	1.58749e-06
rs4714485	rs6917029	chr6:41580802	0.976621	0.994077	FOXP4-AS1	ENSG00000234753.5	Heart - Atrial Appendage	C=0.613	G=0.387	0.366943	1.58749e-06
rs4714485	rs57985318	chr6:41581017	0.963387	0.982347	FOXP4-AS1	ENSG00000234753.5	Heart - Atrial Appendage	A=0.61	G=0.39	0.366943	1.58749e-06
rs871728	rs12199788	chr6:46473161	0.862816	0.989853	RCAN2	ENSG00000172348.14	Heart - Atrial Appendage	A=0.652	T=0.348	0.112059	5.04288e-08
rs871728	rs12199788	chr6:46473161	0.862816	0.989853	SLC25A27	ENSG00000153291.15	Heart - Atrial Appendage	A=0.652	T=0.348	-0.15091	1.59852e-05
rs871728	rs12199788	chr6:46473161	0.862816	0.989853	TDRD6	ENSG00000180113.15	Heart - Atrial Appendage	A=0.652	T=0.348	0.28246	2.18347e-08
rs871728	rs7747957	chr6:46478310	0.903654	0.992811	SLC25A27	ENSG00000153291.15	Heart - Atrial Appendage	T=0.643	A=0.357	-0.152295	1.27042e-05
rs871728	rs7747957	chr6:46478310	0.903654	0.992811	RCAN2	ENSG00000172348.14	Heart - Atrial Appendage	T=0.643	A=0.357	0.115202	1.87185e-08
rs871728	rs7747957	chr6:46478310	0.903654	0.992811	TDRD6	ENSG00000180113.15	Heart - Atrial Appendage	T=0.643	A=0.357	0.287356	1.11618e-08
rs871728	rs61571420	chr6:46478620	0.909269	0.993727	TDRD6	ENSG00000180113.15	Heart - Atrial Appendage	C=0.642	T=0.358	0.287356	1.11618e-08
rs871728	rs61571420	chr6:46478620	0.909269	0.993727	RCAN2	ENSG00000172348.14	Heart - Atrial Appendage	C=0.642	T=0.358	0.115202	1.87185e-08
rs871728	rs61571420	chr6:46478620	0.909269	0.993727	SLC25A27	ENSG00000153291.15	Heart - Atrial Appendage	C=0.642	T=0.358	-0.152295	1.27042e-05
rs871728	.	chr6:46482000	0.907029	0.996397	RCAN2	ENSG00000172348.14	Heart - Atrial Appendage	-=0.644	T=0.356	0.115202	1.87185e-08
rs871728	.	chr6:46482000	0.907029	0.996397	SLC25A27	ENSG00000153291.15	Heart - Atrial Appendage	-=0.644	T=0.356	-0.152295	1.27042e-05
rs871728	.	chr6:46482000	0.907029	0.996397	TDRD6	ENSG00000180113.15	Heart - Atrial Appendage	-=0.644	T=0.356	0.287356	1.11618e-08
rs871728	rs871728	chr6:46484882	1	1	RCAN2	ENSG00000172348.14	Heart - Atrial Appendage	C=0.623	T=0.377	0.116831	7.91087e-09
rs871728	rs871728	chr6:46484882	1	1	TDRD6	ENSG00000180113.15	Heart - Atrial Appendage	C=0.623	T=0.377	0.273439	4.23973e-08
rs871728	rs947136	chr6:46485093	0.891502	1	RCAN2	ENSG00000172348.14	Heart - Atrial Appendage	G=0.65	A=0.35	0.115202	1.87185e-08
rs871728	rs947136	chr6:46485093	0.891502	1	SLC25A27	ENSG00000153291.15	Heart - Atrial Appendage	G=0.65	A=0.35	-0.152295	1.27042e-05
rs871728	rs947136	chr6:46485093	0.891502	1	TDRD6	ENSG00000180113.15	Heart - Atrial Appendage	G=0.65	A=0.35	0.287356	1.11618e-08
rs871728	rs10807343	chr6:46487862	0.992359	0.996596	RCAN2	ENSG00000172348.14	Heart - Atrial Appendage	C=0.623	T=0.377	0.116831	7.91087e-09
rs871728	rs10807343	chr6:46487862	0.992359	0.996596	TDRD6	ENSG00000180113.15	Heart - Atrial Appendage	C=0.623	T=0.377	0.273439	4.23973e-08
rs871728	rs9349362	chr6:46488799	0.904703	0.99729	TDRD6	ENSG00000180113.15	Heart - Atrial Appendage	C=0.645	T=0.355	0.287356	1.11618e-08
rs871728	rs9349362	chr6:46488799	0.904703	0.99729	SLC25A27	ENSG00000153291.15	Heart - Atrial Appendage	C=0.645	T=0.355	-0.152295	1.27042e-05
rs871728	rs9349362	chr6:46488799	0.904703	0.99729	RCAN2	ENSG00000172348.14	Heart - Atrial Appendage	C=0.645	T=0.355	0.115202	1.87185e-08
rs871728	rs12214172	chr6:46491658	0.874678	0.993569	RCAN2	ENSG00000172348.14	Heart - Atrial Appendage	A=0.651	C=0.349	0.116619	1.34912e-08
rs871728	rs12214172	chr6:46491658	0.874678	0.993569	SLC25A27	ENSG00000153291.15	Heart - Atrial Appendage	A=0.651	C=0.349	-0.15281	1.25499e-05
rs871728	rs12214172	chr6:46491658	0.874678	0.993569	TDRD6	ENSG00000180113.15	Heart - Atrial Appendage	A=0.651	C=0.349	0.290399	8.45978e-09
rs871728	rs9381458	chr6:46492410	0.954592	0.987926	SLC25A27	ENSG00000153291.15	Heart - Atrial Appendage	T=0.628	A=0.372	-0.142885	3.27327e-05
rs871728	rs9381458	chr6:46492410	0.954592	0.987926	RCAN2	ENSG00000172348.14	Heart - Atrial Appendage	T=0.628	A=0.372	0.117483	5.33388e-09
rs871728	rs9381458	chr6:46492410	0.954592	0.987926	TDRD6	ENSG00000180113.15	Heart - Atrial Appendage	T=0.628	A=0.372	0.285361	8.20135e-09
rs871728	rs7762445	chr6:46493499	0.847822	0.993437	SLC25A27	ENSG00000153291.15	Heart - Atrial Appendage	T=0.658	C=0.342	-0.159631	4.40371e-06
rs871728	rs7762445	chr6:46493499	0.847822	0.993437	RCAN2	ENSG00000172348.14	Heart - Atrial Appendage	T=0.658	C=0.342	0.116917	1.04805e-08
rs871728	rs7762445	chr6:46493499	0.847822	0.993437	TDRD6	ENSG00000180113.15	Heart - Atrial Appendage	T=0.658	C=0.342	0.294246	4.4035e-09
rs871728	rs9369618	chr6:46495317	0.95209	0.986208	SLC25A27	ENSG00000153291.15	Heart - Atrial Appendage	A=0.628	G=0.372	-0.142885	3.27327e-05
rs871728	rs9369618	chr6:46495317	0.95209	0.986208	TDRD6	ENSG00000180113.15	Heart - Atrial Appendage	A=0.628	G=0.372	0.285361	8.20135e-09
rs871728	rs9369618	chr6:46495317	0.95209	0.986208	RCAN2	ENSG00000172348.14	Heart - Atrial Appendage	A=0.628	G=0.372	0.117483	5.33388e-09
rs871728	rs9381459	chr6:46495518	0.95209	0.986208	RCAN2	ENSG00000172348.14	Heart - Atrial Appendage	T=0.628	G=0.372	0.117483	5.33388e-09
rs871728	rs9381459	chr6:46495518	0.95209	0.986208	TDRD6	ENSG00000180113.15	Heart - Atrial Appendage	T=0.628	G=0.372	0.285361	8.20135e-09
rs871728	rs9381459	chr6:46495518	0.95209	0.986208	SLC25A27	ENSG00000153291.15	Heart - Atrial Appendage	T=0.628	G=0.372	-0.142885	3.27327e-05
rs871728	rs59453138	chr6:46497150	0.83556	0.991503	RCAN2	ENSG00000172348.14	Heart - Atrial Appendage	A=0.66	G=0.34	0.116917	1.04805e-08
rs871728	rs59453138	chr6:46497150	0.83556	0.991503	SLC25A27	ENSG00000153291.15	Heart - Atrial Appendage	A=0.66	G=0.34	-0.159631	4.40371e-06
rs871728	rs59453138	chr6:46497150	0.83556	0.991503	TDRD6	ENSG00000180113.15	Heart - Atrial Appendage	A=0.66	G=0.34	0.294246	4.4035e-09
rs871728	rs2396687	chr6:46498378	0.895912	0.952978	RCAN2	ENSG00000172348.14	Heart - Atrial Appendage	A=0.62	G=0.38	0.118692	2.81015e-09
rs871728	rs2396687	chr6:46498378	0.895912	0.952978	SLC25A27	ENSG00000153291.15	Heart - Atrial Appendage	A=0.62	G=0.38	-0.150088	1.08214e-05
rs871728	rs2396687	chr6:46498378	0.895912	0.952978	TDRD6	ENSG00000180113.15	Heart - Atrial Appendage	A=0.62	G=0.38	0.29041	3.33229e-09
rs871728	rs2396688	chr6:46498418	0.81892	0.941019	RCAN2	ENSG00000172348.14	Heart - Atrial Appendage	C=0.641	T=0.359	0.117787	5.88296e-09
rs871728	rs2396688	chr6:46498418	0.81892	0.941019	TDRD6	ENSG00000180113.15	Heart - Atrial Appendage	C=0.641	T=0.359	0.29835	1.86353e-09
rs871728	rs2396688	chr6:46498418	0.81892	0.941019	SLC25A27	ENSG00000153291.15	Heart - Atrial Appendage	C=0.641	T=0.359	-0.166267	1.35059e-06
rs871728	rs1582248937	chr6:46499584	0.886984	0.945407	TDRD6	ENSG00000180113.15	Heart - Atrial Appendage	-=0.621	GTCC=0.379	0.29041	3.33229e-09
rs871728	rs1582248937	chr6:46499584	0.886984	0.945407	RCAN2	ENSG00000172348.14	Heart - Atrial Appendage	-=0.621	GTCC=0.379	0.118692	2.81015e-09
rs871728	rs1582248937	chr6:46499584	0.886984	0.945407	SLC25A27	ENSG00000153291.15	Heart - Atrial Appendage	-=0.621	GTCC=0.379	-0.150088	1.08214e-05
rs871728	rs554786786	chr6:46502032	0.816579	0.939265	RCAN2	ENSG00000172348.14	Heart - Atrial Appendage	C=0.641	-=0.359	0.117787	5.88296e-09
rs871728	rs554786786	chr6:46502032	0.816579	0.939265	SLC25A27	ENSG00000153291.15	Heart - Atrial Appendage	C=0.641	-=0.359	-0.166267	1.35059e-06
rs871728	rs554786786	chr6:46502032	0.816579	0.939265	TDRD6	ENSG00000180113.15	Heart - Atrial Appendage	C=0.641	-=0.359	0.29835	1.86353e-09
rs871728	rs9369622	chr6:46502572	0.829958	0.987734	RCAN2	ENSG00000172348.14	Heart - Atrial Appendage	T=0.66	A=0.34	0.116917	1.04805e-08
rs871728	rs9369622	chr6:46502572	0.829958	0.987734	SLC25A27	ENSG00000153291.15	Heart - Atrial Appendage	T=0.66	A=0.34	-0.159631	4.40371e-06
rs871728	rs9369622	chr6:46502572	0.829958	0.987734	TDRD6	ENSG00000180113.15	Heart - Atrial Appendage	T=0.66	A=0.34	0.294246	4.4035e-09
rs871728	rs4714941	chr6:46505287	0.885385	0.944554	RCAN2	ENSG00000172348.14	Heart - Atrial Appendage	G=0.621	A=0.379	0.118692	2.81015e-09
rs871728	rs4714941	chr6:46505287	0.885385	0.944554	SLC25A27	ENSG00000153291.15	Heart - Atrial Appendage	G=0.621	A=0.379	-0.150088	1.08214e-05
rs871728	rs4714941	chr6:46505287	0.885385	0.944554	TDRD6	ENSG00000180113.15	Heart - Atrial Appendage	G=0.621	A=0.379	0.29041	3.33229e-09
rs871728	rs9395196	chr6:46507684	0.887926	0.949526	RCAN2	ENSG00000172348.14	Heart - Atrial Appendage	G=0.619	A=0.381	0.116816	5.74126e-09
rs871728	rs9395196	chr6:46507684	0.887926	0.949526	SLC25A27	ENSG00000153291.15	Heart - Atrial Appendage	G=0.619	A=0.381	-0.152719	7.97827e-06
rs871728	rs9395196	chr6:46507684	0.887926	0.949526	TDRD6	ENSG00000180113.15	Heart - Atrial Appendage	G=0.619	A=0.381	0.299818	1.07143e-09
rs871728	rs1538995	chr6:46508147	0.891129	0.951237	RCAN2	ENSG00000172348.14	Heart - Atrial Appendage	C=0.619	T=0.381	0.116816	5.74126e-09
rs871728	rs1538995	chr6:46508147	0.891129	0.951237	SLC25A27	ENSG00000153291.15	Heart - Atrial Appendage	C=0.619	T=0.381	-0.152719	7.97827e-06
rs871728	rs1538995	chr6:46508147	0.891129	0.951237	TDRD6	ENSG00000180113.15	Heart - Atrial Appendage	C=0.619	T=0.381	0.299818	1.07143e-09
rs871728	rs1881031	chr6:46509600	0.827622	0.986782	RCAN2	ENSG00000172348.14	Heart - Atrial Appendage	C=0.66	T=0.34	0.115013	2.09274e-08
rs871728	rs1881031	chr6:46509600	0.827622	0.986782	SLC25A27	ENSG00000153291.15	Heart - Atrial Appendage	C=0.66	T=0.34	-0.16252	3.1483e-06
rs871728	rs1881031	chr6:46509600	0.827622	0.986782	TDRD6	ENSG00000180113.15	Heart - Atrial Appendage	C=0.66	T=0.34	0.304237	1.37915e-09
rs871728	rs2178050	chr6:46511197	0.831	0.958312	RCAN2	ENSG00000172348.14	Heart - Atrial Appendage	G=0.646	A=0.354	0.115812	1.489e-08
rs871728	rs2178050	chr6:46511197	0.831	0.958312	SLC25A27	ENSG00000153291.15	Heart - Atrial Appendage	G=0.646	A=0.354	-0.159175	4.75096e-06
rs871728	rs2178050	chr6:46511197	0.831	0.958312	TDRD6	ENSG00000180113.15	Heart - Atrial Appendage	G=0.646	A=0.354	0.297766	2.85537e-09
rs871728	rs10948294	chr6:46512443	0.813476	0.937479	RCAN2	ENSG00000172348.14	Heart - Atrial Appendage	C=0.641	T=0.359	0.115957	1.1757e-08
rs871728	rs10948294	chr6:46512443	0.813476	0.937479	SLC25A27	ENSG00000153291.15	Heart - Atrial Appendage	C=0.641	T=0.359	-0.169204	9.43981e-07
rs871728	rs10948294	chr6:46512443	0.813476	0.937479	TDRD6	ENSG00000180113.15	Heart - Atrial Appendage	C=0.641	T=0.359	0.308294	5.66804e-10
rs871728	rs9349365	chr6:46515839	0.808849	0.935621	RCAN2	ENSG00000172348.14	Heart - Atrial Appendage	A=0.641	G=0.359	0.115957	1.1757e-08
rs871728	rs9349365	chr6:46515839	0.808849	0.935621	TDRD6	ENSG00000180113.15	Heart - Atrial Appendage	A=0.641	G=0.359	0.308294	5.66804e-10
rs871728	rs9349365	chr6:46515839	0.808849	0.935621	SLC25A27	ENSG00000153291.15	Heart - Atrial Appendage	A=0.641	G=0.359	-0.169204	9.43981e-07
rs871728	rs9367249	chr6:46515847	0.874195	0.93777	RCAN2	ENSG00000172348.14	Heart - Atrial Appendage	G=0.622	A=0.378	0.116816	5.74126e-09
rs871728	rs9367249	chr6:46515847	0.874195	0.93777	TDRD6	ENSG00000180113.15	Heart - Atrial Appendage	G=0.622	A=0.378	0.299818	1.07143e-09
rs871728	rs9367249	chr6:46515847	0.874195	0.93777	SLC25A27	ENSG00000153291.15	Heart - Atrial Appendage	G=0.622	A=0.378	-0.152719	7.97827e-06
rs871728	rs9395197	chr6:46516789	0.81346	0.936656	TDRD6	ENSG00000180113.15	Heart - Atrial Appendage	A=0.641	G=0.359	0.305502	6.86386e-10
rs871728	rs9395197	chr6:46516789	0.81346	0.936656	SLC25A27	ENSG00000153291.15	Heart - Atrial Appendage	A=0.641	G=0.359	-0.171123	6.21827e-07
rs871728	rs9395197	chr6:46516789	0.81346	0.936656	RCAN2	ENSG00000172348.14	Heart - Atrial Appendage	A=0.641	G=0.359	0.114538	1.54513e-08
rs871728	rs59575874	chr6:46517898	0.811911	0.935764	SLC25A27	ENSG00000153291.15	Heart - Atrial Appendage	G=0.641	T=0.359	-0.169204	9.43981e-07
rs871728	rs59575874	chr6:46517898	0.811911	0.935764	TDRD6	ENSG00000180113.15	Heart - Atrial Appendage	G=0.641	T=0.359	0.308294	5.66804e-10
rs871728	rs59575874	chr6:46517898	0.811911	0.935764	RCAN2	ENSG00000172348.14	Heart - Atrial Appendage	G=0.641	T=0.359	0.115957	1.1757e-08
rs871728	rs9395198	chr6:46520665	0.81567	0.978324	RCAN2	ENSG00000172348.14	Heart - Atrial Appendage	C=0.66	T=0.34	0.114016	2.44713e-08
rs871728	rs9395198	chr6:46520665	0.81567	0.978324	TDRD6	ENSG00000180113.15	Heart - Atrial Appendage	C=0.66	T=0.34	0.309017	6.16305e-10
rs871728	rs9395198	chr6:46520665	0.81567	0.978324	SLC25A27	ENSG00000153291.15	Heart - Atrial Appendage	C=0.66	T=0.34	-0.165006	1.98404e-06
rs174393	rs59433662	chr6:111597591	0.978576	0.992515	C6orf3	ENSG00000255389.1	Heart - Atrial Appendage	C=0.404	A=0.596	-0.338089	5.83689e-12
rs174393	rs810724	chr6:111597662	1	1	C6orf3	ENSG00000255389.1	Heart - Atrial Appendage	G=0.406	A=0.594	-0.338089	5.83689e-12
rs174393	rs1235608	chr6:111598416	0.857439	0.984303	C6orf3	ENSG00000255389.1	Heart - Atrial Appendage	G=0.436	A=0.564	-0.356772	6.17144e-14
rs6924387	rs6924387	chr6:136761810	1	1	PEX7	ENSG00000112357.12	Heart - Atrial Appendage	A=0.522	G=0.478	0.155559	8.26634e-06
rs6924387	rs386621725	chr6:136762000	0.889129	0.963949	PEX7	ENSG00000112357.12	Heart - Atrial Appendage	C=0.533	T=0.467	0.149113	1.70955e-05
rs2698744	rs57413083	chr6:138863424	0.975404	0.991428	ECT2L	ENSG00000203734.11	Heart - Atrial Appendage	T=0.372	G=0.628	-0.371643	6.02136e-11
rs2698744	rs58318248	chr6:138864560	1	1	ECT2L	ENSG00000203734.11	Heart - Atrial Appendage	T=0.374	C=0.626	-0.355801	3.72958e-10
rs2698744	rs1188852	chr6:138871237	0.98557	0.995725	ECT2L	ENSG00000203734.11	Heart - Atrial Appendage	G=0.376	A=0.624	-0.352036	3.80216e-10
rs34725898	rs13191362	chr6:162612318	0.929197	0.965605	PACRG	ENSG00000112530.11	Heart - Atrial Appendage	A=0.938	G=0.062	0.424142	3.43085e-09
rs34725898	rs13215538	chr6:162616943	0.919657	0.962271	PACRG	ENSG00000112530.11	Heart - Atrial Appendage	T=0.937	C=0.063	0.424142	3.43085e-09
rs34725898	rs34063386	chr6:162620239	0.925997	0.962287	PACRG	ENSG00000112530.11	Heart - Atrial Appendage	T=0.938	C=0.062	0.424142	3.43085e-09
rs34725898	.	chr6:162622120	0.932419	0.968944	PACRG	ENSG00000112530.11	Heart - Atrial Appendage	ACTTT=0.938	-=0.062	0.424142	3.43085e-09
rs34725898	.	chr6:162624710	0.901495	0.974785	PACRG	ENSG00000112530.11	Heart - Atrial Appendage	C=0.941	-=0.059	0.424142	3.43085e-09
rs34725898	rs116643862	chr6:162624714	0.891318	0.974527	PACRG	ENSG00000112530.11	Heart - Atrial Appendage	T=0.941	G=0.059	0.424142	3.43085e-09
rs34725898	rs67889272	chr6:162624721	0.932106	0.975529	PACRG	ENSG00000112530.11	Heart - Atrial Appendage	T=0.939	G=0.061	0.424142	3.43085e-09
rs34725898	rs35820211	chr6:162625220	0.938924	0.975688	PACRG	ENSG00000112530.11	Heart - Atrial Appendage	C=0.939	T=0.061	0.424142	3.43085e-09
rs34725898	rs34709632	chr6:162627348	0.807616	0.957505	PACRG	ENSG00000112530.11	Heart - Atrial Appendage	A=0.945	G=0.055	0.419413	8.33324e-09
rs34725898	rs67840804	chr6:162628016	0.929197	0.965605	PACRG	ENSG00000112530.11	Heart - Atrial Appendage	C=0.938	T=0.062	0.424142	3.43085e-09
rs34725898	rs34594856	chr6:162630813	0.952729	0.979421	PACRG	ENSG00000112530.11	Heart - Atrial Appendage	C=0.937	T=0.063	0.424142	3.43085e-09
rs34725898	rs13192894	chr6:162631412	0.945897	0.972573	PACRG	ENSG00000112530.11	Heart - Atrial Appendage	T=0.938	A=0.062	0.424142	3.43085e-09
rs34725898	rs34347104	chr6:162634684	0.955995	0.979425	PACRG	ENSG00000112530.11	Heart - Atrial Appendage	C=0.938	T=0.062	0.424142	3.43085e-09
rs34725898	rs35443919	chr6:162634772	0.897319	0.979341	PACRG	ENSG00000112530.11	Heart - Atrial Appendage	C=0.934	T=0.066	0.424142	3.43085e-09
rs34725898	rs73016459	chr6:162645291	0.955995	0.979425	PACRG	ENSG00000112530.11	Heart - Atrial Appendage	C=0.938	A=0.062	0.424142	3.43085e-09
rs34725898	rs67046188	chr6:162647500	0.955995	0.979425	PACRG	ENSG00000112530.11	Heart - Atrial Appendage	C=0.938	A=0.062	0.424142	3.43085e-09
rs34725898	rs56263105	chr6:162648474	0.943288	0.982832	PACRG	ENSG00000112530.11	Heart - Atrial Appendage	C=0.936	T=0.064	0.437912	7.27999e-10
rs34725898	rs55822577	chr6:162648678	0.823804	0.97266	PACRG	ENSG00000112530.11	Heart - Atrial Appendage	G=0.945	A=0.055	0.419413	8.33324e-09
rs34725898	rs35754151	chr6:162653835	0.817693	0.957962	PACRG	ENSG00000112530.11	Heart - Atrial Appendage	A=0.944	G=0.056	0.423921	3.5542e-09
rs34725898	rs34714518	chr6:162659746	0.946705	0.986263	PACRG	ENSG00000112530.11	Heart - Atrial Appendage	G=0.936	A=0.064	0.437912	7.27999e-10
rs34725898	rs13218900	chr6:162660606	0.940393	0.986257	PACRG	ENSG00000112530.11	Heart - Atrial Appendage	T=0.936	C=0.064	0.437912	7.27999e-10
rs34725898	rs13202339	chr6:162660780	0.946705	0.986263	PACRG	ENSG00000112530.11	Heart - Atrial Appendage	G=0.936	A=0.064	0.437912	7.27999e-10
rs34725898	rs34934114	chr6:162661448	0.94989	0.986266	PACRG	ENSG00000112530.11	Heart - Atrial Appendage	G=0.936	A=0.064	0.437912	7.27999e-10
rs34725898	rs34520442	chr6:162664879	0.979608	0.99314	PACRG	ENSG00000112530.11	Heart - Atrial Appendage	T=0.937	C=0.063	0.424142	3.43085e-09
rs34725898	rs34591938	chr6:162665971	0.976277	0.993139	PACRG	ENSG00000112530.11	Heart - Atrial Appendage	C=0.937	G=0.063	0.424142	3.43085e-09
rs34725898	rs34773528	chr6:162667764	0.979608	0.99314	PACRG	ENSG00000112530.11	Heart - Atrial Appendage	G=0.937	C=0.063	0.424142	3.43085e-09
rs34725898	rs35092540	chr6:162669746	0.976277	0.993139	PACRG	ENSG00000112530.11	Heart - Atrial Appendage	A=0.937	G=0.063	0.424142	3.43085e-09
rs34725898	rs2156257	chr6:162679678	0.993146	1	PACRG	ENSG00000112530.11	Heart - Atrial Appendage	G=0.938	T=0.062	0.424142	3.43085e-09
rs34725898	rs67487119	chr6:162681625	0.979608	0.99314	PACRG	ENSG00000112530.11	Heart - Atrial Appendage	A=0.937	C=0.063	0.424142	3.43085e-09
rs34725898	rs66789102	chr6:162683400	0.925731	0.993115	PACRG	ENSG00000112530.11	Heart - Atrial Appendage	T=0.934	C=0.066	0.424142	3.43085e-09
rs34725898	rs67673890	chr6:162686615	0.959282	0.979429	PACRG	ENSG00000112530.11	Heart - Atrial Appendage	T=0.938	C=0.062	0.424142	3.43085e-09
rs34725898	rs34653853	chr6:162693330	0.993146	1	PACRG	ENSG00000112530.11	Heart - Atrial Appendage	C=0.938	T=0.062	0.424142	3.43085e-09
rs34725898	rs13214516	chr6:162700551	0.996572	1	PACRG	ENSG00000112530.11	Heart - Atrial Appendage	A=0.938	T=0.062	0.424142	3.43085e-09
rs34725898	rs35378894	chr6:162702901	0.976392	0.996568	PACRG	ENSG00000112530.11	Heart - Atrial Appendage	T=0.937	C=0.063	0.424142	3.43085e-09
rs34725898	rs34725898	chr6:162706270	1	1	PACRG	ENSG00000112530.11	Heart - Atrial Appendage	C=0.938	T=0.062	0.424142	3.43085e-09
rs34725898	rs13192618	chr6:162711790	0.848147	0.993074	PACRG	ENSG00000112530.11	Heart - Atrial Appendage	T=0.928	C=0.072	0.413518	2.82703e-09
rs34725898	rs2187194	chr6:162718508	0.989729	0.996561	PACRG	ENSG00000112530.11	Heart - Atrial Appendage	G=0.938	A=0.062	0.424142	3.43085e-09
rs34725898	rs34138336	chr6:162723897	0.986386	0.99657	PACRG	ENSG00000112530.11	Heart - Atrial Appendage	A=0.937	G=0.063	0.424142	3.43085e-09
rs34725898	rs68144679	chr6:162727992	0.976277	0.993139	PACRG	ENSG00000112530.11	Heart - Atrial Appendage	T=0.937	C=0.063	0.424142	3.43085e-09
rs34725898	rs34052221	chr6:162739771	0.969271	0.989615	PACRG	ENSG00000112530.11	Heart - Atrial Appendage	G=0.938	A=0.062	0.415344	8.64313e-09
rs34725898	rs35942036	chr6:162742265	0.969271	0.989615	PACRG	ENSG00000112530.11	Heart - Atrial Appendage	C=0.938	T=0.062	0.415344	8.64313e-09
rs34725898	rs66594243	chr6:162747992	0.91941	0.958859	PACRG	ENSG00000112530.11	Heart - Atrial Appendage	T=0.938	C=0.062	0.415344	8.64313e-09
rs34725898	.	chr6:162753655	0.830433	0.976566	PACRG	ENSG00000112530.11	Heart - Atrial Appendage	-=0.945	T=0.055	0.418785	9.43209e-09
rs34725898	rs35593345	chr6:162753949	0.830433	0.976566	PACRG	ENSG00000112530.11	Heart - Atrial Appendage	G=0.945	C=0.055	0.418785	9.43209e-09
rs34725898	.	chr6:162754859	0.84038	0.988153	PACRG	ENSG00000112530.11	Heart - Atrial Appendage	GTTA=0.946	-=0.054	0.418785	9.43209e-09
rs34725898	rs17659659	chr6:162771539	0.84038	0.988153	PACRG	ENSG00000112530.11	Heart - Atrial Appendage	A=0.946	G=0.054	0.418785	9.43209e-09
rs208346	rs1636261	chr7:2760052	1	1	GNA12	ENSG00000146535.13	Heart - Atrial Appendage	G=0.453	T=0.547	-0.133591	3.71963e-06
rs2644312	rs798528	chr7:2732797	0.809086	0.917563	GNA12	ENSG00000146535.13	Heart - Atrial Appendage	A=0.802	C=0.198	0.147894	2.38629e-05
rs2644312	rs798500	chr7:2751051	0.854941	0.966995	GNA12	ENSG00000146535.13	Heart - Atrial Appendage	T=0.81	C=0.19	0.140947	5.10546e-05
rs2644312	rs60622338	chr7:2756323	0.89259	0.960417	GNA12	ENSG00000146535.13	Heart - Atrial Appendage	A=0.79	G=0.21	0.14305	3.71588e-05
rs2644312	rs386614526	chr7:2757633	0.810159	0.91875	GNA12	ENSG00000146535.13	Heart - Atrial Appendage	T=0.802	C=0.198	0.142713	4.06252e-05
rs2644312	rs798494	chr7:2758660	0.915848	0.957	GNA12	ENSG00000146535.13	Heart - Atrial Appendage	C=0.796	A=0.204	0.145015	2.87876e-05
rs2644312	rs798493	chr7:2759097	0.830024	0.937029	GNA12	ENSG00000146535.13	Heart - Atrial Appendage	A=0.805	G=0.195	0.144048	3.55873e-05
rs2644312	rs798491	chr7:2760887	0.83725	0.933984	GNA12	ENSG00000146535.13	Heart - Atrial Appendage	A=0.802	G=0.198	0.144048	3.55873e-05
rs2644312	rs1791601140	chr7:2762363	0.876268	0.959045	GNA12	ENSG00000146535.13	Heart - Atrial Appendage	-=0.788	G=0.212	0.139891	5.16784e-05
rs2644312	rs1442467549	chr7:2767614	0.840924	0.931926	GNA12	ENSG00000146535.13	Heart - Atrial Appendage	-=0.801	A=0.199	0.144048	3.55873e-05
rs2644312	rs1182208	chr7:2769098	0.842388	0.949415	GNA12	ENSG00000146535.13	Heart - Atrial Appendage	T=0.806	G=0.194	0.144048	3.55873e-05
rs2644312	rs35957220	chr7:2772998	0.854161	0.929349	GNA12	ENSG00000146535.13	Heart - Atrial Appendage	C=0.797	G=0.203	0.139631	4.67284e-05
rs2644312	rs13243214	chr7:2777821	0.878477	0.982765	GNA12	ENSG00000146535.13	Heart - Atrial Appendage	G=0.811	T=0.189	0.148399	1.94454e-05
rs2644312	rs2533884	chr7:2797214	0.857401	0.958452	GNA12	ENSG00000146535.13	Heart - Atrial Appendage	T=0.807	G=0.193	0.149832	1.61719e-05
rs2644312	rs60635967	chr7:2801530	1	1	GNA12	ENSG00000146535.13	Heart - Atrial Appendage	G=0.796	A=0.204	0.142389	2.76195e-05
rs2644312	rs2533882	chr7:2807260	0.904667	0.994719	GNA12	ENSG00000146535.13	Heart - Atrial Appendage	G=0.81	T=0.19	0.145185	2.39591e-05
rs2644312	rs960273	chr7:2818242	0.899793	0.988193	GNA12	ENSG00000146535.13	Heart - Atrial Appendage	T=0.809	C=0.191	0.144494	2.36973e-05
rs2644312	rs2533879	chr7:2820213	0.886682	0.976556	GNA12	ENSG00000146535.13	Heart - Atrial Appendage	G=0.807	A=0.193	0.145667	1.98203e-05
rs2644312	rs1182198	chr7:2823272	0.813338	0.974919	GNA12	ENSG00000146535.13	Heart - Atrial Appendage	C=0.82	T=0.18	0.144843	1.87441e-05
rs2644312	rs12700367	chr7:2823809	0.818604	0.913652	GNA12	ENSG00000146535.13	Heart - Atrial Appendage	T=0.792	G=0.208	0.148837	1.31986e-05
rs2644312	rs60207933	chr7:2830351	0.812914	0.917102	GNA12	ENSG00000146535.13	Heart - Atrial Appendage	T=0.79	C=0.21	0.1447	1.8184e-05
rs2644312	rs1182187	chr7:2830820	0.818019	0.917207	GNA12	ENSG00000146535.13	Heart - Atrial Appendage	T=0.791	G=0.209	0.144835	1.71357e-05
rs2644312	rs1182177	chr7:2834906	0.813175	0.956754	GNA12	ENSG00000146535.13	Heart - Atrial Appendage	C=0.814	T=0.186	0.143099	2.49669e-05
rs2644312	rs1639050	chr7:2835936	0.82587	0.95976	GNA12	ENSG00000146535.13	Heart - Atrial Appendage	G=0.813	A=0.187	0.143099	2.49669e-05
rs2644312	rs1182172	chr7:2838469	0.81893	0.9595	GNA12	ENSG00000146535.13	Heart - Atrial Appendage	G=0.814	A=0.186	0.143099	2.49669e-05
rs2644312	rs2533878	chr7:2839073	0.825969	0.952322	GNA12	ENSG00000146535.13	Heart - Atrial Appendage	G=0.81	A=0.19	0.142018	3.19581e-05
rs2266925	rs59739965	chr7:2823257	1	1	GNA12	ENSG00000146535.13	Heart - Atrial Appendage	C=0.668	T=0.332	-0.194676	1.25107e-08
rs2266925	rs59739965	chr7:2823257	1	1	AMZ1	ENSG00000174945.13	Heart - Atrial Appendage	C=0.668	T=0.332	-0.228664	3.71176e-05
rs979165	rs10382760	chr7:25832313	0.931659	0.97415	AC003090.1	ENSG00000223561.6	Heart - Atrial Appendage	C=0.482	T=0.518	-0.166658	7.33431e-05
rs57812663	rs17606519	chr7:35231376	0.961642	0.993727	TBX20	ENSG00000164532.10	Heart - Atrial Appendage	G=0.658	A=0.342	-0.23277	8.56738e-13
rs57812663	rs17606519	chr7:35231376	0.961642	0.993727	DPY19L2P1	ENSG00000189212.12	Heart - Atrial Appendage	G=0.658	A=0.342	0.130079	1.86215e-05
rs57812663	rs58187632	chr7:35233504	0.867461	0.996301	DPY19L2P1	ENSG00000189212.12	Heart - Atrial Appendage	G=0.621	C=0.379	0.121195	6.61939e-05
rs57812663	rs58187632	chr7:35233504	0.867461	0.996301	TBX20	ENSG00000164532.10	Heart - Atrial Appendage	G=0.621	C=0.379	-0.224467	5.50191e-12
rs57812663	rs113169946	chr7:35235426	0.995603	1	DPY19L2P1	ENSG00000189212.12	Heart - Atrial Appendage	G=0.653	A=0.347	0.13662	7.32133e-06
rs57812663	rs113169946	chr7:35235426	0.995603	1	TBX20	ENSG00000164532.10	Heart - Atrial Appendage	G=0.653	A=0.347	-0.233314	9.48059e-13
rs57812663	rs59619575	chr7:35236095	0.99824	1	DPY19L2P1	ENSG00000189212.12	Heart - Atrial Appendage	A=0.653	G=0.347	0.13662	7.32133e-06
rs57812663	rs59619575	chr7:35236095	0.99824	1	TBX20	ENSG00000164532.10	Heart - Atrial Appendage	A=0.653	G=0.347	-0.233314	9.48059e-13
rs57812663	rs59854940	chr7:35236224	0.992096	1	TBX20	ENSG00000164532.10	Heart - Atrial Appendage	C=0.654	G=0.346	-0.232587	9.36482e-13
rs57812663	rs59854940	chr7:35236224	0.992096	1	DPY19L2P1	ENSG00000189212.12	Heart - Atrial Appendage	C=0.654	G=0.346	0.131924	1.42522e-05
rs57812663	rs56834372	chr7:35236622	1	1	TBX20	ENSG00000164532.10	Heart - Atrial Appendage	T=0.652	C=0.348	-0.233314	9.48059e-13
rs57812663	rs56834372	chr7:35236622	1	1	DPY19L2P1	ENSG00000189212.12	Heart - Atrial Appendage	T=0.652	C=0.348	0.13662	7.32133e-06
rs57812663	rs59091504	chr7:35236650	1	1	DPY19L2P1	ENSG00000189212.12	Heart - Atrial Appendage	C=0.652	G=0.348	0.13662	7.32133e-06
rs57812663	rs59091504	chr7:35236650	1	1	TBX20	ENSG00000164532.10	Heart - Atrial Appendage	C=0.652	G=0.348	-0.233314	9.48059e-13
rs57812663	rs17606554	chr7:35236724	1	1	DPY19L2P1	ENSG00000189212.12	Heart - Atrial Appendage	G=0.652	A=0.348	0.13662	7.32133e-06
rs57812663	rs17606554	chr7:35236724	1	1	TBX20	ENSG00000164532.10	Heart - Atrial Appendage	G=0.652	A=0.348	-0.233314	9.48059e-13
rs57812663	rs57812663	chr7:35236751	1	1	TBX20	ENSG00000164532.10	Heart - Atrial Appendage	G=0.652	A=0.348	-0.233314	9.48059e-13
rs57812663	rs57812663	chr7:35236751	1	1	DPY19L2P1	ENSG00000189212.12	Heart - Atrial Appendage	G=0.652	A=0.348	0.13662	7.32133e-06
rs57812663	rs2429416	chr7:35237022	0.826658	0.975892	TBX20	ENSG00000164532.10	Heart - Atrial Appendage	T=0.619	C=0.381	-0.22599	4.39762e-12
rs57812663	rs2429416	chr7:35237022	0.826658	0.975892	DPY19L2P1	ENSG00000189212.12	Heart - Atrial Appendage	T=0.619	C=0.381	0.118206	0.000105043
rs57812663	rs79215950	chr7:35237455	0.972092	1	DPY19L2P1	ENSG00000189212.12	Heart - Atrial Appendage	G=0.659	A=0.341	0.13662	7.32133e-06
rs57812663	rs79215950	chr7:35237455	0.972092	1	TBX20	ENSG00000164532.10	Heart - Atrial Appendage	G=0.659	A=0.341	-0.233314	9.48059e-13
rs57812663	rs76289399	chr7:35237462	0.987723	1	DPY19L2P1	ENSG00000189212.12	Heart - Atrial Appendage	C=0.655	A=0.345	0.13662	7.32133e-06
rs57812663	rs76289399	chr7:35237462	0.987723	1	TBX20	ENSG00000164532.10	Heart - Atrial Appendage	C=0.655	A=0.345	-0.233314	9.48059e-13
rs57812663	rs2215614	chr7:35237481	0.975551	1	DPY19L2P1	ENSG00000189212.12	Heart - Atrial Appendage	A=0.658	C=0.342	0.13662	7.32133e-06
rs57812663	rs2215614	chr7:35237481	0.975551	1	TBX20	ENSG00000164532.10	Heart - Atrial Appendage	A=0.658	C=0.342	-0.233314	9.48059e-13
rs57812663	rs2392359	chr7:35237604	0.992972	1	DPY19L2P1	ENSG00000189212.12	Heart - Atrial Appendage	T=0.654	C=0.346	0.136996	7.06533e-06
rs57812663	rs2392359	chr7:35237604	0.992972	1	TBX20	ENSG00000164532.10	Heart - Atrial Appendage	T=0.654	C=0.346	-0.232852	1.12877e-12
rs57812663	rs2191884	chr7:35237777	0.99824	1	TBX20	ENSG00000164532.10	Heart - Atrial Appendage	C=0.653	A=0.347	-0.233314	9.48059e-13
rs57812663	rs2191884	chr7:35237777	0.99824	1	DPY19L2P1	ENSG00000189212.12	Heart - Atrial Appendage	C=0.653	A=0.347	0.13662	7.32133e-06
rs57812663	rs2191885	chr7:35237820	0.99824	1	DPY19L2P1	ENSG00000189212.12	Heart - Atrial Appendage	C=0.653	T=0.347	0.13662	7.32133e-06
rs57812663	rs2191885	chr7:35237820	0.99824	1	TBX20	ENSG00000164532.10	Heart - Atrial Appendage	C=0.653	T=0.347	-0.233314	9.48059e-13
rs57812663	rs4723401	chr7:35238779	0.855604	0.945444	DPY19L2P1	ENSG00000189212.12	Heart - Atrial Appendage	T=0.642	C=0.358	0.135026	5.34493e-06
rs57812663	rs4723401	chr7:35238779	0.855604	0.945444	TBX20	ENSG00000164532.10	Heart - Atrial Appendage	T=0.642	C=0.358	-0.219137	6.93103e-12
rs57812663	rs4723402	chr7:35238812	0.856519	0.947184	TBX20	ENSG00000164532.10	Heart - Atrial Appendage	G=0.642	A=0.358	-0.219137	6.93103e-12
rs57812663	rs4723402	chr7:35238812	0.856519	0.947184	DPY19L2P1	ENSG00000189212.12	Heart - Atrial Appendage	G=0.642	A=0.358	0.135026	5.34493e-06
rs57812663	rs4723403	chr7:35238854	0.881086	0.947407	TBX20	ENSG00000164532.10	Heart - Atrial Appendage	C=0.656	T=0.344	-0.223097	5.33401e-12
rs57812663	rs4723403	chr7:35238854	0.881086	0.947407	DPY19L2P1	ENSG00000189212.12	Heart - Atrial Appendage	C=0.656	T=0.344	0.131455	1.25503e-05
rs57812663	rs1833125	chr7:35240030	0.84749	0.929934	DPY19L2P1	ENSG00000189212.12	Heart - Atrial Appendage	A=0.648	G=0.352	0.131455	1.25503e-05
rs57812663	rs1833125	chr7:35240030	0.84749	0.929934	TBX20	ENSG00000164532.10	Heart - Atrial Appendage	A=0.648	G=0.352	-0.223097	5.33401e-12
rs57812663	rs1833126	chr7:35240040	0.876892	0.948087	DPY19L2P1	ENSG00000189212.12	Heart - Atrial Appendage	G=0.658	A=0.342	0.131455	1.25503e-05
rs57812663	rs1833126	chr7:35240040	0.876892	0.948087	TBX20	ENSG00000164532.10	Heart - Atrial Appendage	G=0.658	A=0.342	-0.223097	5.33401e-12
rs57812663	rs1833127	chr7:35240184	0.880265	0.946546	DPY19L2P1	ENSG00000189212.12	Heart - Atrial Appendage	G=0.656	A=0.344	0.131455	1.25503e-05
rs57812663	rs1833127	chr7:35240184	0.880265	0.946546	TBX20	ENSG00000164532.10	Heart - Atrial Appendage	G=0.656	A=0.344	-0.223097	5.33401e-12
rs57812663	.	chr7:35240733	0.880265	0.946546	DPY19L2P1	ENSG00000189212.12	Heart - Atrial Appendage	-=0.656	A=0.344	0.131455	1.25503e-05
rs57812663	.	chr7:35240733	0.880265	0.946546	TBX20	ENSG00000164532.10	Heart - Atrial Appendage	-=0.656	A=0.344	-0.223097	5.33401e-12
rs57812663	rs2072434	chr7:35241081	0.880265	0.946546	DPY19L2P1	ENSG00000189212.12	Heart - Atrial Appendage	C=0.656	T=0.344	0.131455	1.25503e-05
rs57812663	rs2072434	chr7:35241081	0.880265	0.946546	TBX20	ENSG00000164532.10	Heart - Atrial Appendage	C=0.656	T=0.344	-0.223097	5.33401e-12
rs57812663	rs2240994	chr7:35241335	0.866106	0.946013	DPY19L2P1	ENSG00000189212.12	Heart - Atrial Appendage	C=0.66	T=0.34	0.130021	1.53777e-05
rs57812663	rs2240994	chr7:35241335	0.866106	0.946013	TBX20	ENSG00000164532.10	Heart - Atrial Appendage	C=0.66	T=0.34	-0.223903	4.17674e-12
rs57812663	rs28542831	chr7:35241475	0.877756	0.946453	TBX20	ENSG00000164532.10	Heart - Atrial Appendage	T=0.657	C=0.343	-0.223097	5.33401e-12
rs57812663	rs28542831	chr7:35241475	0.877756	0.946453	DPY19L2P1	ENSG00000189212.12	Heart - Atrial Appendage	T=0.657	C=0.343	0.131455	1.25503e-05
rs57812663	.	chr7:35241493	0.92433	0.99539	DPY19L2P1	ENSG00000189212.12	Heart - Atrial Appendage	G=0.668	-=0.332	0.137082	7.37069e-06
rs57812663	.	chr7:35241493	0.92433	0.99539	TBX20	ENSG00000164532.10	Heart - Atrial Appendage	G=0.668	-=0.332	-0.236375	5.55408e-13
rs57812663	rs10364640	chr7:35241599	0.879446	0.945687	TBX20	ENSG00000164532.10	Heart - Atrial Appendage	T=0.656	C=0.344	-0.223097	5.33401e-12
rs57812663	rs10364640	chr7:35241599	0.879446	0.945687	DPY19L2P1	ENSG00000189212.12	Heart - Atrial Appendage	T=0.656	C=0.344	0.131455	1.25503e-05
rs57812663	rs17606602	chr7:35241963	0.878592	0.946484	TBX20	ENSG00000164532.10	Heart - Atrial Appendage	G=0.657	T=0.343	-0.223097	5.33401e-12
rs57812663	rs17606602	chr7:35241963	0.878592	0.946484	DPY19L2P1	ENSG00000189212.12	Heart - Atrial Appendage	G=0.657	T=0.343	0.131455	1.25503e-05
rs57812663	rs73099148	chr7:35242007	0.876921	0.946422	TBX20	ENSG00000164532.10	Heart - Atrial Appendage	T=0.657	G=0.343	-0.223097	5.33401e-12
rs57812663	rs73099148	chr7:35242007	0.876921	0.946422	DPY19L2P1	ENSG00000189212.12	Heart - Atrial Appendage	T=0.657	G=0.343	0.131455	1.25503e-05
rs57812663	rs17674947	chr7:35242031	0.871087	0.946202	DPY19L2P1	ENSG00000189212.12	Heart - Atrial Appendage	G=0.658	T=0.342	0.131455	1.25503e-05
rs57812663	rs17674947	chr7:35242031	0.871087	0.946202	TBX20	ENSG00000164532.10	Heart - Atrial Appendage	G=0.658	T=0.342	-0.223097	5.33401e-12
rs57812663	.	chr7:35242080	0.875321	0.943049	DPY19L2P1	ENSG00000189212.12	Heart - Atrial Appendage	CT=0.656	-=0.344	0.131455	1.25503e-05
rs57812663	.	chr7:35242080	0.875321	0.943049	TBX20	ENSG00000164532.10	Heart - Atrial Appendage	CT=0.656	-=0.344	-0.223097	5.33401e-12
rs57812663	rs715112	chr7:35242731	0.877791	0.944797	TBX20	ENSG00000164532.10	Heart - Atrial Appendage	A=0.656	C=0.344	-0.223097	5.33401e-12
rs57812663	rs715112	chr7:35242731	0.877791	0.944797	DPY19L2P1	ENSG00000189212.12	Heart - Atrial Appendage	A=0.656	C=0.344	0.131455	1.25503e-05
rs57812663	rs17606656	chr7:35243437	0.880265	0.946546	DPY19L2P1	ENSG00000189212.12	Heart - Atrial Appendage	G=0.656	A=0.344	0.131455	1.25503e-05
rs57812663	rs17606656	chr7:35243437	0.880265	0.946546	TBX20	ENSG00000164532.10	Heart - Atrial Appendage	G=0.656	A=0.344	-0.223097	5.33401e-12
rs57812663	rs17606677	chr7:35243666	0.878628	0.944829	DPY19L2P1	ENSG00000189212.12	Heart - Atrial Appendage	A=0.656	C=0.344	0.131455	1.25503e-05
rs57812663	rs17606677	chr7:35243666	0.878628	0.944829	TBX20	ENSG00000164532.10	Heart - Atrial Appendage	A=0.656	C=0.344	-0.223097	5.33401e-12
rs57812663	rs1584356636	chr7:35243697	0.852926	0.942979	TBX20	ENSG00000164532.10	Heart - Atrial Appendage	-=0.662	A=0.338	-0.223228	7.57048e-12
rs57812663	rs1584356636	chr7:35243697	0.852926	0.942979	DPY19L2P1	ENSG00000189212.12	Heart - Atrial Appendage	-=0.662	A=0.338	0.134617	8.88287e-06
rs57812663	rs17675013	chr7:35243917	0.880265	0.946546	DPY19L2P1	ENSG00000189212.12	Heart - Atrial Appendage	A=0.656	G=0.344	0.131455	1.25503e-05
rs57812663	rs17675013	chr7:35243917	0.880265	0.946546	TBX20	ENSG00000164532.10	Heart - Atrial Appendage	A=0.656	G=0.344	-0.223097	5.33401e-12
rs57812663	rs61545819	chr7:35243972	0.880265	0.946546	DPY19L2P1	ENSG00000189212.12	Heart - Atrial Appendage	C=0.656	A=0.344	0.131455	1.25503e-05
rs57812663	rs61545819	chr7:35243972	0.880265	0.946546	TBX20	ENSG00000164532.10	Heart - Atrial Appendage	C=0.656	A=0.344	-0.223097	5.33401e-12
rs57812663	rs17606698	chr7:35244144	0.880265	0.946546	DPY19L2P1	ENSG00000189212.12	Heart - Atrial Appendage	C=0.656	T=0.344	0.131455	1.25503e-05
rs57812663	rs17606698	chr7:35244144	0.880265	0.946546	TBX20	ENSG00000164532.10	Heart - Atrial Appendage	C=0.656	T=0.344	-0.223097	5.33401e-12
rs57812663	rs17675043	chr7:35244298	0.879446	0.945687	DPY19L2P1	ENSG00000189212.12	Heart - Atrial Appendage	G=0.656	A=0.344	0.131455	1.25503e-05
rs57812663	rs17675043	chr7:35244298	0.879446	0.945687	TBX20	ENSG00000164532.10	Heart - Atrial Appendage	G=0.656	A=0.344	-0.223097	5.33401e-12
rs57812663	rs1346021	chr7:35244549	0.880265	0.946546	DPY19L2P1	ENSG00000189212.12	Heart - Atrial Appendage	G=0.656	A=0.344	0.131455	1.25503e-05
rs57812663	rs1346021	chr7:35244549	0.880265	0.946546	TBX20	ENSG00000164532.10	Heart - Atrial Appendage	G=0.656	A=0.344	-0.223097	5.33401e-12
rs57812663	rs17606718	chr7:35245792	0.878628	0.944829	DPY19L2P1	ENSG00000189212.12	Heart - Atrial Appendage	C=0.656	G=0.344	0.131455	1.25503e-05
rs57812663	rs17606718	chr7:35245792	0.878628	0.944829	TBX20	ENSG00000164532.10	Heart - Atrial Appendage	C=0.656	G=0.344	-0.223097	5.33401e-12
rs57812663	rs6976630	chr7:35245950	0.880265	0.946546	TBX20	ENSG00000164532.10	Heart - Atrial Appendage	A=0.656	G=0.344	-0.223097	5.33401e-12
rs57812663	rs6976630	chr7:35245950	0.880265	0.946546	DPY19L2P1	ENSG00000189212.12	Heart - Atrial Appendage	A=0.656	G=0.344	0.131455	1.25503e-05
rs57812663	rs17675055	chr7:35246030	0.880265	0.946546	DPY19L2P1	ENSG00000189212.12	Heart - Atrial Appendage	A=0.656	G=0.344	0.131455	1.25503e-05
rs57812663	rs17675055	chr7:35246030	0.880265	0.946546	TBX20	ENSG00000164532.10	Heart - Atrial Appendage	A=0.656	G=0.344	-0.223097	5.33401e-12
rs57812663	rs6977095	chr7:35246142	0.880265	0.946546	DPY19L2P1	ENSG00000189212.12	Heart - Atrial Appendage	C=0.656	A=0.344	0.131455	1.25503e-05
rs57812663	rs6977095	chr7:35246142	0.880265	0.946546	TBX20	ENSG00000164532.10	Heart - Atrial Appendage	C=0.656	A=0.344	-0.223097	5.33401e-12
rs57812663	rs10383513	chr7:35246209	0.880265	0.946546	DPY19L2P1	ENSG00000189212.12	Heart - Atrial Appendage	T=0.656	C=0.344	0.131455	1.25503e-05
rs57812663	rs10383513	chr7:35246209	0.880265	0.946546	TBX20	ENSG00000164532.10	Heart - Atrial Appendage	T=0.656	C=0.344	-0.223097	5.33401e-12
rs57812663	rs10263165	chr7:35246245	0.880265	0.946546	DPY19L2P1	ENSG00000189212.12	Heart - Atrial Appendage	G=0.656	A=0.344	0.131455	1.25503e-05
rs57812663	rs10263165	chr7:35246245	0.880265	0.946546	TBX20	ENSG00000164532.10	Heart - Atrial Appendage	G=0.656	A=0.344	-0.223097	5.33401e-12
rs57812663	rs4723405	chr7:35246365	0.880265	0.946546	TBX20	ENSG00000164532.10	Heart - Atrial Appendage	C=0.656	T=0.344	-0.223097	5.33401e-12
rs57812663	rs4723405	chr7:35246365	0.880265	0.946546	DPY19L2P1	ENSG00000189212.12	Heart - Atrial Appendage	C=0.656	T=0.344	0.131455	1.25503e-05
rs57812663	rs4723406	chr7:35246859	0.926845	0.995398	DPY19L2P1	ENSG00000189212.12	Heart - Atrial Appendage	C=0.667	A=0.333	0.135101	9.74885e-06
rs57812663	rs4723406	chr7:35246859	0.926845	0.995398	TBX20	ENSG00000164532.10	Heart - Atrial Appendage	C=0.667	A=0.333	-0.236417	5.03668e-13
rs57812663	rs4720170	chr7:35247872	0.866465	0.932072	TBX20	ENSG00000164532.10	Heart - Atrial Appendage	A=0.653	T=0.347	-0.223845	4.39308e-12
rs57812663	rs4720170	chr7:35247872	0.866465	0.932072	DPY19L2P1	ENSG00000189212.12	Heart - Atrial Appendage	A=0.653	T=0.347	0.131294	1.27841e-05
rs57812663	rs4723407	chr7:35248061	0.880265	0.946546	DPY19L2P1	ENSG00000189212.12	Heart - Atrial Appendage	T=0.656	G=0.344	0.131455	1.25503e-05
rs57812663	rs4723407	chr7:35248061	0.880265	0.946546	TBX20	ENSG00000164532.10	Heart - Atrial Appendage	T=0.656	G=0.344	-0.223097	5.33401e-12
rs57812663	rs17675131	chr7:35248456	0.926845	0.995398	DPY19L2P1	ENSG00000189212.12	Heart - Atrial Appendage	G=0.667	A=0.333	0.137082	7.37069e-06
rs57812663	rs17675131	chr7:35248456	0.926845	0.995398	TBX20	ENSG00000164532.10	Heart - Atrial Appendage	G=0.667	A=0.333	-0.236375	5.55408e-13
rs57812663	rs17675142	chr7:35248521	0.881103	0.946577	DPY19L2P1	ENSG00000189212.12	Heart - Atrial Appendage	G=0.656	A=0.344	0.131455	1.25503e-05
rs57812663	rs17675142	chr7:35248521	0.881103	0.946577	TBX20	ENSG00000164532.10	Heart - Atrial Appendage	G=0.656	A=0.344	-0.223097	5.33401e-12
rs57812663	rs117303153	chr7:35248601	0.881103	0.946577	TBX20	ENSG00000164532.10	Heart - Atrial Appendage	T=0.656	C=0.344	-0.223097	5.33401e-12
rs57812663	rs117303153	chr7:35248601	0.881103	0.946577	DPY19L2P1	ENSG00000189212.12	Heart - Atrial Appendage	T=0.656	C=0.344	0.131455	1.25503e-05
rs57812663	rs61016328	chr7:35248664	0.880265	0.946546	TBX20	ENSG00000164532.10	Heart - Atrial Appendage	T=0.656	C=0.344	-0.223097	5.33401e-12
rs57812663	rs61016328	chr7:35248664	0.880265	0.946546	DPY19L2P1	ENSG00000189212.12	Heart - Atrial Appendage	T=0.656	C=0.344	0.131455	1.25503e-05
rs57812663	rs10364462	chr7:35250589	0.863188	0.930308	TBX20	ENSG00000164532.10	Heart - Atrial Appendage	C=0.653	T=0.347	-0.223097	5.33401e-12
rs57812663	rs10364462	chr7:35250589	0.863188	0.930308	DPY19L2P1	ENSG00000189212.12	Heart - Atrial Appendage	C=0.653	T=0.347	0.131455	1.25503e-05
rs57812663	rs714958	chr7:35250613	0.863188	0.930308	DPY19L2P1	ENSG00000189212.12	Heart - Atrial Appendage	C=0.653	A=0.347	0.131455	1.25503e-05
rs57812663	rs714958	chr7:35250613	0.863188	0.930308	TBX20	ENSG00000164532.10	Heart - Atrial Appendage	C=0.653	A=0.347	-0.223097	5.33401e-12
rs57812663	rs34385361	chr7:35250636	0.862353	0.930268	DPY19L2P1	ENSG00000189212.12	Heart - Atrial Appendage	G=0.653	A=0.347	0.131455	1.25503e-05
rs57812663	rs34385361	chr7:35250636	0.862353	0.930268	TBX20	ENSG00000164532.10	Heart - Atrial Appendage	G=0.653	A=0.347	-0.223097	5.33401e-12
rs57812663	rs73099185	chr7:35251702	0.862421	0.928666	DPY19L2P1	ENSG00000189212.12	Heart - Atrial Appendage	C=0.652	T=0.348	0.131455	1.25503e-05
rs57812663	rs73099185	chr7:35251702	0.862421	0.928666	TBX20	ENSG00000164532.10	Heart - Atrial Appendage	C=0.652	T=0.348	-0.223097	5.33401e-12
rs57812663	rs73099187	chr7:35251880	0.853261	0.928213	TBX20	ENSG00000164532.10	Heart - Atrial Appendage	G=0.654	A=0.346	-0.221675	6.24507e-12
rs57812663	rs73099187	chr7:35251880	0.853261	0.928213	DPY19L2P1	ENSG00000189212.12	Heart - Atrial Appendage	G=0.654	A=0.346	0.126442	2.54467e-05
rs57812663	rs28628585	chr7:35252029	0.862421	0.928666	DPY19L2P1	ENSG00000189212.12	Heart - Atrial Appendage	T=0.652	A=0.348	0.131455	1.25503e-05
rs57812663	rs28628585	chr7:35252029	0.862421	0.928666	TBX20	ENSG00000164532.10	Heart - Atrial Appendage	T=0.652	A=0.348	-0.223097	5.33401e-12
rs57812663	rs386506287	chr7:35253806	0.901438	0.985204	DPY19L2P1	ENSG00000189212.12	Heart - Atrial Appendage	A=0.669	G=0.331	0.135771	8.99071e-06
rs57812663	rs386506287	chr7:35253806	0.901438	0.985204	TBX20	ENSG00000164532.10	Heart - Atrial Appendage	A=0.669	G=0.331	-0.237501	4.12066e-13
rs57812663	rs10249005	chr7:35255243	0.854381	0.926771	TBX20	ENSG00000164532.10	Heart - Atrial Appendage	A=0.651	G=0.349	-0.220314	9.48229e-12
rs57812663	rs10249005	chr7:35255243	0.854381	0.926771	DPY19L2P1	ENSG00000189212.12	Heart - Atrial Appendage	A=0.651	G=0.349	0.125554	3.01742e-05
rs57812663	rs117546487	chr7:35255483	0.855929	0.925979	DPY19L2P1	ENSG00000189212.12	Heart - Atrial Appendage	G=0.652	T=0.348	0.125554	3.01742e-05
rs57812663	rs117546487	chr7:35255483	0.855929	0.925979	TBX20	ENSG00000164532.10	Heart - Atrial Appendage	G=0.652	T=0.348	-0.220314	9.48229e-12
rs57812663	rs6959846	chr7:35255623	0.850257	0.923312	DPY19L2P1	ENSG00000189212.12	Heart - Atrial Appendage	C=0.652	G=0.348	0.125554	3.01742e-05
rs57812663	rs6959846	chr7:35255623	0.850257	0.923312	TBX20	ENSG00000164532.10	Heart - Atrial Appendage	C=0.652	G=0.348	-0.220314	9.48229e-12
rs57812663	rs10235849	chr7:35255752	0.894384	0.969081	TBX20	ENSG00000164532.10	Heart - Atrial Appendage	T=0.663	A=0.337	-0.233234	1.06321e-12
rs57812663	rs10235849	chr7:35255752	0.894384	0.969081	DPY19L2P1	ENSG00000189212.12	Heart - Atrial Appendage	T=0.663	A=0.337	0.130839	1.8618e-05
rs57812663	rs6963934	chr7:35255892	0.851049	0.923336	TBX20	ENSG00000164532.10	Heart - Atrial Appendage	A=0.652	G=0.348	-0.219447	1.26079e-11
rs57812663	rs6963934	chr7:35255892	0.851049	0.923336	DPY19L2P1	ENSG00000189212.12	Heart - Atrial Appendage	A=0.652	G=0.348	0.122206	5.10364e-05
rs57812663	rs28561590	chr7:35256169	0.851049	0.923336	TBX20	ENSG00000164532.10	Heart - Atrial Appendage	A=0.652	C=0.348	-0.220314	9.48229e-12
rs57812663	rs28561590	chr7:35256169	0.851049	0.923336	DPY19L2P1	ENSG00000189212.12	Heart - Atrial Appendage	A=0.652	C=0.348	0.125554	3.01742e-05
rs57812663	rs7797172	chr7:35256220	0.846311	0.923194	TBX20	ENSG00000164532.10	Heart - Atrial Appendage	A=0.651	G=0.349	-0.220314	9.48229e-12
rs57812663	rs7797172	chr7:35256220	0.846311	0.923194	DPY19L2P1	ENSG00000189212.12	Heart - Atrial Appendage	A=0.651	G=0.349	0.125554	3.01742e-05
rs57812663	rs7797315	chr7:35256265	0.833061	0.922791	DPY19L2P1	ENSG00000189212.12	Heart - Atrial Appendage	C=0.647	A=0.353	0.129806	1.21537e-05
rs57812663	rs7797315	chr7:35256265	0.833061	0.922791	TBX20	ENSG00000164532.10	Heart - Atrial Appendage	C=0.647	A=0.353	-0.210078	5.27975e-11
rs57812663	rs73099202	chr7:35256695	0.826533	0.914771	TBX20	ENSG00000164532.10	Heart - Atrial Appendage	C=0.655	T=0.345	-0.218411	1.05494e-11
rs57812663	rs73099202	chr7:35256695	0.826533	0.914771	DPY19L2P1	ENSG00000189212.12	Heart - Atrial Appendage	C=0.655	T=0.345	0.123895	3.42168e-05
rs57812663	rs10280159	chr7:35257027	0.826533	0.914771	DPY19L2P1	ENSG00000189212.12	Heart - Atrial Appendage	T=0.655	C=0.345	0.124139	3.65883e-05
rs57812663	rs10280159	chr7:35257027	0.826533	0.914771	TBX20	ENSG00000164532.10	Heart - Atrial Appendage	T=0.655	C=0.345	-0.221126	7.44649e-12
rs57812663	rs10264435	chr7:35257052	0.826533	0.914771	TBX20	ENSG00000164532.10	Heart - Atrial Appendage	C=0.655	T=0.345	-0.218411	1.05494e-11
rs57812663	rs10264435	chr7:35257052	0.826533	0.914771	DPY19L2P1	ENSG00000189212.12	Heart - Atrial Appendage	C=0.655	T=0.345	0.123895	3.42168e-05
rs57812663	rs10264933	chr7:35257408	0.826533	0.914771	TBX20	ENSG00000164532.10	Heart - Atrial Appendage	C=0.655	T=0.345	-0.218411	1.05494e-11
rs57812663	rs10264933	chr7:35257408	0.826533	0.914771	DPY19L2P1	ENSG00000189212.12	Heart - Atrial Appendage	C=0.655	T=0.345	0.123895	3.42168e-05
rs57812663	rs10371267	chr7:35257504	0.826533	0.914771	DPY19L2P1	ENSG00000189212.12	Heart - Atrial Appendage	G=0.655	A=0.345	0.123895	3.42168e-05
rs57812663	rs10371267	chr7:35257504	0.826533	0.914771	TBX20	ENSG00000164532.10	Heart - Atrial Appendage	G=0.655	A=0.345	-0.218411	1.05494e-11
rs57812663	rs2024345	chr7:35257629	0.825714	0.914722	TBX20	ENSG00000164532.10	Heart - Atrial Appendage	T=0.655	G=0.345	-0.218411	1.05494e-11
rs57812663	rs2024345	chr7:35257629	0.825714	0.914722	DPY19L2P1	ENSG00000189212.12	Heart - Atrial Appendage	T=0.655	G=0.345	0.123895	3.42168e-05
rs57812663	rs2024344	chr7:35257954	0.824147	0.913046	DPY19L2P1	ENSG00000189212.12	Heart - Atrial Appendage	A=0.655	G=0.345	0.123895	3.42168e-05
rs57812663	rs2024344	chr7:35257954	0.824147	0.913046	TBX20	ENSG00000164532.10	Heart - Atrial Appendage	A=0.655	G=0.345	-0.218411	1.05494e-11
rs57812663	rs2024343	chr7:35258009	0.824147	0.913046	DPY19L2P1	ENSG00000189212.12	Heart - Atrial Appendage	A=0.655	G=0.345	0.123895	3.42168e-05
rs57812663	rs2024343	chr7:35258009	0.824147	0.913046	TBX20	ENSG00000164532.10	Heart - Atrial Appendage	A=0.655	G=0.345	-0.218411	1.05494e-11
rs57812663	rs12538541	chr7:35258321	0.825714	0.914722	DPY19L2P1	ENSG00000189212.12	Heart - Atrial Appendage	G=0.655	C=0.345	0.123895	3.42168e-05
rs57812663	rs12538541	chr7:35258321	0.825714	0.914722	TBX20	ENSG00000164532.10	Heart - Atrial Appendage	G=0.655	C=0.345	-0.218411	1.05494e-11
rs57812663	rs12538515	chr7:35258347	0.874477	0.966869	DPY19L2P1	ENSG00000189212.12	Heart - Atrial Appendage	C=0.667	A=0.333	0.129299	2.09474e-05
rs57812663	rs12538515	chr7:35258347	0.874477	0.966869	TBX20	ENSG00000164532.10	Heart - Atrial Appendage	C=0.667	A=0.333	-0.231534	1.15424e-12
rs57812663	rs79109461	chr7:35259403	0.811075	0.913027	DPY19L2P1	ENSG00000189212.12	Heart - Atrial Appendage	C=0.658	T=0.342	0.123895	3.42168e-05
rs57812663	rs79109461	chr7:35259403	0.811075	0.913027	TBX20	ENSG00000164532.10	Heart - Atrial Appendage	C=0.658	T=0.342	-0.218411	1.05494e-11
rs57812663	rs78661208	chr7:35259405	0.814322	0.91323	TBX20	ENSG00000164532.10	Heart - Atrial Appendage	G=0.658	C=0.342	-0.218411	1.05494e-11
rs57812663	rs78661208	chr7:35259405	0.814322	0.91323	DPY19L2P1	ENSG00000189212.12	Heart - Atrial Appendage	G=0.658	C=0.342	0.123895	3.42168e-05
rs57812663	rs1584364680	chr7:35260038	0.824042	0.915414	DPY19L2P1	ENSG00000189212.12	Heart - Atrial Appendage	-=0.656	C=0.344	0.123895	3.42168e-05
rs57812663	rs1584364680	chr7:35260038	0.824042	0.915414	TBX20	ENSG00000164532.10	Heart - Atrial Appendage	-=0.656	C=0.344	-0.218411	1.05494e-11
rs57812663	rs77553582	chr7:35260046	0.823258	0.914573	TBX20	ENSG00000164532.10	Heart - Atrial Appendage	T=0.656	C=0.344	-0.218411	1.05494e-11
rs57812663	rs77553582	chr7:35260046	0.823258	0.914573	DPY19L2P1	ENSG00000189212.12	Heart - Atrial Appendage	T=0.656	C=0.344	0.123895	3.42168e-05
rs57812663	rs7790713	chr7:35260230	0.825679	0.915512	TBX20	ENSG00000164532.10	Heart - Atrial Appendage	A=0.656	G=0.344	-0.218411	1.05494e-11
rs57812663	rs7790713	chr7:35260230	0.825679	0.915512	DPY19L2P1	ENSG00000189212.12	Heart - Atrial Appendage	A=0.656	G=0.344	0.123895	3.42168e-05
rs57812663	rs7790964	chr7:35260273	0.873675	0.967731	DPY19L2P1	ENSG00000189212.12	Heart - Atrial Appendage	C=0.668	T=0.332	0.129299	2.09474e-05
rs57812663	rs7790964	chr7:35260273	0.873675	0.967731	TBX20	ENSG00000164532.10	Heart - Atrial Appendage	C=0.668	T=0.332	-0.231534	1.15424e-12
rs57812663	rs7790968	chr7:35260285	0.824076	0.914623	TBX20	ENSG00000164532.10	Heart - Atrial Appendage	C=0.656	T=0.344	-0.218411	1.05494e-11
rs57812663	rs7790968	chr7:35260285	0.824076	0.914623	DPY19L2P1	ENSG00000189212.12	Heart - Atrial Appendage	C=0.656	T=0.344	0.123895	3.42168e-05
rs57812663	rs7790990	chr7:35260313	0.824076	0.914623	DPY19L2P1	ENSG00000189212.12	Heart - Atrial Appendage	C=0.656	T=0.344	0.123895	3.42168e-05
rs57812663	rs7790990	chr7:35260313	0.824076	0.914623	TBX20	ENSG00000164532.10	Heart - Atrial Appendage	C=0.656	T=0.344	-0.218411	1.05494e-11
rs57812663	rs6415264	chr7:35260765	0.812157	0.906781	TBX20	ENSG00000164532.10	Heart - Atrial Appendage	A=0.655	G=0.345	-0.216856	1.62368e-11
rs57812663	rs6415264	chr7:35260765	0.812157	0.906781	DPY19L2P1	ENSG00000189212.12	Heart - Atrial Appendage	A=0.655	G=0.345	0.1201	6.14358e-05
rs57812663	rs988271	chr7:35260766	0.859558	0.958586	DPY19L2P1	ENSG00000189212.12	Heart - Atrial Appendage	C=0.667	A=0.333	0.124914	3.99175e-05
rs57812663	rs988271	chr7:35260766	0.859558	0.958586	TBX20	ENSG00000164532.10	Heart - Atrial Appendage	C=0.667	A=0.333	-0.229094	2.02556e-12
rs57812663	rs988270	chr7:35260950	0.809793	0.90506	TBX20	ENSG00000164532.10	Heart - Atrial Appendage	C=0.655	T=0.345	-0.218927	1.06777e-11
rs57812663	rs988270	chr7:35260950	0.809793	0.90506	DPY19L2P1	ENSG00000189212.12	Heart - Atrial Appendage	C=0.655	T=0.345	0.12299	4.10837e-05
rs57812663	rs2075125	chr7:35261931	0.802886	0.916534	DPY19L2P1	ENSG00000189212.12	Heart - Atrial Appendage	C=0.662	A=0.338	0.127455	2.39093e-05
rs57812663	rs2075125	chr7:35261931	0.802886	0.916534	TBX20	ENSG00000164532.10	Heart - Atrial Appendage	C=0.662	A=0.338	-0.2323	6.22222e-13
rs1008384	.	chr7:44112925	0.853821	0.965649	GCK	ENSG00000106633.15	Heart - Atrial Appendage	-=0.847	G=0.153	-0.323126	6.37442e-11
rs1008384	rs3217964	chr7:44118226	0.905897	0.965825	GCK	ENSG00000106633.15	Heart - Atrial Appendage	T=0.839	C=0.161	-0.359107	4.07597e-14
rs1008384	rs3217944	chr7:44124463	0.878885	0.97373	GCK	ENSG00000106633.15	Heart - Atrial Appendage	C=0.845	A=0.155	-0.329546	2.301e-11
rs1008384	rs3217943	chr7:44124492	0.853821	0.955998	GCK	ENSG00000106633.15	Heart - Atrial Appendage	T=0.825	C=0.175	-0.366601	7.42081e-15
rs1008384	rs113784062	chr7:44126070	0.931294	0.973517	GCK	ENSG00000106633.15	Heart - Atrial Appendage	C=0.837	T=0.163	-0.369933	4.5318e-15
rs1008384	rs56902462	chr7:44130156	0.877482	0.973696	GCK	ENSG00000106633.15	Heart - Atrial Appendage	G=0.845	A=0.155	-0.351651	6.79469e-13
rs1008384	rs17831589	chr7:44133526	0.885866	0.982847	GCK	ENSG00000106633.15	Heart - Atrial Appendage	G=0.847	A=0.153	-0.35593	3.22436e-13
rs1008384	rs62460070	chr7:44134541	0.888679	0.984406	GCK	ENSG00000106633.15	Heart - Atrial Appendage	C=0.847	T=0.153	-0.35593	3.22436e-13
rs1008384	rs4397301	chr7:44135828	0.952536	0.983836	GCK	ENSG00000106633.15	Heart - Atrial Appendage	C=0.837	G=0.163	-0.389502	5.15769e-17
rs1008384	rs59342655	chr7:44137813	0.952562	0.98241	GCK	ENSG00000106633.15	Heart - Atrial Appendage	C=0.837	T=0.163	-0.389502	5.15769e-17
rs1008384	rs882021	chr7:44138273	0.948319	0.979503	GCK	ENSG00000106633.15	Heart - Atrial Appendage	T=0.837	C=0.163	-0.392157	4.97269e-17
rs1008384	rs1008384	chr7:44139027	1	1	GCK	ENSG00000106633.15	Heart - Atrial Appendage	A=0.835	G=0.165	-0.380265	1.39563e-16
rs1008384	rs13306388	chr7:44144804	0.804627	0.941772	GCK	ENSG00000106633.15	Heart - Atrial Appendage	C=0.848	T=0.152	-0.384551	1.19899e-16
rs1008384	rs887687	chr7:44146206	0.81941	0.916999	GCK	ENSG00000106633.15	Heart - Atrial Appendage	C=0.831	G=0.169	-0.400096	1.29155e-20
rs12718597	rs12534526	chr7:50358399	0.963514	0.984446	FIGNL1	ENSG00000132436.11	Heart - Atrial Appendage	G=0.709	A=0.291	0.274378	1.07232e-08
rs12718597	rs12718597	chr7:50360730	1	1	FIGNL1	ENSG00000132436.11	Heart - Atrial Appendage	C=0.71	A=0.29	0.278155	5.1441e-09
rs12718597	rs7385935	chr7:50363173	0.860146	1	FIGNL1	ENSG00000132436.11	Heart - Atrial Appendage	G=0.678	A=0.322	0.264458	1.98333e-08
rs12718597	rs57501871	chr7:50368079	0.983672	0.999025	FIGNL1	ENSG00000132436.11	Heart - Atrial Appendage	T=0.707	G=0.293	0.278449	4.80467e-09
rs12718597	rs12718730	chr7:50369130	0.983652	0.998052	FIGNL1	ENSG00000132436.11	Heart - Atrial Appendage	T=0.708	A=0.292	0.278449	4.80467e-09
rs78468731	rs78468731	chr7:76291828	1	1	POMZP3	ENSG00000146707.14	Heart - Atrial Appendage	A=0.99	G=0.01	-1.44053	1.63815e-07
rs3731321	rs62466068	chr7:92672576	0.88622	0.9776	GATAD1	ENSG00000157259.6	Heart - Atrial Appendage	T=0.963	C=0.037	0.205216	0.00014203
rs3731321	rs3731321	chr7:92698451	1	1	GATAD1	ENSG00000157259.6	Heart - Atrial Appendage	T=0.96	C=0.04	0.204615	0.000144925
rs6968144	rs199915471	chr7:98220047	0.801863	0.915563	RP11-307C18.1	ENSG00000272950.1	Heart - Atrial Appendage	A=0.742	-=0.258	0.491016	1.23679e-17
rs6968144	rs73151177	chr7:98221028	0.802761	0.916554	RP11-307C18.1	ENSG00000272950.1	Heart - Atrial Appendage	G=0.742	A=0.258	0.491016	1.23679e-17
rs6968144	rs10953245	chr7:98226150	0.80305	0.933771	RP11-307C18.1	ENSG00000272950.1	Heart - Atrial Appendage	C=0.749	A=0.251	0.502726	2.6349e-18
rs6968144	rs747633	chr7:98230075	0.854665	0.939346	RP11-307C18.1	ENSG00000272950.1	Heart - Atrial Appendage	C=0.74	T=0.26	0.504725	8.48214e-19
rs6968144	rs34304553	chr7:98232095	0.830421	0.944033	RP11-307C18.1	ENSG00000272950.1	Heart - Atrial Appendage	C=0.747	T=0.253	0.501742	1.89359e-18
rs6968144	rs56229643	chr7:98236624	0.885241	0.972126	RP11-307C18.1	ENSG00000272950.1	Heart - Atrial Appendage	T=0.746	C=0.254	0.500154	2.38099e-18
rs6968144	rs10953248	chr7:98239880	0.869096	0.984491	RP11-307C18.1	ENSG00000272950.1	Heart - Atrial Appendage	G=0.754	A=0.246	0.495145	6.10772e-18
rs6968144	rs76271310	chr7:98244155	0.893093	0.978491	RP11-307C18.1	ENSG00000272950.1	Heart - Atrial Appendage	-=0.747	A=0.253	0.500154	2.38099e-18
rs6968144	rs3816944	chr7:98244831	0.895074	0.980611	RP11-307C18.1	ENSG00000272950.1	Heart - Atrial Appendage	C=0.747	A=0.253	0.500154	2.38099e-18
rs6968144	rs62479826	chr7:98245313	0.895074	0.980611	RP11-307C18.1	ENSG00000272950.1	Heart - Atrial Appendage	G=0.747	A=0.253	0.500154	2.38099e-18
rs6968144	rs7796762	chr7:98248883	0.895074	0.980611	RP11-307C18.1	ENSG00000272950.1	Heart - Atrial Appendage	C=0.747	T=0.253	0.500154	2.38099e-18
rs6968144	rs13237878	chr7:98249192	0.895074	0.980611	RP11-307C18.1	ENSG00000272950.1	Heart - Atrial Appendage	T=0.747	A=0.253	0.500154	2.38099e-18
rs6968144	rs12704977	chr7:98249359	0.893109	0.979534	RP11-307C18.1	ENSG00000272950.1	Heart - Atrial Appendage	G=0.747	A=0.253	0.499005	2.46509e-18
rs6968144	rs17436977	chr7:98254147	0.912697	0.980883	RP11-307C18.1	ENSG00000272950.1	Heart - Atrial Appendage	T=0.744	C=0.256	0.519472	1.79754e-19
rs6968144	rs6465661	chr7:98255901	0.913681	0.980898	RP11-307C18.1	ENSG00000272950.1	Heart - Atrial Appendage	C=0.743	T=0.257	0.516803	1.79657e-19
rs6968144	rs34817002	chr7:98257739	0.914665	0.980913	RP11-307C18.1	ENSG00000272950.1	Heart - Atrial Appendage	G=0.743	A=0.257	0.516803	1.79657e-19
rs6968144	rs7789440	chr7:98259486	0.940475	0.978272	RP11-307C18.1	ENSG00000272950.1	Heart - Atrial Appendage	G=0.737	T=0.263	0.514919	2.39323e-19
rs6968144	rs7794187	chr7:98260446	0.800529	0.984665	RP11-307C18.1	ENSG00000272950.1	Heart - Atrial Appendage	A=0.769	C=0.231	0.508544	1.0134e-18
rs6968144	rs6955259	chr7:98263044	0.944458	0.980342	RP11-307C18.1	ENSG00000272950.1	Heart - Atrial Appendage	T=0.737	A=0.263	0.514919	2.39323e-19
rs6968144	rs35216698	chr7:98266863	0.944458	0.980342	RP11-307C18.1	ENSG00000272950.1	Heart - Atrial Appendage	C=0.737	T=0.263	0.514919	2.39323e-19
rs6968144	rs34830366	chr7:98270223	0.958549	0.979555	RP11-307C18.1	ENSG00000272950.1	Heart - Atrial Appendage	G=0.734	T=0.266	0.512267	4.48035e-19
rs6968144	rs34776142	chr7:98270561	0.958549	0.979555	RP11-307C18.1	ENSG00000272950.1	Heart - Atrial Appendage	C=0.734	T=0.266	0.512267	4.48035e-19
rs6968144	rs7802382	chr7:98274330	0.958549	0.979555	RP11-307C18.1	ENSG00000272950.1	Heart - Atrial Appendage	C=0.734	T=0.266	0.512267	4.48035e-19
rs6968144	rs60216107	chr7:98274494	0.956531	0.979525	RP11-307C18.1	ENSG00000272950.1	Heart - Atrial Appendage	C=0.734	T=0.266	0.512267	4.48035e-19
rs6968144	rs7796611	chr7:98278911	0.878426	0.99052	RP11-307C18.1	ENSG00000272950.1	Heart - Atrial Appendage	A=0.711	G=0.289	0.472032	1.06746e-16
rs6968144	rs13238610	chr7:98279965	0.877568	0.990517	RP11-307C18.1	ENSG00000272950.1	Heart - Atrial Appendage	T=0.711	C=0.289	0.472032	1.06746e-16
rs6968144	rs112759921	chr7:98280427	0.879286	0.990523	RP11-307C18.1	ENSG00000272950.1	Heart - Atrial Appendage	-=0.711	A=0.289	0.472032	1.06746e-16
rs6968144	rs6947208	chr7:98282892	0.88809	0.997891	RP11-307C18.1	ENSG00000272950.1	Heart - Atrial Appendage	C=0.71	T=0.29	0.473262	1.03403e-16
rs6968144	rs6967457	chr7:98282909	0.987835	0.998976	RP11-307C18.1	ENSG00000272950.1	Heart - Atrial Appendage	T=0.731	G=0.269	0.502244	3.75998e-18
rs6968144	rs6947340	chr7:98282929	0.888241	0.998945	RP11-307C18.1	ENSG00000272950.1	Heart - Atrial Appendage	C=0.71	T=0.29	0.478589	4.65579e-17
rs6968144	rs1024607310	chr7:98283052	0.890982	1	RP11-307C18.1	ENSG00000272950.1	Heart - Atrial Appendage	CG=0.71	-=0.29	0.473262	1.03403e-16
rs6968144	rs13246725	chr7:98285586	0.900566	1	RP11-307C18.1	ENSG00000272950.1	Heart - Atrial Appendage	C=0.712	G=0.288	0.482882	1.84892e-17
rs6968144	rs13246942	chr7:98285709	0.998979	1	RP11-307C18.1	ENSG00000272950.1	Heart - Atrial Appendage	C=0.733	T=0.267	0.511985	5.95789e-19
rs6968144	rs11766808	chr7:98286064	0.900566	1	RP11-307C18.1	ENSG00000272950.1	Heart - Atrial Appendage	A=0.712	G=0.288	0.482882	1.84892e-17
rs6968144	rs6968144	chr7:98286385	1	1	RP11-307C18.1	ENSG00000272950.1	Heart - Atrial Appendage	G=0.733	A=0.267	0.511985	5.95789e-19
rs6968144	rs11760930	chr7:98286477	0.895321	1	RP11-307C18.1	ENSG00000272950.1	Heart - Atrial Appendage	G=0.711	A=0.289	0.480777	3.04489e-17
rs6968144	rs6968193	chr7:98286590	0.899689	1	RP11-307C18.1	ENSG00000272950.1	Heart - Atrial Appendage	C=0.712	T=0.288	0.482882	1.84892e-17
rs6968144	rs35983874	chr7:98287149	0.918372	1	RP11-307C18.1	ENSG00000272950.1	Heart - Atrial Appendage	C=0.716	T=0.284	0.48922	8.76587e-18
rs6968144	rs62479853	chr7:98287846	1	1	RP11-307C18.1	ENSG00000272950.1	Heart - Atrial Appendage	G=0.733	T=0.267	0.511985	5.95789e-19
rs6968144	rs6465662	chr7:98288489	0.874766	1	RP11-307C18.1	ENSG00000272950.1	Heart - Atrial Appendage	A=0.706	T=0.294	0.482882	1.84892e-17
rs6968144	rs62479854	chr7:98288847	0.903206	1	RP11-307C18.1	ENSG00000272950.1	Heart - Atrial Appendage	T=0.713	C=0.287	0.482882	1.84892e-17
rs6968144	rs4075057	chr7:98289136	0.900429	0.998949	RP11-307C18.1	ENSG00000272950.1	Heart - Atrial Appendage	T=0.713	G=0.287	0.482882	1.84892e-17
rs6968144	rs6465663	chr7:98289571	0.964586	1	RP11-307C18.1	ENSG00000272950.1	Heart - Atrial Appendage	C=0.74	G=0.26	0.507125	1.54448e-18
rs6968144	rs7790229	chr7:98290026	0.886665	0.987417	RP11-307C18.1	ENSG00000272950.1	Heart - Atrial Appendage	G=0.714	A=0.286	0.478623	3.7422e-17
rs6968144	rs7794612	chr7:98290760	0.900429	0.998949	RP11-307C18.1	ENSG00000272950.1	Heart - Atrial Appendage	C=0.713	G=0.287	0.482882	1.84892e-17
rs6968144	rs34534766	chr7:98291559	0.873753	0.99894	RP11-307C18.1	ENSG00000272950.1	Heart - Atrial Appendage	G=0.707	C=0.293	0.482882	1.84892e-17
rs6968144	rs1132971	chr7:98292221	0.899414	0.997899	RP11-307C18.1	ENSG00000272950.1	Heart - Atrial Appendage	A=0.713	G=0.287	0.482882	1.84892e-17
rs6968144	rs6465664	chr7:98292522	0.899414	0.997899	RP11-307C18.1	ENSG00000272950.1	Heart - Atrial Appendage	A=0.713	G=0.287	0.482882	1.84892e-17
rs6968144	rs1128713	chr7:98293461	0.899551	0.998949	RP11-307C18.1	ENSG00000272950.1	Heart - Atrial Appendage	T=0.713	C=0.287	0.482882	1.84892e-17
rs6968144	rs1128711	chr7:98293539	0.997958	1	RP11-307C18.1	ENSG00000272950.1	Heart - Atrial Appendage	C=0.734	T=0.266	0.511985	5.95789e-19
rs6968144	rs10953255	chr7:98293886	0.898673	0.998948	RP11-307C18.1	ENSG00000272950.1	Heart - Atrial Appendage	A=0.712	G=0.288	0.482882	1.84892e-17
rs6968144	rs60258126	chr7:98295171	0.996942	1	RP11-307C18.1	ENSG00000272950.1	Heart - Atrial Appendage	G=0.733	A=0.267	0.503618	2.47875e-18
rs6968144	rs56870751	chr7:98295259	0.896192	1	RP11-307C18.1	ENSG00000272950.1	Heart - Atrial Appendage	T=0.711	G=0.289	0.482882	1.84892e-17
rs6968144	rs6970801	chr7:98295928	0.900566	1	RP11-307C18.1	ENSG00000272950.1	Heart - Atrial Appendage	T=0.712	C=0.288	0.482882	1.84892e-17
rs6968144	rs17354704	chr7:98296070	0.99796	1	RP11-307C18.1	ENSG00000272950.1	Heart - Atrial Appendage	T=0.733	G=0.267	0.511985	5.95789e-19
rs6968144	rs6975156	chr7:98296222	0.872911	0.99894	RP11-307C18.1	ENSG00000272950.1	Heart - Atrial Appendage	T=0.706	C=0.294	0.482882	1.84892e-17
rs6968144	rs11772293	chr7:98296619	0.873753	0.99894	RP11-307C18.1	ENSG00000272950.1	Heart - Atrial Appendage	A=0.707	G=0.293	0.485205	1.89336e-17
rs6968144	rs12704982	chr7:98296741	0.900566	1	RP11-307C18.1	ENSG00000272950.1	Heart - Atrial Appendage	C=0.712	T=0.288	0.489872	8.70342e-18
rs6968144	rs58157414	chr7:98297104	0.86391	1	RP11-307C18.1	ENSG00000272950.1	Heart - Atrial Appendage	C=0.704	T=0.296	0.488051	6.49051e-18
rs6968144	rs60436080	chr7:98297152	0.900566	1	RP11-307C18.1	ENSG00000272950.1	Heart - Atrial Appendage	C=0.712	T=0.288	0.482882	1.84892e-17
rs6968144	rs12704983	chr7:98297733	0.898399	0.996849	RP11-307C18.1	ENSG00000272950.1	Heart - Atrial Appendage	G=0.713	A=0.287	0.489872	8.70342e-18
rs6968144	rs66548075	chr7:98299298	0.898813	1	RP11-307C18.1	ENSG00000272950.1	Heart - Atrial Appendage	T=0.712	C=0.288	0.482882	1.84892e-17
rs6968144	rs73147342	chr7:98299410	0.899551	0.998949	RP11-307C18.1	ENSG00000272950.1	Heart - Atrial Appendage	G=0.713	T=0.287	0.482882	1.84892e-17
rs6968144	rs7781916	chr7:98300426	0.901445	1	RP11-307C18.1	ENSG00000272950.1	Heart - Atrial Appendage	A=0.713	G=0.287	0.482882	1.84892e-17
rs6968144	rs62478162	chr7:98301750	1	1	RP11-307C18.1	ENSG00000272950.1	Heart - Atrial Appendage	G=0.733	T=0.267	0.511985	5.95789e-19
rs6968144	rs736753	chr7:98302177	0.901445	1	RP11-307C18.1	ENSG00000272950.1	Heart - Atrial Appendage	G=0.713	T=0.287	0.482882	1.84892e-17
rs6968144	rs17247447	chr7:98302247	0.905856	1	RP11-307C18.1	ENSG00000272950.1	Heart - Atrial Appendage	C=0.714	T=0.286	0.482882	1.84892e-17
rs6968144	rs1384457794	chr7:98302588	0.887674	0.988462	RP11-307C18.1	ENSG00000272950.1	Heart - Atrial Appendage	GGAACGCAGAAA=0.714	-=0.286	0.482882	1.84892e-17
rs6968144	rs7802541	chr7:98304543	0.912856	0.962809	RP11-307C18.1	ENSG00000272950.1	Heart - Atrial Appendage	C=0.736	A=0.264	0.486019	2.07673e-17
rs6968144	rs7785612	chr7:98304555	0.922779	0.96406	RP11-307C18.1	ENSG00000272950.1	Heart - Atrial Appendage	T=0.735	A=0.265	0.481591	2.62486e-17
rs6968144	rs7802794	chr7:98304599	0.964552	0.997908	RP11-307C18.1	ENSG00000272950.1	Heart - Atrial Appendage	G=0.74	C=0.26	0.495018	2.02446e-17
rs6968144	rs6465665	chr7:98304838	0.857141	0.989398	RP11-307C18.1	ENSG00000272950.1	Heart - Atrial Appendage	T=0.707	C=0.293	0.463978	3.12025e-16
rs6968144	rs60232351	chr7:98306359	0.865182	0.987328	RP11-307C18.1	ENSG00000272950.1	Heart - Atrial Appendage	C=0.709	G=0.291	0.467122	1.93184e-16
rs6968144	rs12673586	chr7:98307169	0.861813	0.987314	RP11-307C18.1	ENSG00000272950.1	Heart - Atrial Appendage	A=0.709	G=0.291	0.470331	1.14612e-16
rs6968144	rs6465666	chr7:98307946	0.987782	1	RP11-307C18.1	ENSG00000272950.1	Heart - Atrial Appendage	T=0.736	C=0.264	0.498836	5.0675e-18
rs6968144	rs2394852	chr7:98314263	0.978641	0.992812	RP11-307C18.1	ENSG00000272950.1	Heart - Atrial Appendage	G=0.735	A=0.265	0.498015	4.32754e-18
rs6968144	rs7791321	chr7:98314813	0.977631	0.991791	RP11-307C18.1	ENSG00000272950.1	Heart - Atrial Appendage	G=0.735	C=0.265	0.498015	4.32754e-18
rs6968144	rs17247755	chr7:98315432	0.856286	0.984142	RP11-307C18.1	ENSG00000272950.1	Heart - Atrial Appendage	G=0.709	A=0.291	0.473644	4.03047e-17
rs6968144	rs6963210	chr7:98315674	0.85295	0.984124	RP11-307C18.1	ENSG00000272950.1	Heart - Atrial Appendage	G=0.708	A=0.292	0.474264	5.26266e-17
rs6968144	rs9648908	chr7:98315924	0.857122	0.984147	RP11-307C18.1	ENSG00000272950.1	Heart - Atrial Appendage	C=0.709	T=0.291	0.469723	1.12646e-16
rs6968144	rs59393641	chr7:98317590	0.848631	0.983052	RP11-307C18.1	ENSG00000272950.1	Heart - Atrial Appendage	T=0.707	C=0.293	0.474264	5.26266e-17
rs6968144	.	chr7:98320863	0.939541	0.993643	RP11-307C18.1	ENSG00000272950.1	Heart - Atrial Appendage	TTTT=0.743	-=0.257	0.493028	1.09728e-17
rs6968144	rs3801264	chr7:98321308	0.85796	0.984151	RP11-307C18.1	ENSG00000272950.1	Heart - Atrial Appendage	A=0.709	G=0.291	0.469723	1.12646e-16
rs6968144	rs1468338	chr7:98321806	0.857632	0.982058	RP11-307C18.1	ENSG00000272950.1	Heart - Atrial Appendage	T=0.71	C=0.29	0.469723	1.12646e-16
rs6968144	rs2158553	chr7:98321819	0.856629	0.981008	RP11-307C18.1	ENSG00000272950.1	Heart - Atrial Appendage	G=0.71	A=0.29	0.469723	1.12646e-16
rs6968144	rs12112351	chr7:98321930	0.85796	0.984151	RP11-307C18.1	ENSG00000272950.1	Heart - Atrial Appendage	T=0.709	C=0.291	0.469723	1.12646e-16
rs6968144	rs10808107	chr7:98322359	0.85295	0.984124	RP11-307C18.1	ENSG00000272950.1	Heart - Atrial Appendage	T=0.708	C=0.292	0.469723	1.12646e-16
rs6968144	rs10953256	chr7:98322574	0.856956	0.983099	RP11-307C18.1	ENSG00000272950.1	Heart - Atrial Appendage	G=0.709	C=0.291	0.469723	1.12646e-16
rs6968144	rs117631681	chr7:98322699	0.85796	0.984151	RP11-307C18.1	ENSG00000272950.1	Heart - Atrial Appendage	G=0.709	A=0.291	0.469723	1.12646e-16
rs6968144	rs7458551	chr7:98322855	0.857122	0.984147	RP11-307C18.1	ENSG00000272950.1	Heart - Atrial Appendage	G=0.709	C=0.291	0.469723	1.12646e-16
rs6968144	rs7789380	chr7:98326868	0.858126	0.985199	RP11-307C18.1	ENSG00000272950.1	Heart - Atrial Appendage	G=0.709	A=0.291	0.469723	1.12646e-16
rs6968144	rs3823740	chr7:98327792	0.945503	0.993672	RP11-307C18.1	ENSG00000272950.1	Heart - Atrial Appendage	T=0.742	G=0.258	0.493028	1.09728e-17
rs6968144	rs7807555	chr7:98328205	0.979653	0.993834	RP11-307C18.1	ENSG00000272950.1	Heart - Atrial Appendage	G=0.735	A=0.265	0.498015	4.32754e-18
rs6968144	rs7807455	chr7:98328310	0.974611	0.988739	RP11-307C18.1	ENSG00000272950.1	Heart - Atrial Appendage	C=0.734	A=0.266	0.498015	4.32754e-18
rs6968144	rs9649210	chr7:98328573	0.979653	0.993834	RP11-307C18.1	ENSG00000272950.1	Heart - Atrial Appendage	G=0.735	A=0.265	0.498015	4.32754e-18
rs6968144	rs6968321	chr7:98330456	0.858964	0.985204	RP11-307C18.1	ENSG00000272950.1	Heart - Atrial Appendage	T=0.709	G=0.291	0.469723	1.12646e-16
rs6968144	rs6948346	chr7:98330644	0.841973	0.967393	RP11-307C18.1	ENSG00000272950.1	Heart - Atrial Appendage	A=0.712	G=0.288	0.461254	6.31972e-16
rs6968144	rs6948540	chr7:98330754	0.858964	0.985204	RP11-307C18.1	ENSG00000272950.1	Heart - Atrial Appendage	A=0.709	G=0.291	0.469723	1.12646e-16
rs6968144	rs17248160	chr7:98330921	0.979653	0.993834	RP11-307C18.1	ENSG00000272950.1	Heart - Atrial Appendage	G=0.735	A=0.265	0.498015	4.32754e-18
rs6968144	rs10953257	chr7:98331352	0.853954	0.985179	RP11-307C18.1	ENSG00000272950.1	Heart - Atrial Appendage	G=0.708	A=0.292	0.469723	1.12646e-16
rs6968144	rs7787418	chr7:98331538	0.945503	0.993672	RP11-307C18.1	ENSG00000272950.1	Heart - Atrial Appendage	G=0.742	A=0.258	0.493028	1.09728e-17
rs6968144	rs59505800	chr7:98332157	0.852111	0.978892	RP11-307C18.1	ENSG00000272950.1	Heart - Atrial Appendage	T=0.71	C=0.29	0.465489	2.39417e-16
rs6968144	rs6465669	chr7:98332189	0.855116	0.982043	RP11-307C18.1	ENSG00000272950.1	Heart - Atrial Appendage	C=0.709	T=0.291	0.469723	1.12646e-16
rs6968144	rs6465670	chr7:98332200	0.855116	0.982043	RP11-307C18.1	ENSG00000272950.1	Heart - Atrial Appendage	T=0.709	C=0.291	0.469723	1.12646e-16
rs6968144	rs60987141	chr7:98332291	0.857122	0.984147	RP11-307C18.1	ENSG00000272950.1	Heart - Atrial Appendage	G=0.709	A=0.291	0.469723	1.12646e-16
rs6968144	rs61359855	chr7:98332532	0.858964	0.985204	RP11-307C18.1	ENSG00000272950.1	Heart - Atrial Appendage	T=0.709	C=0.291	0.469723	1.12646e-16
rs6968144	rs6959506	chr7:98332585	0.850636	0.985162	RP11-307C18.1	ENSG00000272950.1	Heart - Atrial Appendage	G=0.707	A=0.293	0.469723	1.12646e-16
rs6968144	rs62478172	chr7:98332959	0.858635	0.983109	RP11-307C18.1	ENSG00000272950.1	Heart - Atrial Appendage	A=0.71	C=0.29	0.469723	1.12646e-16
rs6968144	rs62478173	chr7:98333007	0.943514	0.993662	RP11-307C18.1	ENSG00000272950.1	Heart - Atrial Appendage	C=0.742	T=0.258	0.493028	1.09728e-17
rs6968144	rs34835415	chr7:98333336	0.858635	0.983109	RP11-307C18.1	ENSG00000272950.1	Heart - Atrial Appendage	A=0.71	G=0.29	0.469723	1.12646e-16
rs6968144	rs6465672	chr7:98334405	0.859639	0.98416	RP11-307C18.1	ENSG00000272950.1	Heart - Atrial Appendage	A=0.709	G=0.291	0.469723	1.12646e-16
rs6968144	rs11761206	chr7:98334707	0.859639	0.98416	RP11-307C18.1	ENSG00000272950.1	Heart - Atrial Appendage	A=0.709	G=0.291	0.469723	1.12646e-16
rs6968144	rs73147370	chr7:98334836	0.859639	0.98416	RP11-307C18.1	ENSG00000272950.1	Heart - Atrial Appendage	T=0.709	G=0.291	0.469723	1.12646e-16
rs6968144	rs62478177	chr7:98335299	0.858635	0.983109	RP11-307C18.1	ENSG00000272950.1	Heart - Atrial Appendage	G=0.71	A=0.29	0.469723	1.12646e-16
rs6968144	rs1801593222	chr7:98335314	0.853613	0.98308	RP11-307C18.1	ENSG00000272950.1	Heart - Atrial Appendage	ATA=0.708	-=0.292	0.469723	1.12646e-16
rs6968144	rs3801263	chr7:98335704	0.85545	0.984138	RP11-307C18.1	ENSG00000272950.1	Heart - Atrial Appendage	A=0.708	G=0.292	0.469723	1.12646e-16
rs6968144	rs58626706	chr7:98336130	0.85545	0.984138	RP11-307C18.1	ENSG00000272950.1	Heart - Atrial Appendage	A=0.708	G=0.292	0.469723	1.12646e-16
rs6968144	rs61509201	chr7:98336254	0.973597	0.98873	RP11-307C18.1	ENSG00000272950.1	Heart - Atrial Appendage	T=0.734	C=0.266	0.498015	4.32754e-18
rs6968144	.	chr7:98337917	0.850461	0.984111	RP11-307C18.1	ENSG00000272950.1	Heart - Atrial Appendage	CAAA=0.707	-=0.293	0.469723	1.12646e-16
rs6968144	rs12671301	chr7:98338244	0.857632	0.982058	RP11-307C18.1	ENSG00000272950.1	Heart - Atrial Appendage	A=0.71	C=0.29	0.465128	1.39816e-16
rs6968144	rs60581099	chr7:98338931	0.85545	0.984138	RP11-307C18.1	ENSG00000272950.1	Heart - Atrial Appendage	A=0.708	G=0.292	0.469723	1.12646e-16
rs6968144	rs6465673	chr7:98339575	0.84816	0.985149	RP11-307C18.1	ENSG00000272950.1	Heart - Atrial Appendage	C=0.706	T=0.294	0.465317	3.12817e-16
rs6968144	rs34547845	chr7:98341385	0.85545	0.984138	RP11-307C18.1	ENSG00000272950.1	Heart - Atrial Appendage	-=0.708	A=0.292	0.469723	1.12646e-16
rs6968144	rs11765794	chr7:98342331	0.952828	0.984607	RP11-307C18.1	ENSG00000272950.1	Heart - Atrial Appendage	G=0.73	A=0.27	0.498015	4.32754e-18
rs6968144	rs6945554	chr7:98343634	0.974603	0.989747	RP11-307C18.1	ENSG00000272950.1	Heart - Atrial Appendage	T=0.734	C=0.266	0.498015	4.32754e-18
rs6968144	rs7801992	chr7:98344891	0.979652	0.994854	RP11-307C18.1	ENSG00000272950.1	Heart - Atrial Appendage	G=0.735	A=0.265	0.498015	4.32754e-18
rs6968144	rs36017146	chr7:98345305	0.946516	0.994723	RP11-307C18.1	ENSG00000272950.1	Heart - Atrial Appendage	C=0.742	T=0.258	0.493028	1.09728e-17
rs6968144	rs36019673	chr7:98345598	0.816395	1	RP11-307C18.1	ENSG00000272950.1	Heart - Atrial Appendage	T=0.771	G=0.229	0.495677	1.05636e-17
rs6968144	rs6961129	chr7:98346230	0.92332	0.984475	RP11-307C18.1	ENSG00000272950.1	Heart - Atrial Appendage	T=0.724	G=0.276	0.498302	2.63009e-18
rs6968144	rs7795176	chr7:98348975	0.947977	0.984586	RP11-307C18.1	ENSG00000272950.1	Heart - Atrial Appendage	A=0.729	C=0.271	0.498015	4.32754e-18
rs6968144	rs6967934	chr7:98349926	0.952828	0.984607	RP11-307C18.1	ENSG00000272950.1	Heart - Atrial Appendage	G=0.73	A=0.27	0.498015	4.32754e-18
rs6968144	rs6971825	chr7:98350236	0.978639	0.99485	RP11-307C18.1	ENSG00000272950.1	Heart - Atrial Appendage	C=0.736	T=0.264	0.498015	4.32754e-18
rs6968144	rs62478200	chr7:98350733	0.947977	0.984586	RP11-307C18.1	ENSG00000272950.1	Heart - Atrial Appendage	A=0.729	G=0.271	0.498015	4.32754e-18
rs6968144	rs7805267	chr7:98350982	0.947977	0.984586	RP11-307C18.1	ENSG00000272950.1	Heart - Atrial Appendage	A=0.729	G=0.271	0.498015	4.32754e-18
rs6968144	rs56462061	chr7:98352791	0.952828	0.984607	RP11-307C18.1	ENSG00000272950.1	Heart - Atrial Appendage	A=0.73	G=0.27	0.498015	4.32754e-18
rs6968144	rs1859482	chr7:98354462	0.947977	0.984586	RP11-307C18.1	ENSG00000272950.1	Heart - Atrial Appendage	C=0.729	T=0.271	0.498015	4.32754e-18
rs6968144	rs2240349	chr7:98355351	0.973597	0.98873	RP11-307C18.1	ENSG00000272950.1	Heart - Atrial Appendage	C=0.734	T=0.266	0.498015	4.32754e-18
rs6968144	rs13307593	chr7:98356834	0.97561	0.990765	RP11-307C18.1	ENSG00000272950.1	Heart - Atrial Appendage	A=0.735	G=0.265	0.498015	4.32754e-18
rs6968144	rs13246868	chr7:98357141	0.947059	0.985601	RP11-307C18.1	ENSG00000272950.1	Heart - Atrial Appendage	T=0.728	C=0.272	0.497296	3.52836e-18
rs6968144	rs12672092	chr7:98357245	0.946096	0.985597	RP11-307C18.1	ENSG00000272950.1	Heart - Atrial Appendage	C=0.728	A=0.272	0.496995	4.27215e-18
rs6968144	rs1468341	chr7:98358384	0.935462	0.983255	RP11-307C18.1	ENSG00000272950.1	Heart - Atrial Appendage	G=0.74	A=0.26	0.493028	1.09728e-17
rs6968144	rs6969234	chr7:98358674	0.975616	0.989755	RP11-307C18.1	ENSG00000272950.1	Heart - Atrial Appendage	T=0.734	C=0.266	0.498015	4.32754e-18
rs6968144	rs3801257	chr7:98362480	0.855619	0.985187	RP11-307C18.1	ENSG00000272950.1	Heart - Atrial Appendage	A=0.708	G=0.292	0.469723	1.12646e-16
rs6968144	rs3801256	chr7:98362783	0.976623	0.990772	RP11-307C18.1	ENSG00000272950.1	Heart - Atrial Appendage	C=0.734	G=0.266	0.498015	4.32754e-18
rs6968144	rs7803372	chr7:98362945	0.855619	0.985187	RP11-307C18.1	ENSG00000272950.1	Heart - Atrial Appendage	A=0.708	G=0.292	0.469723	1.12646e-16
rs6968144	rs57952526	chr7:98364194	0.946096	0.985597	RP11-307C18.1	ENSG00000272950.1	Heart - Atrial Appendage	C=0.728	T=0.272	0.498015	4.32754e-18
rs6968144	rs9769767	chr7:98365676	0.854616	0.984133	RP11-307C18.1	ENSG00000272950.1	Heart - Atrial Appendage	T=0.708	C=0.292	0.469723	1.12646e-16
rs6968144	rs6956686	chr7:98368633	0.974611	0.988739	RP11-307C18.1	ENSG00000272950.1	Heart - Atrial Appendage	T=0.734	C=0.266	0.498015	4.32754e-18
rs6968144	rs3801255	chr7:98371617	0.972604	0.986711	RP11-307C18.1	ENSG00000272950.1	Heart - Atrial Appendage	C=0.734	T=0.266	0.498015	4.32754e-18
rs6968144	rs71563562	chr7:98371929	0.947059	0.985601	RP11-307C18.1	ENSG00000272950.1	Heart - Atrial Appendage	A=0.728	G=0.272	0.498015	4.32754e-18
rs6968144	rs62478203	chr7:98372172	0.947059	0.985601	RP11-307C18.1	ENSG00000272950.1	Heart - Atrial Appendage	A=0.728	G=0.272	0.498015	4.32754e-18
rs6968144	rs36099592	chr7:98373019	0.948024	0.985605	RP11-307C18.1	ENSG00000272950.1	Heart - Atrial Appendage	T=0.729	C=0.271	0.498015	4.32754e-18
rs6968144	rs59112958	chr7:98373349	0.977631	0.991791	RP11-307C18.1	ENSG00000272950.1	Heart - Atrial Appendage	G=0.735	T=0.265	0.498015	4.32754e-18
rs6968144	rs6465677	chr7:98374240	0.856454	0.985191	RP11-307C18.1	ENSG00000272950.1	Heart - Atrial Appendage	C=0.708	T=0.292	0.469723	1.12646e-16
rs6968144	rs6465678	chr7:98374745	0.855619	0.985187	RP11-307C18.1	ENSG00000272950.1	Heart - Atrial Appendage	T=0.708	C=0.292	0.469723	1.12646e-16
rs6968144	rs6955647	chr7:98375250	0.827581	0.954885	RP11-307C18.1	ENSG00000272950.1	Heart - Atrial Appendage	T=0.714	C=0.286	0.472574	7.88613e-17
rs6968144	rs6973775	chr7:98375373	0.923721	0.966037	RP11-307C18.1	ENSG00000272950.1	Heart - Atrial Appendage	G=0.735	A=0.265	0.493028	1.09728e-17
rs6968144	rs12704988	chr7:98375531	0.808489	0.932276	RP11-307C18.1	ENSG00000272950.1	Heart - Atrial Appendage	C=0.719	A=0.281	0.462806	3.8688e-16
rs6968144	rs7806524	chr7:98375685	0.922678	0.990382	RP11-307C18.1	ENSG00000272950.1	Heart - Atrial Appendage	G=0.745	T=0.255	0.463373	7.07602e-16
rs6968144	rs7806739	chr7:98376020	0.969549	0.988696	RP11-307C18.1	ENSG00000272950.1	Heart - Atrial Appendage	A=0.735	C=0.265	0.496027	3.62598e-18
rs6968144	rs6465680	chr7:98376466	0.93333	0.979419	RP11-307C18.1	ENSG00000272950.1	Heart - Atrial Appendage	A=0.728	G=0.272	0.50562	1.00262e-18
rs6968144	rs6961438	chr7:98376537	0.970551	0.99073	RP11-307C18.1	ENSG00000272950.1	Heart - Atrial Appendage	T=0.736	C=0.264	0.501502	2.18733e-18
rs6968144	rs9649212	chr7:98378681	0.848774	0.978868	RP11-307C18.1	ENSG00000272950.1	Heart - Atrial Appendage	C=0.709	G=0.291	0.479362	2.89693e-17
rs6968144	rs7787858	chr7:98380602	0.971559	0.991754	RP11-307C18.1	ENSG00000272950.1	Heart - Atrial Appendage	T=0.736	C=0.264	0.501502	2.18733e-18
rs6968144	rs3779194	chr7:98380965	0.943889	0.979481	RP11-307C18.1	ENSG00000272950.1	Heart - Atrial Appendage	A=0.73	G=0.27	0.501502	2.18733e-18
rs6968144	rs60821049	chr7:98381499	0.966533	0.986651	RP11-307C18.1	ENSG00000272950.1	Heart - Atrial Appendage	G=0.735	A=0.265	0.501502	2.18733e-18
rs6968144	rs13245076	chr7:98382050	0.847942	0.978862	RP11-307C18.1	ENSG00000272950.1	Heart - Atrial Appendage	T=0.709	C=0.291	0.479362	2.89693e-17
rs6968144	rs58374040	chr7:98383727	0.966533	0.986651	RP11-307C18.1	ENSG00000272950.1	Heart - Atrial Appendage	T=0.735	C=0.265	0.501502	2.18733e-18
rs6968144	rs6465681	chr7:98386934	0.941957	0.97947	RP11-307C18.1	ENSG00000272950.1	Heart - Atrial Appendage	C=0.73	T=0.27	0.496406	4.67042e-18
rs6968144	rs6967576	chr7:98387061	0.962538	0.982596	RP11-307C18.1	ENSG00000272950.1	Heart - Atrial Appendage	G=0.734	A=0.266	0.496406	4.67042e-18
rs6968144	rs6465682	chr7:98387105	0.93715	0.979442	RP11-307C18.1	ENSG00000272950.1	Heart - Atrial Appendage	C=0.729	A=0.271	0.496406	4.67042e-18
rs6968144	rs561384669	chr7:98388493	0.927133	0.970256	RP11-307C18.1	ENSG00000272950.1	Heart - Atrial Appendage	-=0.73	AAAAC=0.27	0.495429	6.15318e-18
rs6968144	rs13237102	chr7:98388870	0.968539	0.988688	RP11-307C18.1	ENSG00000272950.1	Heart - Atrial Appendage	A=0.735	T=0.265	0.496406	4.67042e-18
rs6968144	rs764530428	chr7:98390020	0.952442	0.987527	RP11-307C18.1	ENSG00000272950.1	Heart - Atrial Appendage	TTC=0.738	-=0.262	0.496406	4.67042e-18
rs6968144	rs56286037	chr7:98390210	0.967535	0.987668	RP11-307C18.1	ENSG00000272950.1	Heart - Atrial Appendage	C=0.735	T=0.265	0.496406	4.67042e-18
rs6968144	.	chr7:98392870	0.898312	0.952658	RP11-307C18.1	ENSG00000272950.1	Heart - Atrial Appendage	-=0.735	CAACCTCCGCCTCC=0.265	0.496406	4.67042e-18
rs6968144	rs62478233	chr7:98393780	0.936141	0.97842	RP11-307C18.1	ENSG00000272950.1	Heart - Atrial Appendage	T=0.729	C=0.271	0.496406	4.67042e-18
rs6968144	rs6465683	chr7:98396780	0.967535	0.987668	RP11-307C18.1	ENSG00000272950.1	Heart - Atrial Appendage	C=0.735	A=0.265	0.496406	4.67042e-18
rs6968144	rs58073461	chr7:98397994	0.93715	0.979442	RP11-307C18.1	ENSG00000272950.1	Heart - Atrial Appendage	T=0.729	C=0.271	0.496406	4.67042e-18
rs6968144	rs117806112	chr7:98398306	0.936193	0.979436	RP11-307C18.1	ENSG00000272950.1	Heart - Atrial Appendage	T=0.729	C=0.271	0.496406	4.67042e-18
rs6968144	rs57714789	chr7:98399154	0.936193	0.979436	RP11-307C18.1	ENSG00000272950.1	Heart - Atrial Appendage	T=0.729	C=0.271	0.496406	4.67042e-18
rs6968144	rs12704989	chr7:98400126	0.936193	0.979436	RP11-307C18.1	ENSG00000272950.1	Heart - Atrial Appendage	G=0.729	T=0.271	0.490424	8.68982e-18
rs6968144	rs62478236	chr7:98401065	0.966533	0.986651	RP11-307C18.1	ENSG00000272950.1	Heart - Atrial Appendage	G=0.735	A=0.265	0.486967	2.26682e-17
rs6968144	rs1076272	chr7:98401693	0.965532	0.985635	RP11-307C18.1	ENSG00000272950.1	Heart - Atrial Appendage	C=0.735	G=0.265	0.486967	2.26682e-17
rs6968144	rs62478237	chr7:98405458	0.948449	0.982411	RP11-307C18.1	ENSG00000272950.1	Heart - Atrial Appendage	G=0.737	A=0.263	0.486967	2.26682e-17
rs6968144	rs12154723	chr7:98407316	0.95144	0.986498	RP11-307C18.1	ENSG00000272950.1	Heart - Atrial Appendage	G=0.738	T=0.262	0.487769	1.4738e-17
rs6968144	rs12374877	chr7:98407722	0.948439	0.984433	RP11-307C18.1	ENSG00000272950.1	Heart - Atrial Appendage	G=0.738	A=0.262	0.492838	1.31299e-17
rs3807989	rs61497301	chr7:116546187	1	1	CAV1	ENSG00000105974.11	Heart - Atrial Appendage	A=0.44	G=0.56	-0.127451	4.20034e-06
rs3807989	rs61497301	chr7:116546187	1	1	CAV2	ENSG00000105971.14	Heart - Atrial Appendage	A=0.44	G=0.56	-0.108665	1.54804e-05
rs3807989	rs11773845	chr7:116551247	0.986275	0.997555	CAV2	ENSG00000105971.14	Heart - Atrial Appendage	C=0.437	A=0.563	-0.108665	1.54804e-05
rs3807989	rs11773845	chr7:116551247	0.986275	0.997555	CAV1	ENSG00000105974.11	Heart - Atrial Appendage	C=0.437	A=0.563	-0.127451	4.20034e-06
rs3807989	rs57887553	chr7:116558567	0.969524	0.996712	CAV1	ENSG00000105974.11	Heart - Atrial Appendage	G=0.434	A=0.566	-0.127777	3.50712e-06
rs3807989	rs57887553	chr7:116558567	0.969524	0.996712	CAV2	ENSG00000105971.14	Heart - Atrial Appendage	G=0.434	A=0.566	-0.107336	1.78307e-05
rs7014953	rs17603787	chr8:8304165	0.923942	0.977069	FAM86B3P	ENSG00000173295.7	Heart - Atrial Appendage	T=0.773	A=0.227	-0.226087	2.04345e-06
rs7014953	rs17603787	chr8:8304165	0.923942	0.977069	MFHAS1	ENSG00000147324.10	Heart - Atrial Appendage	T=0.773	A=0.227	-0.203843	6.37185e-06
rs7014953	rs2139204	chr8:8308640	0.918541	0.988277	MFHAS1	ENSG00000147324.10	Heart - Atrial Appendage	C=0.778	A=0.222	-0.192406	1.81043e-05
rs7014953	rs2139204	chr8:8308640	0.918541	0.988277	FAM86B3P	ENSG00000173295.7	Heart - Atrial Appendage	C=0.778	A=0.222	-0.219797	3.32078e-06
rs7014953	rs6992091	chr8:8310700	0.84148	0.996184	FAM86B3P	ENSG00000173295.7	Heart - Atrial Appendage	G=0.795	A=0.205	-0.223808	3.50797e-06
rs7014953	rs6992091	chr8:8310700	0.84148	0.996184	MFHAS1	ENSG00000147324.10	Heart - Atrial Appendage	G=0.795	A=0.205	-0.208236	5.24454e-06
rs7014953	rs56503930	chr8:8310891	1	1	FAM86B3P	ENSG00000173295.7	Heart - Atrial Appendage	A=0.767	C=0.233	-0.210558	8.57704e-06
rs7014953	rs56503930	chr8:8310891	1	1	MFHAS1	ENSG00000147324.10	Heart - Atrial Appendage	A=0.767	C=0.233	-0.189055	2.52546e-05
rs6994163	rs6994163	chr8:8963459	1	1	MFHAS1	ENSG00000147324.10	Heart - Atrial Appendage	G=0.51	A=0.49	0.212429	5.26723e-06
rs6994163	rs6994163	chr8:8963459	1	1	RPL10P19	ENSG00000233609.3	Heart - Atrial Appendage	G=0.51	A=0.49	0.348464	2.28475e-08
rs6994163	rs6981573	chr8:8963808	0.975446	0.99597	RPL10P19	ENSG00000233609.3	Heart - Atrial Appendage	T=0.506	C=0.494	0.346986	3.01186e-08
rs6994163	rs6981573	chr8:8963808	0.975446	0.99597	MFHAS1	ENSG00000147324.10	Heart - Atrial Appendage	T=0.506	C=0.494	0.213885	4.93883e-06
rs6994163	rs61102039	chr8:8964127	0.915647	0.966889	MFHAS1	ENSG00000147324.10	Heart - Atrial Appendage	A=0.505	G=0.495	0.224767	8.94253e-07
rs6994163	rs61102039	chr8:8964127	0.915647	0.966889	RPL10P19	ENSG00000233609.3	Heart - Atrial Appendage	A=0.505	G=0.495	0.34764	1.39073e-08
rs330946	rs330942	chr8:9162929	0.840655	0.956194	MFHAS1	ENSG00000147324.10	Heart - Atrial Appendage	A=0.541	C=0.459	0.201883	3.63296e-05
rs330946	rs330942	chr8:9162929	0.840655	0.956194	RP11-10A14.5	ENSG00000248538.6	Heart - Atrial Appendage	A=0.541	C=0.459	-0.387929	8.76655e-09
rs330946	rs17705215	chr8:9163516	0.804825	0.905153	RP11-10A14.5	ENSG00000248538.6	Heart - Atrial Appendage	G=0.557	A=0.443	-0.34436	4.81646e-07
rs330946	rs17705215	chr8:9163516	0.804825	0.905153	MFHAS1	ENSG00000147324.10	Heart - Atrial Appendage	G=0.557	A=0.443	0.195233	7.59926e-05
rs330946	rs57589140	chr8:9163783	0.909389	0.996587	RP11-10A14.5	ENSG00000248538.6	Heart - Atrial Appendage	C=0.583	T=0.417	-0.36302	1.87209e-07
rs330946	rs330946	chr8:9164667	1	1	RP11-10A14.5	ENSG00000248538.6	Heart - Atrial Appendage	A=0.561	C=0.439	-0.379283	4.8914e-08
rs330946	rs615335	chr8:9165951	0.837217	0.948877	MFHAS1	ENSG00000147324.10	Heart - Atrial Appendage	C=0.543	T=0.457	0.19882	5.56845e-05
rs330946	rs615335	chr8:9165951	0.837217	0.948877	RP11-10A14.5	ENSG00000248538.6	Heart - Atrial Appendage	C=0.543	T=0.457	-0.365198	8.73636e-08
rs330946	rs1554459065	chr8:9167308	0.936295	0.984286	RP11-10A14.5	ENSG00000248538.6	Heart - Atrial Appendage	G=0.57	-=0.43	-0.348276	6.42511e-07
rs330946	rs60364551	chr8:9169129	0.848689	0.979964	RP11-10A14.5	ENSG00000248538.6	Heart - Atrial Appendage	C=0.591	T=0.409	-0.368972	5.50281e-08
rs330946	rs60364551	chr8:9169129	0.848689	0.979964	MFHAS1	ENSG00000147324.10	Heart - Atrial Appendage	C=0.591	T=0.409	0.191968	9.40704e-05
rs330946	rs365309	chr8:9169430	0.859214	0.975902	RP11-10A14.5	ENSG00000248538.6	Heart - Atrial Appendage	A=0.586	G=0.414	-0.379669	1.6392e-08
rs330946	rs398801	chr8:9174194	0.803453	0.955463	MFHAS1	ENSG00000147324.10	Heart - Atrial Appendage	T=0.592	A=0.408	0.203838	3.91631e-05
rs330946	rs398801	chr8:9174194	0.803453	0.955463	RP11-10A14.5	ENSG00000248538.6	Heart - Atrial Appendage	T=0.592	A=0.408	-0.35354	2.69465e-07
rs330054	rs2929456	chr8:9225906	0.908205	0.984815	MFHAS1	ENSG00000147324.10	Heart - Atrial Appendage	G=0.63	A=0.37	-0.212654	1.27384e-06
rs330054	rs2929456	chr8:9225906	0.908205	0.984815	RPL10P19	ENSG00000233609.3	Heart - Atrial Appendage	G=0.63	A=0.37	-0.240494	5.35194e-05
rs330054	rs2929456	chr8:9225906	0.908205	0.984815	RP11-10A14.5	ENSG00000248538.6	Heart - Atrial Appendage	G=0.63	A=0.37	0.282121	4.45319e-06
rs330054	rs59229371	chr8:9225923	0.81978	0.940424	RP11-10A14.5	ENSG00000248538.6	Heart - Atrial Appendage	A=0.662	T=0.338	0.295973	1.38724e-06
rs330054	rs59229371	chr8:9225923	0.81978	0.940424	MFHAS1	ENSG00000147324.10	Heart - Atrial Appendage	A=0.662	T=0.338	-0.197952	6.78071e-06
rs330054	rs2929309	chr8:9226261	0.83601	0.956511	RP11-10A14.5	ENSG00000248538.6	Heart - Atrial Appendage	C=0.665	A=0.335	0.302084	7.72091e-07
rs330054	rs2929309	chr8:9226261	0.83601	0.956511	MFHAS1	ENSG00000147324.10	Heart - Atrial Appendage	C=0.665	A=0.335	-0.1944	9.53629e-06
rs330054	rs17706831	chr8:9226344	0.938047	0.987616	MFHAS1	ENSG00000147324.10	Heart - Atrial Appendage	A=0.636	C=0.364	-0.21264	1.22778e-06
rs330054	rs17706831	chr8:9226344	0.938047	0.987616	RPL10P19	ENSG00000233609.3	Heart - Atrial Appendage	A=0.636	C=0.364	-0.243301	4.22998e-05
rs330054	rs17706831	chr8:9226344	0.938047	0.987616	RP11-10A14.5	ENSG00000248538.6	Heart - Atrial Appendage	A=0.636	C=0.364	0.292204	1.87229e-06
rs330054	rs2929308	chr8:9226611	0.816877	0.988801	MFHAS1	ENSG00000147324.10	Heart - Atrial Appendage	T=0.603	A=0.397	-0.222931	5.90369e-07
rs330054	rs2929308	chr8:9226611	0.816877	0.988801	RPL10P19	ENSG00000233609.3	Heart - Atrial Appendage	T=0.603	A=0.397	-0.268242	9.05427e-06
rs330054	rs17706908	chr8:9226831	0.952164	0.990303	MFHAS1	ENSG00000147324.10	Heart - Atrial Appendage	T=0.638	C=0.362	-0.21264	1.22778e-06
rs330054	rs17706908	chr8:9226831	0.952164	0.990303	RPL10P19	ENSG00000233609.3	Heart - Atrial Appendage	T=0.638	C=0.362	-0.243301	4.22998e-05
rs330054	rs17706908	chr8:9226831	0.952164	0.990303	RP11-10A14.5	ENSG00000248538.6	Heart - Atrial Appendage	T=0.638	C=0.362	0.292204	1.87229e-06
rs330054	rs17706920	chr8:9226955	0.948672	0.985922	RP11-10A14.5	ENSG00000248538.6	Heart - Atrial Appendage	G=0.639	A=0.361	0.291809	1.98132e-06
rs330054	rs17706920	chr8:9226955	0.948672	0.985922	MFHAS1	ENSG00000147324.10	Heart - Atrial Appendage	G=0.639	A=0.361	-0.216127	8.26517e-07
rs330054	rs17706920	chr8:9226955	0.948672	0.985922	RPL10P19	ENSG00000233609.3	Heart - Atrial Appendage	G=0.639	A=0.361	-0.244482	3.94036e-05
rs330054	rs57235256	chr8:9227399	0.92948	0.979706	MFHAS1	ENSG00000147324.10	Heart - Atrial Appendage	C=0.637	T=0.363	-0.212305	1.31291e-06
rs330054	rs57235256	chr8:9227399	0.92948	0.979706	RPL10P19	ENSG00000233609.3	Heart - Atrial Appendage	C=0.637	T=0.363	-0.244534	3.93288e-05
rs330054	rs57235256	chr8:9227399	0.92948	0.979706	RP11-10A14.5	ENSG00000248538.6	Heart - Atrial Appendage	C=0.637	T=0.363	0.283372	3.98298e-06
rs330054	.	chr8:9227409	0.92605	0.976207	MFHAS1	ENSG00000147324.10	Heart - Atrial Appendage	-=0.638	CA=0.362	-0.212305	1.31291e-06
rs330054	.	chr8:9227409	0.92605	0.976207	RPL10P19	ENSG00000233609.3	Heart - Atrial Appendage	-=0.638	CA=0.362	-0.244534	3.93288e-05
rs330054	.	chr8:9227409	0.92605	0.976207	RP11-10A14.5	ENSG00000248538.6	Heart - Atrial Appendage	-=0.638	CA=0.362	0.283372	3.98298e-06
rs330054	rs17655794	chr8:9227707	0.953859	0.991185	RP11-10A14.5	ENSG00000248538.6	Heart - Atrial Appendage	G=0.638	A=0.362	0.292204	1.87229e-06
rs330054	rs17655794	chr8:9227707	0.953859	0.991185	MFHAS1	ENSG00000147324.10	Heart - Atrial Appendage	G=0.638	A=0.362	-0.21264	1.22778e-06
rs330054	rs17655794	chr8:9227707	0.953859	0.991185	RPL10P19	ENSG00000233609.3	Heart - Atrial Appendage	G=0.638	A=0.362	-0.243301	4.22998e-05
rs330054	.	chr8:9227771	0.949679	0.990294	MFHAS1	ENSG00000147324.10	Heart - Atrial Appendage	C=0.637	-=0.363	-0.21264	1.22778e-06
rs330054	.	chr8:9227771	0.949679	0.990294	RPL10P19	ENSG00000233609.3	Heart - Atrial Appendage	C=0.637	-=0.363	-0.243301	4.22998e-05
rs330054	.	chr8:9227771	0.949679	0.990294	RP11-10A14.5	ENSG00000248538.6	Heart - Atrial Appendage	C=0.637	-=0.363	0.292204	1.87229e-06
rs330054	rs17706986	chr8:9227785	0.866886	0.989961	MFHAS1	ENSG00000147324.10	Heart - Atrial Appendage	A=0.616	T=0.384	-0.211796	2.00806e-06
rs330054	rs17706986	chr8:9227785	0.866886	0.989961	RPL10P19	ENSG00000233609.3	Heart - Atrial Appendage	A=0.616	T=0.384	-0.258125	1.85554e-05
rs330054	rs776672	chr8:9228882	0.936294	0.998216	RPL10P19	ENSG00000233609.3	Heart - Atrial Appendage	T=0.63	A=0.37	-0.258432	1.34741e-05
rs330054	rs776672	chr8:9228882	0.936294	0.998216	MFHAS1	ENSG00000147324.10	Heart - Atrial Appendage	T=0.63	A=0.37	-0.228364	1.78915e-07
rs330054	rs776672	chr8:9228882	0.936294	0.998216	RP11-10A14.5	ENSG00000248538.6	Heart - Atrial Appendage	T=0.63	A=0.37	0.290697	2.18113e-06
rs330054	.	chr8:9229738	0.996516	0.999127	RP11-10A14.5	ENSG00000248538.6	Heart - Atrial Appendage	AC=0.644	-=0.356	0.292204	1.87229e-06
rs330054	.	chr8:9229738	0.996516	0.999127	MFHAS1	ENSG00000147324.10	Heart - Atrial Appendage	AC=0.644	-=0.356	-0.21264	1.22778e-06
rs330054	.	chr8:9229738	0.996516	0.999127	RPL10P19	ENSG00000233609.3	Heart - Atrial Appendage	AC=0.644	-=0.356	-0.243301	4.22998e-05
rs330054	rs59776220	chr8:9229768	0.911877	0.999098	RPL10P19	ENSG00000233609.3	Heart - Atrial Appendage	A=0.624	C=0.376	-0.252223	2.52962e-05
rs330054	rs59776220	chr8:9229768	0.911877	0.999098	MFHAS1	ENSG00000147324.10	Heart - Atrial Appendage	A=0.624	C=0.376	-0.227791	2.39097e-07
rs330054	rs59776220	chr8:9229768	0.911877	0.999098	RP11-10A14.5	ENSG00000248538.6	Heart - Atrial Appendage	A=0.624	C=0.376	0.297813	1.44214e-06
rs330054	rs330049	chr8:9229789	0.989583	0.998251	RP11-10A14.5	ENSG00000248538.6	Heart - Atrial Appendage	A=0.643	G=0.357	0.295066	1.38301e-06
rs330054	rs330049	chr8:9229789	0.989583	0.998251	MFHAS1	ENSG00000147324.10	Heart - Atrial Appendage	A=0.643	G=0.357	-0.207218	2.19513e-06
rs330054	rs330049	chr8:9229789	0.989583	0.998251	RPL10P19	ENSG00000233609.3	Heart - Atrial Appendage	A=0.643	G=0.357	-0.241719	4.55516e-05
rs330054	rs734296	chr8:9230169	0.995644	0.998255	MFHAS1	ENSG00000147324.10	Heart - Atrial Appendage	G=0.645	C=0.355	-0.21264	1.22778e-06
rs330054	rs734296	chr8:9230169	0.995644	0.998255	RPL10P19	ENSG00000233609.3	Heart - Atrial Appendage	G=0.645	C=0.355	-0.243301	4.22998e-05
rs330054	rs734296	chr8:9230169	0.995644	0.998255	RP11-10A14.5	ENSG00000248538.6	Heart - Atrial Appendage	G=0.645	C=0.355	0.292204	1.87229e-06
rs330054	rs17707136	chr8:9230781	1	1	RP11-10A14.5	ENSG00000248538.6	Heart - Atrial Appendage	G=0.645	A=0.355	0.292204	1.87229e-06
rs330054	rs17707136	chr8:9230781	1	1	MFHAS1	ENSG00000147324.10	Heart - Atrial Appendage	G=0.645	A=0.355	-0.21264	1.22778e-06
rs330054	rs17707136	chr8:9230781	1	1	RPL10P19	ENSG00000233609.3	Heart - Atrial Appendage	G=0.645	A=0.355	-0.243301	4.22998e-05
rs330054	.	chr8:9231280	0.999128	1	MFHAS1	ENSG00000147324.10	Heart - Atrial Appendage	C=0.645	-=0.355	-0.21264	1.22778e-06
rs330054	.	chr8:9231280	0.999128	1	RP11-10A14.5	ENSG00000248538.6	Heart - Atrial Appendage	C=0.645	-=0.355	0.292204	1.87229e-06
rs330054	.	chr8:9231280	0.999128	1	RPL10P19	ENSG00000233609.3	Heart - Atrial Appendage	C=0.645	-=0.355	-0.243301	4.22998e-05
rs330054	rs1250812	chr8:9232283	0.992165	0.998251	RPL10P19	ENSG00000233609.3	Heart - Atrial Appendage	C=0.646	T=0.354	-0.243301	4.22998e-05
rs330054	rs1250812	chr8:9232283	0.992165	0.998251	MFHAS1	ENSG00000147324.10	Heart - Atrial Appendage	C=0.646	T=0.354	-0.21264	1.22778e-06
rs330054	rs1250812	chr8:9232283	0.992165	0.998251	RP11-10A14.5	ENSG00000248538.6	Heart - Atrial Appendage	C=0.646	T=0.354	0.292204	1.87229e-06
rs330054	rs417737	chr8:9232299	0.984366	0.993018	MFHAS1	ENSG00000147324.10	Heart - Atrial Appendage	G=0.644	A=0.356	-0.207218	2.19513e-06
rs330054	rs417737	chr8:9232299	0.984366	0.993018	RPL10P19	ENSG00000233609.3	Heart - Atrial Appendage	G=0.644	A=0.356	-0.241719	4.55516e-05
rs330054	rs417737	chr8:9232299	0.984366	0.993018	RP11-10A14.5	ENSG00000248538.6	Heart - Atrial Appendage	G=0.644	A=0.356	0.295066	1.38301e-06
rs330054	rs612705	chr8:9233392	0.971428	0.98604	MFHAS1	ENSG00000147324.10	Heart - Atrial Appendage	A=0.645	G=0.355	-0.207218	2.19513e-06
rs330054	rs612705	chr8:9233392	0.971428	0.98604	RPL10P19	ENSG00000233609.3	Heart - Atrial Appendage	A=0.645	G=0.355	-0.241719	4.55516e-05
rs330054	rs612705	chr8:9233392	0.971428	0.98604	RP11-10A14.5	ENSG00000248538.6	Heart - Atrial Appendage	A=0.645	G=0.355	0.295066	1.38301e-06
rs55896564	rs57046271	chr8:11589584	1	1	AF131215.9	ENSG00000269918.1	Heart - Atrial Appendage	G=0.716	A=0.284	-0.448676	3.37373e-17
rs55896564	rs57046271	chr8:11589584	1	1	RP11-297N6.4	ENSG00000255046.1	Heart - Atrial Appendage	G=0.716	A=0.284	0.319087	8.20866e-06
rs55896564	rs57046271	chr8:11589584	1	1	AF131215.2	ENSG00000255310.2	Heart - Atrial Appendage	G=0.716	A=0.284	-0.467274	8.49553e-16
rs55896564	rs57046271	chr8:11589584	1	1	FAM66A	ENSG00000227888.4	Heart - Atrial Appendage	G=0.716	A=0.284	-0.388553	1.3031e-07
rs7823651	rs7823651	chr8:11590170	1	1	AF131215.9	ENSG00000269918.1	Heart - Atrial Appendage	G=0.567	C=0.433	-0.423512	2.87669e-14
rs7823651	rs7823651	chr8:11590170	1	1	AF131215.2	ENSG00000255310.2	Heart - Atrial Appendage	G=0.567	C=0.433	-0.374157	1.17787e-09
rs7823651	rs7823651	chr8:11590170	1	1	FAM66A	ENSG00000227888.4	Heart - Atrial Appendage	G=0.567	C=0.433	-0.381522	5.97839e-07
rs11784455	rs61313869	chr8:11683215	1	1	AF131215.9	ENSG00000269918.1	Heart - Atrial Appendage	T=0.572	A=0.428	-0.343645	2.01547e-09
rs11784455	rs61313869	chr8:11683215	1	1	AF131215.2	ENSG00000255310.2	Heart - Atrial Appendage	T=0.572	A=0.428	-0.336577	7.54003e-08
rs6983129	rs56456742	chr8:11733627	1	1	AF131215.9	ENSG00000269918.1	Heart - Atrial Appendage	C=0.566	A=0.434	-0.278922	1.60321e-07
rs6983129	rs56456742	chr8:11733627	1	1	FDFT1	ENSG00000079459.12	Heart - Atrial Appendage	C=0.566	A=0.434	-0.158566	7.04323e-06
rs6983129	rs56456742	chr8:11733627	1	1	C8orf49	ENSG00000255394.4	Heart - Atrial Appendage	C=0.566	A=0.434	-0.277819	1.00387e-07
rs6983129	rs56456742	chr8:11733627	1	1	AF131215.2	ENSG00000255310.2	Heart - Atrial Appendage	C=0.566	A=0.434	-0.267964	3.97152e-06
rs6983129	rs56456742	chr8:11733627	1	1	FAM66A	ENSG00000227888.4	Heart - Atrial Appendage	C=0.566	A=0.434	-0.293668	4.25061e-05
rs6983129	rs56456742	chr8:11733627	1	1	NEIL2	ENSG00000154328.15	Heart - Atrial Appendage	C=0.566	A=0.434	-0.18918	5.69907e-09
rs6983129	rs62489348	chr8:11734367	0.932619	0.998325	AF131215.9	ENSG00000269918.1	Heart - Atrial Appendage	C=0.549	T=0.451	-0.324547	1.11093e-09
rs6983129	rs62489348	chr8:11734367	0.932619	0.998325	FAM66A	ENSG00000227888.4	Heart - Atrial Appendage	C=0.549	T=0.451	-0.302041	2.96508e-05
rs6983129	rs62489348	chr8:11734367	0.932619	0.998325	NEIL2	ENSG00000154328.15	Heart - Atrial Appendage	C=0.549	T=0.451	-0.154162	3.17275e-06
rs6983129	rs62489348	chr8:11734367	0.932619	0.998325	AF131215.2	ENSG00000255310.2	Heart - Atrial Appendage	C=0.549	T=0.451	-0.334844	7.8894e-09
rs6983129	rs62489348	chr8:11734367	0.932619	0.998325	C8orf49	ENSG00000255394.4	Heart - Atrial Appendage	C=0.549	T=0.451	-0.256203	1.23481e-06
rs6983129	rs62489349	chr8:11734407	0.925926	0.999159	AF131215.9	ENSG00000269918.1	Heart - Atrial Appendage	A=0.547	T=0.453	-0.343681	6.24038e-11
rs6983129	rs62489349	chr8:11734407	0.925926	0.999159	AF131215.2	ENSG00000255310.2	Heart - Atrial Appendage	A=0.547	T=0.453	-0.334076	6.24849e-09
rs6983129	rs62489349	chr8:11734407	0.925926	0.999159	C8orf49	ENSG00000255394.4	Heart - Atrial Appendage	A=0.547	T=0.453	-0.2313	1.0736e-05
rs6983129	rs62489349	chr8:11734407	0.925926	0.999159	NEIL2	ENSG00000154328.15	Heart - Atrial Appendage	A=0.547	T=0.453	-0.155393	2.13222e-06
rs6983129	rs62489349	chr8:11734407	0.925926	0.999159	FAM66A	ENSG00000227888.4	Heart - Atrial Appendage	A=0.547	T=0.453	-0.316813	9.5812e-06
rs804280	rs56538482	chr8:11755189	1	1	AF131215.9	ENSG00000269918.1	Heart - Atrial Appendage	C=0.265	A=0.735	0.368563	1.34301e-11
rs804280	rs56538482	chr8:11755189	1	1	NEIL2	ENSG00000154328.15	Heart - Atrial Appendage	C=0.265	A=0.735	0.219493	5.66303e-11
rs804280	rs56538482	chr8:11755189	1	1	AF131215.2	ENSG00000255310.2	Heart - Atrial Appendage	C=0.265	A=0.735	0.398805	1.60379e-11
rs804280	rs56538482	chr8:11755189	1	1	C8orf49	ENSG00000255394.4	Heart - Atrial Appendage	C=0.265	A=0.735	0.31235	7.16449e-09
rs804280	rs56538482	chr8:11755189	1	1	FAM66A	ENSG00000227888.4	Heart - Atrial Appendage	C=0.265	A=0.735	0.346094	3.13429e-06
rs804280	rs56538482	chr8:11755189	1	1	FDFT1	ENSG00000079459.12	Heart - Atrial Appendage	C=0.265	A=0.735	0.17304	2.28404e-06
rs17810889	rs17810889	chr8:11765727	1	1	AF131215.9	ENSG00000269918.1	Heart - Atrial Appendage	A=0.729	G=0.271	-0.252155	2.44878e-05
rs17810889	rs17810889	chr8:11765727	1	1	AF131215.2	ENSG00000255310.2	Heart - Atrial Appendage	A=0.729	G=0.271	-0.268442	3.56017e-05
rs17810889	rs17810889	chr8:11765727	1	1	FAM66A	ENSG00000227888.4	Heart - Atrial Appendage	A=0.729	G=0.271	-0.347272	1.34011e-05
rs1908814	rs1908814	chr8:11897546	1	1	AF131215.9	ENSG00000269918.1	Heart - Atrial Appendage	C=0.434	A=0.566	0.366074	1.20417e-11
rs1908814	rs1908814	chr8:11897546	1	1	AF131215.2	ENSG00000255310.2	Heart - Atrial Appendage	C=0.434	A=0.566	0.357397	1.45372e-09
rs1908814	rs1908814	chr8:11897546	1	1	FAM66A	ENSG00000227888.4	Heart - Atrial Appendage	C=0.434	A=0.566	0.369356	4.78648e-07
rs1908814	rs1908814	chr8:11897546	1	1	NEIL2	ENSG00000154328.15	Heart - Atrial Appendage	C=0.434	A=0.566	0.213626	1.31085e-10
rs1908814	rs1908814	chr8:11897546	1	1	FDFT1	ENSG00000079459.12	Heart - Atrial Appendage	C=0.434	A=0.566	0.1547	2.15199e-05
rs13260325	rs13265989	chr8:11922131	0.807987	0.916017	AF131215.9	ENSG00000269918.1	Heart - Atrial Appendage	A=0.863	G=0.137	-0.371232	1.34702e-09
rs13260325	rs13265989	chr8:11922131	0.807987	0.916017	NEIL2	ENSG00000154328.15	Heart - Atrial Appendage	A=0.863	G=0.137	-0.204913	5.87542e-08
rs13260325	rs13265989	chr8:11922131	0.807987	0.916017	AF131215.2	ENSG00000255310.2	Heart - Atrial Appendage	A=0.863	G=0.137	-0.34537	2.60043e-07
rs13260325	rs13265989	chr8:11922131	0.807987	0.916017	FAM66A	ENSG00000227888.4	Heart - Atrial Appendage	A=0.863	G=0.137	-0.390418	2.41464e-06
rs13260325	rs13253351	chr8:11929643	0.85287	0.982539	AF131215.9	ENSG00000269918.1	Heart - Atrial Appendage	G=0.881	A=0.119	-0.37104	3.0977e-09
rs13260325	rs13253351	chr8:11929643	0.85287	0.982539	AF131215.2	ENSG00000255310.2	Heart - Atrial Appendage	G=0.881	A=0.119	-0.356595	1.87613e-07
rs13260325	rs13253351	chr8:11929643	0.85287	0.982539	NEIL2	ENSG00000154328.15	Heart - Atrial Appendage	G=0.881	A=0.119	-0.210091	5.13506e-08
rs13260325	rs13253351	chr8:11929643	0.85287	0.982539	FAM66A	ENSG00000227888.4	Heart - Atrial Appendage	G=0.881	A=0.119	-0.395809	2.85576e-06
rs13260325	rs12114323	chr8:11932020	0.833339	0.923176	AF131215.9	ENSG00000269918.1	Heart - Atrial Appendage	T=0.865	C=0.135	-0.380232	4.86184e-10
rs13260325	rs12114323	chr8:11932020	0.833339	0.923176	AF131215.2	ENSG00000255310.2	Heart - Atrial Appendage	T=0.865	C=0.135	-0.352613	1.38162e-07
rs13260325	rs12114323	chr8:11932020	0.833339	0.923176	NEIL2	ENSG00000154328.15	Heart - Atrial Appendage	T=0.865	C=0.135	-0.21229	1.77312e-08
rs13260325	rs12114323	chr8:11932020	0.833339	0.923176	FAM66A	ENSG00000227888.4	Heart - Atrial Appendage	T=0.865	C=0.135	-0.387288	2.87212e-06
rs13260325	rs71518552	chr8:11933595	0.837515	0.921521	AF131215.9	ENSG00000269918.1	Heart - Atrial Appendage	A=0.866	G=0.134	-0.380232	4.86184e-10
rs13260325	rs71518552	chr8:11933595	0.837515	0.921521	AF131215.2	ENSG00000255310.2	Heart - Atrial Appendage	A=0.866	G=0.134	-0.352613	1.38162e-07
rs13260325	rs71518552	chr8:11933595	0.837515	0.921521	FAM66A	ENSG00000227888.4	Heart - Atrial Appendage	A=0.866	G=0.134	-0.387288	2.87212e-06
rs13260325	rs71518552	chr8:11933595	0.837515	0.921521	NEIL2	ENSG00000154328.15	Heart - Atrial Appendage	A=0.866	G=0.134	-0.21229	1.77312e-08
rs13260325	rs35090530	chr8:11933606	0.836041	0.921502	AF131215.9	ENSG00000269918.1	Heart - Atrial Appendage	G=0.866	A=0.134	-0.380232	4.86184e-10
rs13260325	rs35090530	chr8:11933606	0.836041	0.921502	AF131215.2	ENSG00000255310.2	Heart - Atrial Appendage	G=0.866	A=0.134	-0.352613	1.38162e-07
rs13260325	rs35090530	chr8:11933606	0.836041	0.921502	FAM66A	ENSG00000227888.4	Heart - Atrial Appendage	G=0.866	A=0.134	-0.387288	2.87212e-06
rs13260325	rs35090530	chr8:11933606	0.836041	0.921502	NEIL2	ENSG00000154328.15	Heart - Atrial Appendage	G=0.866	A=0.134	-0.21229	1.77312e-08
rs13260325	rs35030155	chr8:11941582	0.951566	0.987551	NEIL2	ENSG00000154328.15	Heart - Atrial Appendage	A=0.871	T=0.129	-0.219013	1.52254e-08
rs13260325	rs35030155	chr8:11941582	0.951566	0.987551	AF131215.9	ENSG00000269918.1	Heart - Atrial Appendage	A=0.871	T=0.129	-0.383406	1.04576e-09
rs13260325	rs35030155	chr8:11941582	0.951566	0.987551	AF131215.2	ENSG00000255310.2	Heart - Atrial Appendage	A=0.871	T=0.129	-0.369697	7.35207e-08
rs13260325	rs35030155	chr8:11941582	0.951566	0.987551	FAM66A	ENSG00000227888.4	Heart - Atrial Appendage	A=0.871	T=0.129	-0.421492	6.69889e-07
rs13260325	rs57961039	chr8:11942145	1	1	AF131215.9	ENSG00000269918.1	Heart - Atrial Appendage	C=0.868	A=0.132	-0.383406	1.04576e-09
rs13260325	rs57961039	chr8:11942145	1	1	AF131215.2	ENSG00000255310.2	Heart - Atrial Appendage	C=0.868	A=0.132	-0.369697	7.35207e-08
rs13260325	rs57961039	chr8:11942145	1	1	NEIL2	ENSG00000154328.15	Heart - Atrial Appendage	C=0.868	A=0.132	-0.219013	1.52254e-08
rs13260325	rs57961039	chr8:11942145	1	1	FAM66A	ENSG00000227888.4	Heart - Atrial Appendage	C=0.868	A=0.132	-0.421492	6.69889e-07
rs13260325	rs34603591	chr8:11946129	0.948679	0.979082	AF131215.9	ENSG00000269918.1	Heart - Atrial Appendage	C=0.867	T=0.133	-0.37848	1.32891e-09
rs13260325	rs34603591	chr8:11946129	0.948679	0.979082	NEIL2	ENSG00000154328.15	Heart - Atrial Appendage	C=0.867	T=0.133	-0.213122	3.03439e-08
rs13260325	rs34603591	chr8:11946129	0.948679	0.979082	AF131215.2	ENSG00000255310.2	Heart - Atrial Appendage	C=0.867	T=0.133	-0.342642	5.5128e-07
rs13260325	rs34603591	chr8:11946129	0.948679	0.979082	FAM66A	ENSG00000227888.4	Heart - Atrial Appendage	C=0.867	T=0.133	-0.409357	1.19619e-06
rs13260325	rs73195040	chr8:11950572	0.834434	0.98221	AF131215.9	ENSG00000269918.1	Heart - Atrial Appendage	T=0.884	C=0.116	-0.364287	6.21584e-09
rs13260325	rs73195040	chr8:11950572	0.834434	0.98221	NEIL2	ENSG00000154328.15	Heart - Atrial Appendage	T=0.884	C=0.116	-0.218046	1.49022e-08
rs13260325	rs73195040	chr8:11950572	0.834434	0.98221	AF131215.2	ENSG00000255310.2	Heart - Atrial Appendage	T=0.884	C=0.116	-0.341588	6.31554e-07
rs13260325	rs73195040	chr8:11950572	0.834434	0.98221	FAM66A	ENSG00000227888.4	Heart - Atrial Appendage	T=0.884	C=0.116	-0.38051	7.03261e-06
rs1492287	rs1492287	chr8:18827112	1	1	RPL35P6	ENSG00000244018.1	Heart - Atrial Appendage	C=0.757	T=0.243	-0.257936	1.17018e-05
rs1492287	rs1492287	chr8:18827112	1	1	PSD3	ENSG00000156011.16	Heart - Atrial Appendage	C=0.757	T=0.243	-0.281042	2.88266e-08
rs13273073	rs13265208	chr8:23725725	0.847526	0.99437	RP11-213G6.2	ENSG00000254002.1	Heart - Atrial Appendage	C=0.726	A=0.274	-0.179843	1.2918e-06
rs13273073	rs62500431	chr8:23726076	0.805273	0.993151	RP11-213G6.2	ENSG00000254002.1	Heart - Atrial Appendage	C=0.716	A=0.284	-0.175635	2.13386e-06
rs13273073	rs62500432	chr8:23726115	0.805273	0.993151	RP11-213G6.2	ENSG00000254002.1	Heart - Atrial Appendage	G=0.716	C=0.284	-0.175635	2.13386e-06
rs13273073	rs60962678	chr8:23726713	1	1	RP11-213G6.2	ENSG00000254002.1	Heart - Atrial Appendage	G=0.756	T=0.244	-0.177734	3.6273e-06
rs13273073	rs13274892	chr8:23728541	0.85787	0.965419	RP11-213G6.2	ENSG00000254002.1	Heart - Atrial Appendage	G=0.771	C=0.229	-0.18139	2.99046e-06
rs13273073	rs59389083	chr8:23730230	0.865067	0.971107	RP11-213G6.2	ENSG00000254002.1	Heart - Atrial Appendage	C=0.771	T=0.229	-0.18139	2.99046e-06
rs13273073	rs13251678	chr8:23736716	0.852765	0.959831	RP11-213G6.2	ENSG00000254002.1	Heart - Atrial Appendage	C=0.77	T=0.23	-0.188868	1.12575e-06
rs13273073	rs13261166	chr8:23737220	0.860963	0.969899	RP11-213G6.2	ENSG00000254002.1	Heart - Atrial Appendage	A=0.772	G=0.228	-0.165728	4.54628e-05
rs13273073	rs61675463	chr8:23737371	0.85787	0.965419	RP11-213G6.2	ENSG00000254002.1	Heart - Atrial Appendage	A=0.771	G=0.229	-0.182882	2.34373e-06
rs13273073	rs57866846	chr8:23739507	0.805402	0.964922	RP11-213G6.2	ENSG00000254002.1	Heart - Atrial Appendage	A=0.781	G=0.219	-0.178438	4.1922e-06
rs13273073	rs1550280	chr8:23744317	0.831623	0.942021	RP11-213G6.2	ENSG00000254002.1	Heart - Atrial Appendage	C=0.767	T=0.233	-0.178294	3.93807e-06
rs13273073	rs57220043	chr8:23745250	0.830636	0.940935	RP11-213G6.2	ENSG00000254002.1	Heart - Atrial Appendage	A=0.767	T=0.233	-0.178294	3.93807e-06
rs13273073	rs7830933	chr8:23745811	0.826565	0.940731	RP11-213G6.2	ENSG00000254002.1	Heart - Atrial Appendage	A=0.768	G=0.232	-0.178294	3.93807e-06
rs1532276	rs61502308	chr8:27607002	0.960553	0.995667	CLU	ENSG00000120885.21	Heart - Atrial Appendage	T=0.378	C=0.622	0.185106	1.50354e-05
rs1532276	rs11787077	chr8:27607795	0.96561	0.999133	CLU	ENSG00000120885.21	Heart - Atrial Appendage	T=0.378	C=0.622	0.180163	2.58256e-05
rs1532276	rs56816043	chr8:27608640	1	1	CLU	ENSG00000120885.21	Heart - Atrial Appendage	T=0.371	C=0.629	0.18562	1.52507e-05
rs1532276	rs9331896	chr8:27610169	0.919805	0.98428	CLU	ENSG00000120885.21	Heart - Atrial Appendage	C=0.383	T=0.617	0.180688	2.16372e-05
rs1532278	rs13258497	chr8:27598736	0.807984	0.953854	CLU	ENSG00000120885.21	Heart - Atrial Appendage	T=0.241	C=0.759	0.179518	8.92298e-05
rs1532278	rs1532278	chr8:27608798	1	1	CLU	ENSG00000120885.21	Heart - Atrial Appendage	T=0.263	C=0.737	0.177154	6.21991e-05
rs2979489	rs6468341	chr8:30421839	0.928809	0.997578	RBPMS-AS1	ENSG00000254109.5	Heart - Atrial Appendage	T=0.225	C=0.775	-0.311293	4.02405e-07
rs2979489	rs58667653	chr8:30421937	0.908425	0.993925	RBPMS-AS1	ENSG00000254109.5	Heart - Atrial Appendage	A=0.227	G=0.773	-0.307814	4.79827e-07
rs2979489	rs60470858	chr8:30422400	0.995235	0.997615	RBPMS-AS1	ENSG00000254109.5	Heart - Atrial Appendage	T=0.213	C=0.787	-0.309546	5.09763e-07
rs2979489	rs58699009	chr8:30423114	0.854983	0.998765	RBPMS-AS1	ENSG00000254109.5	Heart - Atrial Appendage	A=0.24	G=0.76	-0.312364	3.13707e-07
rs2979489	rs2979489	chr8:30423317	1	1	RBPMS-AS1	ENSG00000254109.5	Heart - Atrial Appendage	G=0.213	A=0.787	-0.303763	6.60651e-07
rs2979489	rs56310001	chr8:30427575	0.907389	0.993924	RBPMS-AS1	ENSG00000254109.5	Heart - Atrial Appendage	G=0.227	C=0.773	-0.307579	3.0385e-07
rs2979489	rs2979472	chr8:30434188	0.876997	0.945509	RBPMS-AS1	ENSG00000254109.5	Heart - Atrial Appendage	G=0.21	C=0.79	-0.305658	2.04422e-06
rs2979489	rs13250272	chr8:30437426	0.864945	0.935045	RBPMS-AS1	ENSG00000254109.5	Heart - Atrial Appendage	A=0.211	G=0.789	-0.291941	5.66174e-06
rs2979489	rs10954993	chr8:30445872	0.860935	0.928419	RBPMS-AS1	ENSG00000254109.5	Heart - Atrial Appendage	C=0.213	T=0.787	-0.270585	1.82227e-05
rs2979489	rs61022290	chr8:30446886	0.861906	0.929498	RBPMS-AS1	ENSG00000254109.5	Heart - Atrial Appendage	A=0.212	G=0.788	-0.266648	1.92886e-05
rs2979489	rs4537262	chr8:30449241	0.860754	0.929431	RBPMS-AS1	ENSG00000254109.5	Heart - Atrial Appendage	T=0.212	A=0.788	-0.270585	1.82227e-05
rs2979489	rs2015311	chr8:30449473	0.85854	0.928235	RBPMS-AS1	ENSG00000254109.5	Heart - Atrial Appendage	A=0.212	G=0.788	-0.270585	1.82227e-05
rs2979489	rs17626867	chr8:30453661	0.862721	0.933842	RBPMS-AS1	ENSG00000254109.5	Heart - Atrial Appendage	G=0.789	T=0.211	0.270585	1.82227e-05
rs2979489	rs17538280	chr8:30456133	0.867096	0.937332	RBPMS-AS1	ENSG00000254109.5	Heart - Atrial Appendage	G=0.789	A=0.211	0.300722	3.05988e-06
rs2979489	rs58765545	chr8:30462021	0.843032	0.936058	RBPMS-AS1	ENSG00000254109.5	Heart - Atrial Appendage	G=0.794	A=0.206	0.276027	1.82862e-05
rs2979489	rs4285443	chr8:30469801	0.817794	0.921378	RBPMS-AS1	ENSG00000254109.5	Heart - Atrial Appendage	A=0.793	G=0.207	0.276027	1.82862e-05
rs2979489	rs17551512	chr8:30472593	0.818764	0.923613	RBPMS-AS1	ENSG00000254109.5	Heart - Atrial Appendage	A=0.794	G=0.206	0.274659	1.9209e-05
rs2979489	rs34960391	chr8:30475207	0.828263	0.935243	RBPMS-AS1	ENSG00000254109.5	Heart - Atrial Appendage	G=0.796	A=0.204	0.274659	1.9209e-05
rs2979489	rs11988541	chr8:30476757	0.823683	0.936112	RBPMS-AS1	ENSG00000254109.5	Heart - Atrial Appendage	G=0.797	A=0.203	0.271606	2.35641e-05
rs2979489	rs12548554	chr8:30489028	0.8072	0.927272	RBPMS-AS1	ENSG00000254109.5	Heart - Atrial Appendage	G=0.798	A=0.202	0.272555	1.87051e-05
rs2978456	rs2978456	chr8:42467247	1	1	SMIM19	ENSG00000176209.11	Heart - Atrial Appendage	T=0.553	C=0.447	0.321257	1.00407e-12
rs7459609	rs58470526	chr8:42658511	0.809604	0.96622	HOOK3	ENSG00000168172.8	Heart - Atrial Appendage	T=0.114	G=0.886	0.173987	0.000136096
rs7459609	rs61365598	chr8:42659333	0.969044	1	HOOK3	ENSG00000168172.8	Heart - Atrial Appendage	T=0.097	C=0.903	0.194261	2.39198e-05
rs7459609	rs60920793	chr8:42660788	1	1	HOOK3	ENSG00000168172.8	Heart - Atrial Appendage	T=0.1	C=0.9	0.181264	5.83552e-05
rs7459609	rs1868858	chr8:42661587	0.818282	0.968494	HOOK3	ENSG00000168172.8	Heart - Atrial Appendage	G=0.113	C=0.887	0.173789	0.000117563
rs11995824	rs1485307	chr8:118995156	0.839402	0.995166	TNFRSF11B	ENSG00000164761.8	Heart - Atrial Appendage	T=0.36	C=0.64	-0.237017	6.25871e-07
rs11995824	rs1485307	chr8:118995156	0.839402	0.995166	COLEC10	ENSG00000184374.2	Heart - Atrial Appendage	T=0.36	C=0.64	-0.453001	2.28976e-14
rs11995824	rs386602943	chr8:118996132	0.846747	0.995181	TNFRSF11B	ENSG00000164761.8	Heart - Atrial Appendage	T=0.358	C=0.642	-0.257016	5.59503e-08
rs11995824	rs386602943	chr8:118996132	0.846747	0.995181	COLEC10	ENSG00000184374.2	Heart - Atrial Appendage	T=0.358	C=0.642	-0.459073	8.65554e-15
rs11995824	rs59582233	chr8:118996497	0.848388	0.996145	TNFRSF11B	ENSG00000164761.8	Heart - Atrial Appendage	A=0.358	C=0.642	-0.257016	5.59503e-08
rs11995824	rs59582233	chr8:118996497	0.848388	0.996145	COLEC10	ENSG00000184374.2	Heart - Atrial Appendage	A=0.358	C=0.642	-0.459073	8.65554e-15
rs11995824	rs4416847	chr8:118997019	0.842498	0.996135	TNFRSF11B	ENSG00000164761.8	Heart - Atrial Appendage	C=0.36	A=0.64	-0.260647	3.59883e-08
rs11995824	rs4416847	chr8:118997019	0.842498	0.996135	COLEC10	ENSG00000184374.2	Heart - Atrial Appendage	C=0.36	A=0.64	-0.457568	1.11159e-14
rs11995824	rs17758276	chr8:118997770	0.847486	0.995182	COLEC10	ENSG00000184374.2	Heart - Atrial Appendage	C=0.358	G=0.642	-0.457568	1.11159e-14
rs11995824	rs17758276	chr8:118997770	0.847486	0.995182	TNFRSF11B	ENSG00000164761.8	Heart - Atrial Appendage	C=0.358	G=0.642	-0.260647	3.59883e-08
rs11995824	rs1563712429	chr8:118999909	0.878641	0.996192	TNFRSF11B	ENSG00000164761.8	Heart - Atrial Appendage	T=0.35	-=0.65	-0.265672	1.59114e-08
rs11995824	rs1563712429	chr8:118999909	0.878641	0.996192	COLEC10	ENSG00000184374.2	Heart - Atrial Appendage	T=0.35	-=0.65	-0.452579	1.64805e-14
rs11995824	rs117953751	chr8:118999911	0.83521	0.996123	TNFRSF11B	ENSG00000164761.8	Heart - Atrial Appendage	T=0.362	G=0.638	-0.265672	1.59114e-08
rs11995824	rs117953751	chr8:118999911	0.83521	0.996123	COLEC10	ENSG00000184374.2	Heart - Atrial Appendage	T=0.362	G=0.638	-0.452579	1.64805e-14
rs11995824	rs59619324	chr8:119000461	1	1	TNFRSF11B	ENSG00000164761.8	Heart - Atrial Appendage	C=0.323	G=0.677	-0.258129	7.7005e-08
rs11995824	rs59619324	chr8:119000461	1	1	COLEC10	ENSG00000184374.2	Heart - Atrial Appendage	C=0.323	G=0.677	-0.414583	8.44806e-12
rs11995824	rs58994975	chr8:119000622	0.82688	0.952864	TNFRSF11B	ENSG00000164761.8	Heart - Atrial Appendage	T=0.344	A=0.656	-0.263153	2.47234e-08
rs11995824	rs58994975	chr8:119000622	0.82688	0.952864	COLEC10	ENSG00000184374.2	Heart - Atrial Appendage	T=0.344	A=0.656	-0.4489	3.49435e-14
rs35006907	rs12541595	chr8:124845117	0.868912	0.964108	MTSS1	ENSG00000170873.18	Heart - Atrial Appendage	G=0.727	T=0.273	-0.275473	9.31344e-08
rs35006907	rs72716972	chr8:124846279	0.868907	0.963136	MTSS1	ENSG00000170873.18	Heart - Atrial Appendage	G=0.727	A=0.273	-0.275473	9.31344e-08
rs35006907	rs35006907	chr8:124847575	1	1	MTSS1	ENSG00000170873.18	Heart - Atrial Appendage	C=0.713	A=0.287	-0.283521	2.70173e-08
rs35006907	rs34866937	chr8:124847608	0.821423	0.97048	MTSS1	ENSG00000170873.18	Heart - Atrial Appendage	G=0.685	A=0.315	-0.266718	5.45916e-08
rs35006907	rs7461129	chr8:124849132	0.950691	0.988052	MTSS1	ENSG00000170873.18	Heart - Atrial Appendage	C=0.719	T=0.281	-0.263524	2.30485e-07
rs35006907	rs62530595	chr8:124855592	0.942096	0.986011	MTSS1	ENSG00000170873.18	Heart - Atrial Appendage	A=0.72	T=0.28	-0.265371	1.96587e-07
rs35006907	rs12542527	chr8:124864202	0.900663	0.983544	MTSS1	ENSG00000170873.18	Heart - Atrial Appendage	A=0.728	G=0.272	-0.236485	6.92388e-06
rs35006907	rs28455756	chr8:124881909	0.875407	0.969168	MTSS1	ENSG00000170873.18	Heart - Atrial Appendage	C=0.728	T=0.272	-0.235088	7.16423e-06
rs35006907	rs3935882	chr8:124886015	0.839574	0.949603	MTSS1	ENSG00000170873.18	Heart - Atrial Appendage	T=0.728	C=0.272	-0.22864	1.27431e-05
rs34866937	rs35006907	chr8:124847575	0.821423	0.97048	MTSS1	ENSG00000170873.18	Heart - Atrial Appendage	C=0.713	A=0.287	-0.283521	2.70173e-08
rs34866937	rs34866937	chr8:124847608	1	1	MTSS1	ENSG00000170873.18	Heart - Atrial Appendage	G=0.685	A=0.315	-0.266718	5.45916e-08
rs34866937	rs7461129	chr8:124849132	0.828308	0.98755	MTSS1	ENSG00000170873.18	Heart - Atrial Appendage	C=0.719	T=0.281	-0.263524	2.30485e-07
rs34866937	rs62530595	chr8:124855592	0.820675	0.985424	MTSS1	ENSG00000170873.18	Heart - Atrial Appendage	A=0.72	T=0.28	-0.265371	1.96587e-07
rs961183	rs7042375	chr9:34187163	0.991903	0.998372	NUDT2	ENSG00000164978.17	Heart - Atrial Appendage	C=0.563	T=0.437	0.217371	0.000153135
rs961183	rs1563885245	chr9:34188210	0.987078	0.998369	NUDT2	ENSG00000164978.17	Heart - Atrial Appendage	TTTA=0.561	-=0.439	0.224532	9.2454e-05
rs961183	rs7032947	chr9:34197863	0.989481	0.997557	NUDT2	ENSG00000164978.17	Heart - Atrial Appendage	A=0.562	T=0.438	0.217371	0.000153135
rs961183	rs2094998	chr9:34198918	0.992709	0.998373	NUDT2	ENSG00000164978.17	Heart - Atrial Appendage	T=0.563	G=0.437	0.217371	0.000153135
rs961183	rs7869567	chr9:34201007	0.991903	0.998372	NUDT2	ENSG00000164978.17	Heart - Atrial Appendage	T=0.563	G=0.437	0.217371	0.000153135
rs961183	rs1554649271	chr9:34216157	0.995134	0.998374	NUDT2	ENSG00000164978.17	Heart - Atrial Appendage	CT=0.563	-=0.437	0.217371	0.000153135
rs961183	rs4879763	chr9:34219478	0.992709	0.998373	NUDT2	ENSG00000164978.17	Heart - Atrial Appendage	G=0.563	A=0.437	0.217371	0.000153135
rs961183	rs4879764	chr9:34222446	0.992709	0.998373	NUDT2	ENSG00000164978.17	Heart - Atrial Appendage	A=0.563	C=0.437	0.217371	0.000153135
rs961183	rs58200276	chr9:34224633	0.983835	0.996733	NUDT2	ENSG00000164978.17	Heart - Atrial Appendage	C=0.566	T=0.434	0.230637	5.80449e-05
rs961183	rs10814079	chr9:34226089	0.994325	0.998374	NUDT2	ENSG00000164978.17	Heart - Atrial Appendage	G=0.563	C=0.437	0.224432	9.32523e-05
rs961183	rs7040201	chr9:34232398	0.995134	0.998374	NUDT2	ENSG00000164978.17	Heart - Atrial Appendage	C=0.563	G=0.437	0.217371	0.000153135
rs961183	rs4008756	chr9:34242699	0.827668	1	NUDT2	ENSG00000164978.17	Heart - Atrial Appendage	A=0.517	T=0.483	0.219937	0.000131107
rs961183	rs58118711	chr9:34251945	0.992705	0.998372	NUDT2	ENSG00000164978.17	Heart - Atrial Appendage	G=0.565	C=0.435	0.218187	0.000141063
rs35234337	rs56021343	chr9:35654265	0.97167	0.993928	ARHGEF39	ENSG00000137135.17	Heart - Atrial Appendage	G=0.841	T=0.159	0.184306	2.06045e-05
rs35234337	rs71521283	chr9:35657744	0.972871	0.990846	ARHGEF39	ENSG00000137135.17	Heart - Atrial Appendage	A=0.845	G=0.155	0.184306	2.06045e-05
rs35234337	rs35234337	chr9:35661246	1	1	ARHGEF39	ENSG00000137135.17	Heart - Atrial Appendage	C=0.844	T=0.156	0.189983	1.16642e-05
rs1243872	rs1243872	chr9:35686410	1	1	TMEM8B	ENSG00000137103.16	Heart - Atrial Appendage	T=0.499	G=0.501	0.23217	2.74776e-09
rs1243872	rs1626835	chr9:35686598	0.912052	0.988414	TMEM8B	ENSG00000137103.16	Heart - Atrial Appendage	C=0.481	T=0.519	0.230767	3.48331e-09
rs1243872	rs200000757	chr9:35687776	0.868061	0.994871	TMEM8B	ENSG00000137103.16	Heart - Atrial Appendage	-=0.531	A=0.469	0.24215	6.81301e-10
rs1243872	rs200000757	chr9:35687776	0.868061	0.994871	ARHGEF39	ENSG00000137135.17	Heart - Atrial Appendage	-=0.531	A=0.469	-0.138609	0.000152184
rs75851090	rs12342668	chr9:68559046	0.883289	0.987709	TMEM252	ENSG00000181778.4	Heart - Atrial Appendage	A=0.966	G=0.034	-0.36251	2.01409e-05
rs12342201	rs12342201	chr9:93132682	1	1	NINJ1	ENSG00000131669.9	Heart - Atrial Appendage	G=0.534	A=0.466	-0.333736	7.45237e-14
rs391784	rs386510523	chr9:94714202	0.802527	0.905416	C9orf3	ENSG00000148120.16	Heart - Atrial Appendage	A=0.249	G=0.751	0.126305	7.77365e-06
rs391784	rs7026071	chr9:94730238	0.929053	0.984707	C9orf3	ENSG00000148120.16	Heart - Atrial Appendage	T=0.245	C=0.755	0.131731	2.96077e-06
rs391784	rs943393	chr9:94737144	0.981107	0.9947	C9orf3	ENSG00000148120.16	Heart - Atrial Appendage	C=0.254	T=0.746	0.141184	3.73344e-07
rs391784	rs60854301	chr9:94741703	0.931116	0.985799	C9orf3	ENSG00000148120.16	Heart - Atrial Appendage	T=0.245	C=0.755	0.131731	2.96077e-06
rs391784	rs446540	chr9:94746917	0.936287	0.989067	C9orf3	ENSG00000148120.16	Heart - Atrial Appendage	A=0.245	G=0.755	0.131731	2.96077e-06
rs391784	rs183066	chr9:94755150	0.985331	0.998939	C9orf3	ENSG00000148120.16	Heart - Atrial Appendage	C=0.255	T=0.745	0.131984	2.20028e-06
rs391784	rs3802460	chr9:94761301	0.989489	0.99894	C9orf3	ENSG00000148120.16	Heart - Atrial Appendage	A=0.254	G=0.746	0.130581	3.12033e-06
rs391784	rs57744813	chr9:94765238	0.987407	0.998939	C9orf3	ENSG00000148120.16	Heart - Atrial Appendage	T=0.255	C=0.745	0.130581	3.12033e-06
rs391784	rs61181283	chr9:94766996	0.981107	0.9947	C9orf3	ENSG00000148120.16	Heart - Atrial Appendage	C=0.254	A=0.746	0.131984	2.20028e-06
rs391784	rs1751434	chr9:94775700	0.985254	0.99365	C9orf3	ENSG00000148120.16	Heart - Atrial Appendage	G=0.253	C=0.747	0.129958	3.2438e-06
rs391784	rs56945087	chr9:94777206	0.828571	0.996667	C9orf3	ENSG00000148120.16	Heart - Atrial Appendage	A=0.288	G=0.712	0.135287	7.87985e-07
rs391784	rs61638435	chr9:94805045	0.831136	0.993353	C9orf3	ENSG00000148120.16	Heart - Atrial Appendage	A=0.286	G=0.714	0.135287	7.87985e-07
rs391784	rs57460877	chr9:94813345	1	1	C9orf3	ENSG00000148120.16	Heart - Atrial Appendage	T=0.253	A=0.747	0.128525	4.58523e-06
rs391784	rs4744378	chr9:94816864	0.998942	1	C9orf3	ENSG00000148120.16	Heart - Atrial Appendage	G=0.748	A=0.252	-0.123424	1.27693e-05
rs391784	rs10821401	chr9:94830406	0.997888	1	C9orf3	ENSG00000148120.16	Heart - Atrial Appendage	G=0.747	A=0.253	-0.128525	4.58523e-06
rs391784	rs140564406	chr9:94830980	0.951865	0.996723	C9orf3	ENSG00000148120.16	Heart - Atrial Appendage	T=0.755	A=0.245	-0.131099	3.07935e-06
rs391784	rs10993365	chr9:94838110	0.995782	1	C9orf3	ENSG00000148120.16	Heart - Atrial Appendage	G=0.747	A=0.253	-0.126328	6.21449e-06
rs391784	rs10993370	chr9:94854821	0.932493	0.997848	C9orf3	ENSG00000148120.16	Heart - Atrial Appendage	C=0.735	G=0.265	-0.11603	3.5879e-05
rs391784	rs10993372	chr9:94856808	0.984255	0.996819	C9orf3	ENSG00000148120.16	Heart - Atrial Appendage	A=0.746	T=0.254	-0.134281	1.30863e-06
rs391784	rs10993377	chr9:94868545	0.911647	0.983411	C9orf3	ENSG00000148120.16	Heart - Atrial Appendage	C=0.758	T=0.242	-0.132516	1.37017e-06
rs391784	rs60586764	chr9:94886305	0.858194	0.975961	C9orf3	ENSG00000148120.16	Heart - Atrial Appendage	G=0.766	A=0.234	-0.132318	2.30052e-06
rs391784	rs35375248	chr9:94898679	0.846335	0.976829	C9orf3	ENSG00000148120.16	Heart - Atrial Appendage	C=0.769	T=0.231	-0.135111	1.28719e-06
rs391784	rs4744403	chr9:94908276	0.849116	0.968085	C9orf3	ENSG00000148120.16	Heart - Atrial Appendage	T=0.765	A=0.235	-0.132829	1.50283e-06
rs10821415	rs17357953	chr9:94907391	0.879779	0.963655	C9orf3	ENSG00000148120.16	Heart - Atrial Appendage	A=0.722	G=0.278	-0.142073	1.45033e-07
rs10821415	rs74306426	chr9:94915274	0.898352	0.977661	C9orf3	ENSG00000148120.16	Heart - Atrial Appendage	A=0.723	G=0.277	-0.147844	6.80405e-08
rs10821415	rs61109299	chr9:94916629	0.899348	0.98163	C9orf3	ENSG00000148120.16	Heart - Atrial Appendage	G=0.725	A=0.275	-0.145066	1.68664e-07
rs10821415	rs57202046	chr9:94917489	0.899348	0.98163	C9orf3	ENSG00000148120.16	Heart - Atrial Appendage	C=0.725	T=0.275	-0.14604	9.2644e-08
rs10821415	rs10993398	chr9:94919793	0.813759	0.914805	C9orf3	ENSG00000148120.16	Heart - Atrial Appendage	A=0.705	T=0.295	-0.146435	9.32724e-08
rs10821415	rs57231989	chr9:94923016	0.974945	0.990271	C9orf3	ENSG00000148120.16	Heart - Atrial Appendage	G=0.709	C=0.291	-0.148176	6.3668e-08
rs10821415	rs57511266	chr9:94926763	0.97398	0.989301	C9orf3	ENSG00000148120.16	Heart - Atrial Appendage	G=0.71	A=0.29	-0.143742	1.87223e-07
rs10821415	rs1123534	chr9:94947443	0.98368	1	C9orf3	ENSG00000148120.16	Heart - Atrial Appendage	T=0.707	C=0.293	-0.150427	3.30039e-08
rs10821415	rs10821415	chr9:94951177	1	1	C9orf3	ENSG00000148120.16	Heart - Atrial Appendage	C=0.711	A=0.289	-0.149646	6.01459e-08
rs145965565	rs145965565	chr9:95511023	1	1	PTCH1	ENSG00000185920.15	Heart - Atrial Appendage	T=0.948	G=0.052	0.252666	9.84029e-06
rs145965565	rs75614054	chr9:95513507	0.987881	1	PTCH1	ENSG00000185920.15	Heart - Atrial Appendage	C=0.948	T=0.052	0.252333	1.35068e-05
rs62565259	rs62565259	chr9:99400288	1	1	NR4A3	ENSG00000119508.17	Heart - Atrial Appendage	C=0.954	T=0.046	-0.152666	6.28666e-05
rs4397467	rs60902800	chr9:104960001	0.995847	0.999167	RP11-217B7.2	ENSG00000226334.1	Heart - Atrial Appendage	C=0.599	A=0.401	-0.385734	2.13274e-07
rs4397467	rs4397467	chr9:104960297	1	1	RP11-217B7.2	ENSG00000226334.1	Heart - Atrial Appendage	A=0.599	G=0.401	-0.37677	3.85223e-07
rs2900388	rs61360686	chr9:104962709	0.946968	0.986916	RP11-217B7.2	ENSG00000226334.1	Heart - Atrial Appendage	C=0.215	T=0.785	-0.473394	1.5005e-09
rs2900388	rs7045067	chr9:104963518	0.949252	0.988105	RP11-217B7.2	ENSG00000226334.1	Heart - Atrial Appendage	A=0.215	G=0.785	-0.473394	1.5005e-09
rs2900388	rs4743776	chr9:104965446	0.974537	0.98949	RP11-217B7.2	ENSG00000226334.1	Heart - Atrial Appendage	G=0.219	A=0.781	-0.473394	1.5005e-09
rs2900388	rs13290229	chr9:104968913	1	1	RP11-217B7.2	ENSG00000226334.1	Heart - Atrial Appendage	C=0.22	T=0.78	-0.453909	6.34375e-09
rs2900388	rs13294025	chr9:104969508	0.994199	0.998836	RP11-217B7.2	ENSG00000226334.1	Heart - Atrial Appendage	G=0.221	A=0.779	-0.453909	6.34375e-09
rs2900388	rs4351469	chr9:104973864	0.84953	0.952236	RP11-217B7.2	ENSG00000226334.1	Heart - Atrial Appendage	A=0.209	C=0.791	-0.411898	6.81527e-07
rs10125054	rs60910290	chr9:112035757	1	1	RP11-4O1.2	ENSG00000259953.1	Heart - Atrial Appendage	G=0.676	A=0.324	-0.269272	8.57378e-07
rs7041363	rs7032795	chr9:114372665	0.954515	0.977402	AKNA	ENSG00000106948.16	Heart - Atrial Appendage	T=0.606	C=0.394	-0.217424	8.93664e-10
rs7041363	rs4979371	chr9:114375998	0.935841	0.983774	AKNA	ENSG00000106948.16	Heart - Atrial Appendage	C=0.614	T=0.386	-0.219165	6.9694e-10
rs7041363	rs4979373	chr9:114382224	0.962063	0.999144	AKNA	ENSG00000106948.16	Heart - Atrial Appendage	C=0.615	T=0.385	-0.225053	1.41571e-10
rs7041363	rs7041363	chr9:114383763	1	1	AKNA	ENSG00000106948.16	Heart - Atrial Appendage	C=0.606	G=0.394	-0.225053	1.41571e-10
rs7874186	rs10987824	chr9:128005202	0.884477	0.997758	PIP5KL1	ENSG00000167103.11	Heart - Atrial Appendage	G=0.9	A=0.1	0.762255	1.71446e-11
rs7874186	rs58328360	chr9:128007752	1	1	PIP5KL1	ENSG00000167103.11	Heart - Atrial Appendage	G=0.889	A=0.111	0.703345	3.01508e-10
rs7874186	rs7874551	chr9:128007997	0.824627	1	PIP5KL1	ENSG00000167103.11	Heart - Atrial Appendage	G=0.868	T=0.132	0.706644	2.54234e-10
rs7874186	rs56106601	chr9:128008205	0.82266	0.997936	PIP5KL1	ENSG00000167103.11	Heart - Atrial Appendage	A=0.868	C=0.132	0.706644	2.54234e-10
rs7874186	rs62586891	chr9:128008375	0.824627	1	PIP5KL1	ENSG00000167103.11	Heart - Atrial Appendage	T=0.868	G=0.132	0.706644	2.54234e-10
rs7874186	rs58292669	chr9:128008406	0.82502	0.995875	PIP5KL1	ENSG00000167103.11	Heart - Atrial Appendage	A=0.869	G=0.131	0.706644	2.54234e-10
rs7850041	rs117741542	chr9:131334901	1	1	PLPP7	ENSG00000160539.4	Heart - Atrial Appendage	C=0.65	A=0.35	0.119149	5.17623e-06
rs7850041	rs57561634	chr9:131335433	0.839498	0.940097	PLPP7	ENSG00000160539.4	Heart - Atrial Appendage	C=0.638	T=0.362	0.109632	3.46054e-05

### Sheet: LS-GKM-SVM Models
Trained Models, Conditions and Performance Parameters
#	TF	ID	Cell Type/ Biotype	ChIP-seq peaks	AUROC	AUPRC	Genome	Source
1	NKX2-5	SRX2321774	hiPSC	1000	0.9788	0.999	Hg38	ChIP Seq with NKX2-5 antibody in human embryonic stem cells in cardiomyogenesis
2	NKX2-5	SRX2321775	hiPSC	1000	0.9761	0.999	Hg38	ChIP Seq with NKX2-5 antibody in human embryonic stem cells in cardiomyogenesis
3	NKX2-5	SRX2321776	hiPSC	1000	0.9768	0.999	Hg38	ChIP Seq with NKX2-5 antibody in human embryonic stem cells in cardiomyogenesis
4	NKX2-5	SRX9284027	hiPSC	1000	0.9985	1	Hg38	Transcription Factor Protein Interactomes Reveal Genetic Determinants in Heart Disease
5	NKX2-5	SRX9284040	hiPSC	1000	0.9907	0.999	Hg38	Transcription Factor Protein Interactomes Reveal Genetic Determinants in Heart Disease
6	NKX2-5	GSE89457	hiPSC (sc-14033)	1000	0.9977	1	Hg38	ChIP Seq with NKX2-5 antibody in human embryonic stem cells in cardiomyogenesis
7	NKX2-5	GSE89457	hiPSC (sc-14033)	10000	0.9595	0.9889	Hg38	ChIP Seq with NKX2-5 antibody in human embryonic stem cells in cardiomyogenesis
8	NKX2-5	GSE89458	hiPSC (ab3584)	1000	0.997	1	Hg38	ChIP Seq with NKX2-5 antibody in human embryonic stem cells in cardiomyogenesis
9	NKX2-5	GSE89458	hiPSC (ab3584)	10000	0.9511	0.9987	Hg38	ChIP Seq with NKX2-5 antibody in human embryonic stem cells in cardiomyogenesis
10	TBX5	SRX1815017	hiPSC derived Cardiomyocytes	1000	0.9873	0.9999	Hg38	Transcriptome signatures of human induced pluripotent stem cell-derived cardiomyocytes classify cardiomyocyte subtype populations
11	TBX5	SRX2023705	hiPSC derived Cardiomyocytes	466	0.9998	1	Hg38	Disease Model of GATA4 Mutation Reveals Transcription Factor Cooperativity in Human Cardiogenesis [ChIP-Seq]
12	TBX5	SRX2023713	hiPSC derived Cardiomyocytes	1000	0.9963	1	Hg38	Disease Model of GATA4 Mutation Reveals Transcription Factor Cooperativity in Human Cardiogenesis [ChIP-Seq]
13	TBX5	SRX2023721	hiPSC derived Cardiomyocytes	1000	0.9972	1	Hg38	Disease Model of GATA4 Mutation Reveals Transcription Factor Cooperativity in Human Cardiogenesis [ChIP-Seq]
14	TBX5	SRX2023742	hiPSC derived Cardiomyocytes	99	1	1	Hg38	Disease Model of GATA4 Mutation Reveals Transcription Factor Cooperativity in Human Cardiogenesis [ChIP-Seq]
15	TBX5	SRX2023750	hiPSC derived Cardiomyocytes	1000	0.9946	1	Hg38	Disease Model of GATA4 Mutation Reveals Transcription Factor Cooperativity in Human Cardiogenesis [ChIP-Seq]
16	TBX5	SRX2023758	hiPSC derived Cardiomyocytes	1000	0.9935	1	Hg38	Disease Model of GATA4 Mutation Reveals Transcription Factor Cooperativity in Human Cardiogenesis [ChIP-Seq]
17	TBX5	SRX2023773	hiPSC derived Cardiomyocytes	1000	0.996	1	Hg38	Disease Model of GATA4 Mutation Reveals Transcription Factor Cooperativity in Human Cardiogenesis [ChIP-Seq]
18	TBX5	SRX9284026	hiPSC derived Cardiomyocytes	1000	0.9953	1	Hg38	Transcription Factor Protein Interactomes Reveal Genetic Determinants in Heart Disease
19	TBX5	SRX9284039	hiPSC derived Cardiomyocytes	726	0.9953	1	Hg38	Transcription Factor Protein Interactomes Reveal Genetic Determinants in Heart Disease
20	TBX5	GSE81585	hiPSC derived Cardiomyocytes	1000	0.9986	1	Hg38	Transcriptome signatures of human induced pluripotent stem cell-derived cardiomyocytes classify cardiomyocyte subtype populations
21	TBX5	GSE81585	hiPSC derived Cardiomyocytes	10000	0.9559	0.9989	Hg38	Transcriptome signatures of human induced pluripotent stem cell-derived cardiomyocytes classify cardiomyocyte subtype populations
22	TBX5	GSE85628	G296S	1000	0.9885	1	Hg38	Disease Model of GATA4 Mutation Reveals Transcription Factor Cooperativity in Human Cardiogenesis [ChIP-Seq]
23	TBX5	GSE85628	G296S	10000	0.854	0.996	Hg38	Disease Model of GATA4 Mutation Reveals Transcription Factor Cooperativity in Human Cardiogenesis [ChIP-Seq]
24	TBX5	GSE85628	G296S (2)	1000	0.9956	1	Hg38	Disease Model of GATA4 Mutation Reveals Transcription Factor Cooperativity in Human Cardiogenesis [ChIP-Seq]
25	TBX5	GSE85628	G296S (2)	10000	0.86	0.996	Hg38	Disease Model of GATA4 Mutation Reveals Transcription Factor Cooperativity in Human Cardiogenesis [ChIP-Seq]
26	TBX5	GSE85628	G296S (4)	1000	0.9904	1	Hg38	Disease Model of GATA4 Mutation Reveals Transcription Factor Cooperativity in Human Cardiogenesis [ChIP-Seq]
27	TBX5	GSE85628	G296S (4)	10000	0.8847	0.997	Hg38	Disease Model of GATA4 Mutation Reveals Transcription Factor Cooperativity in Human Cardiogenesis [ChIP-Seq]
28	TBX5	GSE85628	Cardiomyocytes	1000	0.9905	1	Hg38	Disease Model of GATA4 Mutation Reveals Transcription Factor Cooperativity in Human Cardiogenesis [ChIP-Seq]
29	TBX5	GSE85628	Cardiomyocytes	10000	0.9333	0.9984	Hg38	Disease Model of GATA4 Mutation Reveals Transcription Factor Cooperativity in Human Cardiogenesis [ChIP-Seq]
30	TBX5	GSE85628	Cardiomyocytes (1)	1000	0.992	1	Hg38	Disease Model of GATA4 Mutation Reveals Transcription Factor Cooperativity in Human Cardiogenesis [ChIP-Seq]
31	TBX5	GSE85628	Cardiomyocytes (1)	10000	0.9376	0.998	Hg38	Disease Model of GATA4 Mutation Reveals Transcription Factor Cooperativity in Human Cardiogenesis [ChIP-Seq]
32	TBX5	GSE85628	Cardiomyocytes (5)	1000	0.992	1	Hg38	Disease Model of GATA4 Mutation Reveals Transcription Factor Cooperativity in Human Cardiogenesis [ChIP-Seq]
33	TBX5	GSE85628	Cardiomyocytes (5)	10000	0.8832	0.997	Hg38	Disease Model of GATA4 Mutation Reveals Transcription Factor Cooperativity in Human Cardiogenesis [ChIP-Seq]
34	TBX5	GSE85628	Cardiomyocytes (7)	1000	0.9913	1	Hg38	Disease Model of GATA4 Mutation Reveals Transcription Factor Cooperativity in Human Cardiogenesis [ChIP-Seq]
35	TBX5	GSE85628	Cardiomyocytes (7)	10000	0.8869	0.9968	Hg38	Disease Model of GATA4 Mutation Reveals Transcription Factor Cooperativity in Human Cardiogenesis [ChIP-Seq]

### Sheet: NKX2-5 footprint scores
Heart footprints in enhancers score for NKX2-5 binding
chr22_25120040_25120058_pos_305966	1.97982
chr15_63069188_63069206_pos_172357	1.9203
chr5_56512475_56512493_pos_382759	1.88706
chr11_119942984_119943002_pos_105647	1.88306
chr10_62004798_62004816_pos_64825	1.8568
chr8_12813993_12814011_pos_468627	1.81135
chr5_175668768_175668786_pos_407699	1.81036
chr22_40196954_40196972_pos_311269	1.78077
chr1_39165302_39165320_pos_11649	1.76025
chr9_127847362_127847380_pos_508546	1.73386
chr7_36638332_36638350_pos_450009	1.72556
chr20_37880730_37880748_pos_291320	1.71953
chr19_6240530_6240548_pos_233918	1.71838
chr8_141209603_141209621_pos_489926	1.71424
chr14_68209007_68209025_pos_155987	1.70851
chr12_53225812_53225830_pos_120657	1.70369
chr8_48674366_48674384_pos_476778	1.7025
chr5_137845688_137845706_pos_395818	1.69943
chr2_30359836_30359854_pos_247732	1.68052
chr2_159737881_159737899_pos_269410	1.672
chr1_232487111_232487129_pos_48488	1.67024
chr7_52274384_52274402_pos_453119	1.66393
chr7_132255377_132255395_pos_461876	1.6603
chr6_84771768_84771786_pos_425846	1.65932
chr8_28693910_28693928_pos_473008	1.65628
chr12_101568238_101568256_pos_127628	1.65507
chr2_168222252_168222270_pos_270815	1.65444
chr8_128102494_128102512_pos_487234	1.653
chr3_179558874_179558892_pos_346427	1.6461
chr1_91601928_91601946_pos_23249	1.64389
chr12_46408322_46408340_pos_118539	1.6415
chr2_168490672_168490690_pos_270945	1.64087
chr12_29562400_29562418_pos_116945	1.63555
chr2_54610957_54610975_pos_254818	1.63487
chr11_133698036_133698054_pos_109776	1.63319
chr15_43882079_43882097_pos_168268	1.63162
chr4_1243924_1243942_pos_351226	1.62342
chr8_127810514_127810532_pos_487080	1.61646
chr17_70310308_70310326_pos_215470	1.60455
chr2_205688990_205689008_pos_276691	1.6045
chr5_79712914_79712932_pos_387453	1.59799
chr2_32426060_32426078_pos_248348	1.59517
chr1_226364390_226364408_pos_45986	1.59416
chr20_4681568_4681586_pos_286051	1.59232
chr19_58581194_58581212_pos_241573	1.59026
chr2_240969310_240969328_pos_284895	1.58988
chr1_66274058_66274076_pos_19410	1.58977
chr15_55343374_55343392_pos_169793	1.5816
chr13_75416458_75416476_pos_143959	1.58072
chr5_53291676_53291694_pos_381738	1.56729
chr12_67045834_67045852_pos_122717	1.56512
chr11_73168848_73168866_pos_97928	1.56503
chr2_45892468_45892486_pos_252759	1.56125
chr14_68654711_68654729_pos_156704	1.56072
chr2_217033368_217033386_pos_278417	1.55909
chr10_51574510_51574528_pos_63539	1.55525
chr4_183848911_183848929_pos_374337	1.55125
chr12_89154940_89154958_pos_124892	1.54912
chr13_33107576_33107594_pos_138397	1.54649
chr1_223141190_223141208_pos_45237	1.54433
chr22_40108270_40108288_pos_311209	1.54243
chr4_184382193_184382211_pos_374537	1.53965
chr12_123076672_123076690_pos_133569	1.53754
chr10_125021861_125021879_pos_82331	1.53111
chr16_25061134_25061152_pos_188938	1.52909
chr8_126827780_126827798_pos_486837	1.52228
chr9_18851713_18851731_pos_493920	1.51977
chr9_133584616_133584634_pos_511074	1.51332
chr14_20800084_20800102_pos_149062	1.51084
chr15_69478468_69478486_pos_175235	1.50906
chr1_204324020_204324038_pos_40231	1.50892
chr4_38211638_38211656_pos_355979	1.50121
chr2_54616365_54616383_pos_254827	1.49658
chr22_45757179_45757197_pos_313062	1.49645
chr4_112348996_112349014_pos_363892	1.49557
chr6_46439533_46439551_pos_422485	1.49513
chr11_86958604_86958622_pos_100627	1.49064
chr4_165783802_165783820_pos_372231	1.49042
chr7_55129131_55129149_pos_453312	1.4889
chr18_77013908_77013926_pos_231504	1.48189
chr16_79716739_79716757_pos_195451	1.48081
chr10_102620762_102620780_pos_76154	1.47462
chr4_123871366_123871384_pos_365734	1.47257
chr1_56653603_56653621_pos_16449	1.46956
chr15_64158858_64158876_pos_172772	1.46661
chr8_97936834_97936852_pos_481557	1.46037
chr3_158567711_158567729_pos_343212	1.46008
chr4_52561208_52561226_pos_357474	1.45432
chr11_133547578_133547596_pos_109734	1.4494
chr1_91570044_91570062_pos_23185	1.44811
chr22_46524096_46524114_pos_313417	1.44382
chr7_31910354_31910372_pos_448570	1.44139
chr18_48742573_48742591_pos_227576	1.43939
chr4_5033390_5033408_pos_351876	1.43722
chr6_35048737_35048755_pos_418622	1.43557
chr3_66151147_66151165_pos_328500	1.43351
chr16_81550516_81550534_pos_195639	1.43342
chr3_61811804_61811822_pos_327167	1.43311
chr6_21588419_21588437_pos_416083	1.43008
chr5_55597821_55597839_pos_382373	1.42715
chr5_108139526_108139544_pos_390385	1.42699
chr10_79018498_79018516_pos_69883	1.42625
chr3_53089644_53089662_pos_325566	1.42604
chr3_35832295_35832313_pos_320652	1.42587
chr12_114026052_114026070_pos_131170	1.42415
chr4_95980758_95980776_pos_362606	1.42209
chr15_57335590_57335608_pos_170027	1.42185
chr10_91349163_91349181_pos_73104	1.42119
chr1_54332776_54332794_pos_15345	1.41754
chr2_232780116_232780134_pos_281912	1.41596
chr8_22061415_22061433_pos_471005	1.41162
chr10_13777154_13777172_pos_55696	1.41158
chr16_56912150_56912168_pos_191529	1.4105
chrX_53287754_53287772_pos_515772	1.40573
chr3_4746766_4746784_pos_314424	1.40118
chrX_38863800_38863818_pos_514212	1.40069
chr20_3825670_3825688_pos_285790	1.40008
chr8_74262440_74262458_pos_479002	1.39995
chr11_47917966_47917984_pos_93798	1.39817
chr1_234547236_234547254_pos_49199	1.39801
chr2_120820780_120820798_pos_264773	1.39758
chr1_234817150_234817168_pos_49580	1.39566
chr5_14745354_14745372_pos_378212	1.39425
chr3_128343663_128343681_pos_338101	1.39401
chr2_157077008_157077026_pos_268523	1.3931
chr3_192636748_192636766_pos_349210	1.39292
chr10_68261390_68261408_pos_65800	1.3919
chr3_27342437_27342455_pos_319083	1.39052
chr21_42263050_42263068_pos_302163	1.38752
chr1_183268291_183268309_pos_35941	1.3871
chr8_133507925_133507943_pos_488706	1.38537
chr18_34605772_34605790_pos_225365	1.38365
chr8_90012825_90012843_pos_480083	1.37887
chr22_17132258_17132276_pos_303638	1.37849
chr3_128805406_128805424_pos_338381	1.37827
chr5_126794353_126794371_pos_393783	1.37823
chr20_33478049_33478067_pos_290130	1.377
chr6_84052275_84052293_pos_425640	1.37425
chr4_169264048_169264066_pos_372929	1.36897
chr6_118556340_118556358_pos_430297	1.36897
chr11_128466365_128466383_pos_108117	1.36884
chr3_46849882_46849900_pos_324057	1.36763
chr17_59431814_59431832_pos_212914	1.36643
chr16_4347964_4347982_pos_185883	1.36628
chr6_46276715_46276733_pos_422415	1.36515
chrX_119190011_119190029_pos_517794	1.36452
chr17_76694438_76694456_pos_216892	1.36393
chr4_7632464_7632482_pos_352206	1.36251
chr2_67649921_67649939_pos_257221	1.36191
chr6_134531778_134531796_pos_432695	1.35996
chr22_46973348_46973366_pos_313823	1.35637
chr2_36399928_36399946_pos_249146	1.35474
chr10_11021584_11021602_pos_54712	1.35227
chr8_80637734_80637752_pos_479505	1.34912
chr6_37136191_37136209_pos_419839	1.34264
chr15_59174936_59174954_pos_170952	1.34123
chr9_131610236_131610254_pos_510342	1.34083
chr3_61928168_61928186_pos_327255	1.33696
chr13_98473739_98473757_pos_145886	1.33669
chr13_26013774_26013792_pos_136228	1.33565
chr10_128729044_128729062_pos_83013	1.3337
chr4_155512236_155512254_pos_371053	1.33181
chr16_56102346_56102364_pos_191309	1.33114
chr8_30098772_30098790_pos_473441	1.3298
chr6_140979999_140980017_pos_434810	1.32813
chr10_62014396_62014414_pos_64842	1.32555
chr4_14309756_14309774_pos_353419	1.32364
chr12_128076387_128076405_pos_134708	1.32292
chr6_142873159_142873177_pos_435066	1.32223
chr8_116443309_116443327_pos_483763	1.32082
chr2_16316908_16316926_pos_244474	1.31875
chr5_38538408_38538426_pos_380510	1.31711
chr16_25214181_25214199_pos_189005	1.31697
chr15_73367035_73367053_pos_176540	1.31601
chr17_31130938_31130956_pos_205887	1.31592
chr5_153572596_153572614_pos_402021	1.31431
chr10_74588688_74588706_pos_68183	1.31137
chrX_38966080_38966098_pos_514232	1.31129
chr1_21926276_21926294_pos_6834	1.30946
chr7_55969460_55969478_pos_453428	1.30862
chr19_46384674_46384692_pos_239691	1.30655
chr11_114775435_114775453_pos_103990	1.30636
chr18_59470766_59470784_pos_229944	1.30629
chr3_173913496_173913514_pos_345509	1.30527
chr4_114364858_114364876_pos_364435	1.3047
chr17_49752702_49752720_pos_210553	1.30361
chr17_57889008_57889026_pos_212458	1.30117
chr17_17758580_17758598_pos_203824	1.29998
chr13_29484467_29484485_pos_137237	1.29913
chr1_1788214_1788232_pos_188	1.29682
chr1_232568810_232568828_pos_48621	1.29492
chr2_25332670_25332688_pos_246303	1.29458
chr5_173278798_173278816_pos_406868	1.2928
chr3_38130228_38130246_pos_321572	1.29229
chr6_150568149_150568167_pos_436765	1.29207
chr7_21943103_21943121_pos_445889	1.2918
chr10_71093320_71093338_pos_66700	1.29005
chr2_66555794_66555812_pos_257076	1.28977
chr4_87027366_87027384_pos_361581	1.28832
chr12_4287759_4287777_pos_112611	1.28569
chr22_46589885_46589903_pos_313538	1.28473
chr6_53846435_53846453_pos_423423	1.28426
chr15_67179033_67179051_pos_174179	1.28389
chr10_4511852_4511870_pos_53503	1.28266
chr2_163718186_163718204_pos_270377	1.28162
chr1_12451267_12451285_pos_4333	1.28143
chr8_117992712_117992730_pos_484164	1.2795
chr9_121765328_121765346_pos_506660	1.27882
chr10_110504480_110504498_pos_78095	1.27767
chr2_240287146_240287164_pos_284689	1.27659
chr5_15260684_15260702_pos_378419	1.27643
chr5_56128462_56128480_pos_382548	1.27572
chr9_90000165_90000183_pos_499616	1.27548
chr9_91900596_91900614_pos_500035	1.27424
chr4_3112830_3112848_pos_351600	1.27388
chr22_41825532_41825550_pos_311799	1.27337
chr7_25845770_25845788_pos_446951	1.27222
chr12_67469909_67469927_pos_122794	1.27193
chr12_54591497_54591515_pos_120958	1.27157
chr5_139633449_139633467_pos_396541	1.27056
chr12_114421168_114421186_pos_131402	1.26975
chr6_138485264_138485282_pos_433659	1.26536
chr2_235861632_235861650_pos_282659	1.26398
chr16_84140160_84140178_pos_196231	1.26311
chr1_39214204_39214222_pos_11695	1.26261
chr1_39878852_39878870_pos_11981	1.262
chr12_64733988_64734006_pos_122275	1.26056
chr22_42698564_42698582_pos_312090	1.26002
chr11_20033860_20033878_pos_89788	1.25896
chr16_85317268_85317286_pos_196736	1.25866
chr2_220958167_220958185_pos_280084	1.25824
chrX_134676550_134676568_pos_518499	1.25784
chr19_41299904_41299922_pos_238698	1.25755
chr7_132255318_132255336_pos_461875	1.25731
chr1_64052071_64052089_pos_18829	1.25724
chrX_150504865_150504883_pos_518989	1.2571
chr17_32356034_32356052_pos_206135	1.25583
chr19_15325027_15325045_pos_235593	1.25318
chr10_30037754_30037772_pos_59474	1.25238
chr15_100106928_100106946_pos_184233	1.25231
chr20_46400478_46400496_pos_293358	1.2491
chr11_35087822_35087840_pos_91444	1.24892
chr18_26511640_26511658_pos_224629	1.24884
chr3_140187618_140187636_pos_340280	1.24873
chr3_23994951_23994969_pos_318427	1.24856
chr7_150968178_150968196_pos_465017	1.24529
chr20_32841862_32841880_pos_290010	1.24464
chr15_83904658_83904676_pos_179265	1.24444
chr8_30412268_30412286_pos_473762	1.24393
chrX_65596834_65596852_pos_516026	1.24387
chr7_3164636_3164654_pos_443301	1.24302
chr6_46484656_46484674_pos_422557	1.23994
chr10_63595290_63595308_pos_65374	1.23837
chr3_45057140_45057158_pos_323488	1.2378
chr3_58175524_58175542_pos_326733	1.2377
chr16_73771958_73771976_pos_194528	1.23767
chr5_56589326_56589344_pos_382816	1.23748
chr14_55780458_55780476_pos_153331	1.23672
chr15_60576663_60576681_pos_171212	1.23653
chr10_114766742_114766760_pos_80100	1.23422
chr16_69891114_69891132_pos_193693	1.23377
chr10_12235282_12235300_pos_55266	1.23211
chr12_79776352_79776370_pos_124331	1.2321
chr7_25846822_25846840_pos_446958	1.23142
chr9_91098531_91098549_pos_499703	1.23061
chrX_40149958_40149976_pos_514798	1.22996
chr5_16007966_16007984_pos_378624	1.22946
chr16_23132928_23132946_pos_188603	1.22922
chr18_3183428_3183446_pos_220092	1.22696
chr7_113716172_113716190_pos_459431	1.22415
chr12_109545498_109545516_pos_129920	1.22244
chr22_24289354_24289372_pos_305544	1.22239
chr2_173607774_173607792_pos_271991	1.22235
chr4_76448262_76448280_pos_359871	1.22218
chr17_35133821_35133839_pos_206389	1.22207
chr14_100142782_100142800_pos_162772	1.22163
chr16_64907927_64907945_pos_192452	1.2212
chr13_46555144_46555162_pos_141408	1.2201
chr3_60633629_60633647_pos_326971	1.21589
chr10_116687842_116687860_pos_80225	1.21571
chr8_61079370_61079388_pos_478153	1.21472
chr16_78318668_78318686_pos_195200	1.2145
chr3_25008205_25008223_pos_318656	1.21384
chr11_82883932_82883950_pos_99994	1.21195
chr19_33350784_33350802_pos_237389	1.21175
chr2_3459717_3459735_pos_241896	1.21058
chr3_73547319_73547337_pos_331067	1.21028
chrX_107747744_107747762_pos_517393	1.21012
chr12_95200876_95200894_pos_126962	1.20921
chr10_24293788_24293806_pos_58147	1.20872
chr7_92044394_92044412_pos_456209	1.20816
chr9_99445514_99445532_pos_502221	1.20787
chr10_88210258_88210276_pos_71925	1.20778
chr16_82701590_82701608_pos_195923	1.20714
chr3_107209538_107209556_pos_333046	1.20592
chr8_17851481_17851499_pos_469880	1.20572
chr7_116877550_116877568_pos_459956	1.20558
chr6_159465023_159465041_pos_439110	1.20504
chr12_93128112_93128130_pos_125887	1.20387
chr5_172474492_172474510_pos_405832	1.20371
chr12_3158026_3158044_pos_111967	1.20351
chr11_33709822_33709840_pos_91037	1.20174
chr14_76998179_76998197_pos_159737	1.20164
chr2_235677734_235677752_pos_282614	1.20032
chr3_111824308_111824326_pos_333495	1.19873
chr1_54403132_54403150_pos_15475	1.19687
chr3_66454378_66454396_pos_328733	1.19625
chr15_57506088_57506106_pos_170271	1.19259
chr5_159906640_159906658_pos_403964	1.19234
chr5_67512080_67512098_pos_385076	1.19121
chr1_63778424_63778442_pos_18494	1.19112
chr12_93303158_93303176_pos_126057	1.19045
chr11_12897924_12897942_pos_87779	1.18996
chr12_93300798_93300816_pos_126038	1.18781
chr12_88058558_88058576_pos_124750	1.18682
chr11_44623472_44623490_pos_92272	1.18495
chr10_121997680_121997698_pos_81200	1.18463
chr4_38717734_38717752_pos_356107	1.18455
chr2_120958141_120958159_pos_264867	1.18435
chr22_26886660_26886678_pos_306288	1.18402
chrX_39453919_39453937_pos_514328	1.18342
chr15_63970270_63970288_pos_172658	1.18288
chr5_178234556_178234574_pos_408127	1.18285
chr15_73517690_73517708_pos_176651	1.18181
chr21_45069304_45069322_pos_302876	1.18181
chr11_75343206_75343224_pos_98553	1.18155
chr5_115461668_115461686_pos_391683	1.18103
chr1_116335450_116335468_pos_27576	1.18021
chr10_68155631_68155649_pos_65782	1.18
chr5_17056236_17056254_pos_378998	1.17887
chr20_44551686_44551704_pos_292872	1.17842
chr12_32821466_32821484_pos_117400	1.17755
chr20_41330592_41330610_pos_292341	1.17591
chr11_118380754_118380772_pos_105029	1.17533
chr2_143474595_143474613_pos_267016	1.17476
chr11_69041789_69041807_pos_97077	1.17418
chr16_50627490_50627508_pos_190449	1.17334
chr22_32958356_32958374_pos_308522	1.1725
chr12_1650316_1650334_pos_110783	1.1722
chr8_127975958_127975976_pos_487193	1.17217
chr6_149133974_149133992_pos_436342	1.1719
chr13_29356398_29356416_pos_137080	1.17134
chr12_98426098_98426116_pos_127508	1.17115
chr3_45818240_45818258_pos_323799	1.17052
chr8_133081893_133081911_pos_488355	1.17026
chr11_131456330_131456348_pos_109537	1.16989
chr1_91585190_91585208_pos_23212	1.1691
chr20_57407086_57407104_pos_296164	1.16906
chr2_30224200_30224218_pos_247550	1.16884
chr9_33320702_33320720_pos_494729	1.1686
chr4_41318922_41318940_pos_356504	1.16755
chr9_14097368_14097386_pos_492751	1.16698
chr13_111278906_111278924_pos_148130	1.16591
chr3_88810748_88810766_pos_331621	1.16552
chr3_50649136_50649154_pos_325047	1.16551
chr3_179852446_179852464_pos_346497	1.16439
chr11_114262788_114262806_pos_103937	1.16249
chr19_43634674_43634692_pos_239030	1.16234
chr11_108975929_108975947_pos_102541	1.16201
chr1_151735294_151735312_pos_29372	1.16136
chr6_33018930_33018948_pos_418031	1.15989
chr12_1474720_1474738_pos_110669	1.15956
chr2_16572152_16572170_pos_244677	1.15899
chr2_31295914_31295932_pos_248231	1.1589
chr17_50686492_50686510_pos_211181	1.15852
chr4_139914282_139914300_pos_367394	1.1585
chr5_112338990_112339008_pos_391024	1.15712
chr13_46667208_46667226_pos_141531	1.15711
chr1_234969162_234969180_pos_49778	1.15681
chr5_150142078_150142096_pos_400907	1.15671
chr6_96968494_96968512_pos_426942	1.15602
chr20_6770376_6770394_pos_286452	1.15507
chr6_158793630_158793648_pos_438932	1.15375
chr12_47768715_47768733_pos_119059	1.15324
chr5_172175410_172175428_pos_405722	1.1515
chr1_183356026_183356044_pos_36069	1.15133
chr11_119990452_119990470_pos_105660	1.15121
chr17_15267196_15267214_pos_202785	1.15076
chr2_45882844_45882862_pos_252724	1.15066
chr3_36906715_36906733_pos_320707	1.15054
chr10_119515902_119515920_pos_80834	1.14915
chr17_73307206_73307224_pos_215791	1.1491
chr7_132417175_132417193_pos_462056	1.14881
chr13_59750974_59750992_pos_143184	1.14678
chr3_97979927_97979945_pos_331822	1.1465
chr10_95359650_95359668_pos_74189	1.1444
chr5_16120843_16120861_pos_378665	1.14404
chr8_18562580_18562598_pos_470013	1.14296
chr17_47982786_47982804_pos_210071	1.14239
chr1_27520812_27520830_pos_9055	1.14212
chr2_163594194_163594212_pos_270254	1.14155
chr1_13601182_13601200_pos_4689	1.14106
chr17_8694418_8694436_pos_201591	1.14063
chr13_43767902_43767920_pos_140735	1.13982
chr2_8510684_8510702_pos_242466	1.1371
chr16_70430312_70430330_pos_193788	1.1357
chr2_240236700_240236718_pos_284602	1.13477
chr9_129218129_129218147_pos_509017	1.13307
chr3_124792164_124792182_pos_336749	1.1319
chr11_73225177_73225195_pos_97969	1.13189
chr10_35332034_35332052_pos_61334	1.13182
chr5_38370614_38370632_pos_380428	1.13131
chr1_63913690_63913708_pos_18667	1.128
chr12_114799773_114799791_pos_131607	1.12784
chr17_50686610_50686628_pos_211184	1.12696
chr16_78117823_78117841_pos_195171	1.12582
chr3_106814023_106814041_pos_332996	1.12529
chr7_47326176_47326194_pos_451868	1.12527
chr15_77059948_77059966_pos_177670	1.12474
chr16_66037502_66037520_pos_192658	1.12458
chr2_40267932_40267950_pos_250682	1.12437
chr6_146274912_146274930_pos_435881	1.12405
chr13_51260406_51260424_pos_142693	1.12352
chr9_130977864_130977882_pos_509876	1.1234
chr8_15723328_15723346_pos_469430	1.12285
chr1_203130730_203130748_pos_39396	1.12254
chr20_53655149_53655167_pos_295538	1.12111
chr5_3127935_3127953_pos_376858	1.12048
chr2_46336892_46336910_pos_253191	1.11886
chr1_226604112_226604130_pos_46070	1.11868
chr2_238409160_238409178_pos_284088	1.11866
chr6_35238950_35238968_pos_418819	1.11797
chr12_1643208_1643226_pos_110765	1.11693
chr14_54769696_54769714_pos_152967	1.11667
chr3_152395944_152395962_pos_342414	1.11562
chrX_18833208_18833226_pos_513431	1.11528
chr3_140187689_140187707_pos_340281	1.11463
chr22_40155662_40155680_pos_311223	1.11338
chr3_45643048_45643066_pos_323715	1.11315
chr12_102406206_102406224_pos_127713	1.11282
chr5_88926719_88926737_pos_388712	1.11269
chr9_106676029_106676047_pos_502711	1.11226
chr17_1963568_1963586_pos_199541	1.11208
chr13_79813828_79813846_pos_144584	1.11151
chr6_12065901_12065919_pos_412188	1.11018
chr16_66248420_66248438_pos_192696	1.11007
chr17_50853094_50853112_pos_211251	1.10906
chr11_118929626_118929644_pos_105231	1.10835
chr1_183908268_183908286_pos_36412	1.10811
chr8_2074016_2074034_pos_466481	1.1073
chr11_47540578_47540596_pos_93688	1.10704
chr16_7351864_7351882_pos_186262	1.10703
chr9_14326524_14326542_pos_493153	1.10683
chr2_46568841_46568859_pos_253426	1.1066
chr10_71700966_71700984_pos_66957	1.10578
chr2_231541705_231541723_pos_281737	1.10417
chr8_93936332_93936350_pos_480549	1.10404
chr18_47968202_47968220_pos_227117	1.10255
chr22_33775175_33775193_pos_308687	1.10224
chr7_135822968_135822986_pos_463016	1.10201
chr3_107065141_107065159_pos_333007	1.10167
chr14_72702438_72702456_pos_158096	1.10137
chr11_114888932_114888950_pos_104036	1.10078
chr3_156150644_156150662_pos_342647	1.09951
chr5_34717901_34717919_pos_380001	1.09903
chr20_22763714_22763732_pos_288658	1.09878
chr12_11763976_11763994_pos_113901	1.09871
chr1_230334262_230334280_pos_47396	1.09858
chr1_232486905_232486923_pos_48483	1.0976
chr6_131765240_131765258_pos_432150	1.09725
chrX_119507388_119507406_pos_517848	1.0972
chr3_123344252_123344270_pos_335888	1.09657
chr20_38579286_38579304_pos_291835	1.09602
chr18_62451342_62451360_pos_230196	1.09526
chr6_140049961_140049979_pos_434569	1.09495
chr1_56171377_56171395_pos_16090	1.09468
chr11_36349778_36349796_pos_91795	1.09446
chr8_122936182_122936200_pos_485156	1.09421
chr6_41713356_41713374_pos_420980	1.09411
chr10_29329174_29329192_pos_58992	1.09314
chr15_62482936_62482954_pos_171617	1.09297
chr12_96221105_96221123_pos_127266	1.09282
chr15_78760336_78760354_pos_178356	1.0927
chr10_118339277_118339295_pos_80336	1.09258
chr19_49840548_49840566_pos_240831	1.09104
chr22_28903884_28903902_pos_307142	1.09062
chr12_27539285_27539303_pos_116751	1.09052
chr2_227444106_227444124_pos_281156	1.09012
chr22_23216120_23216138_pos_305089	1.08996
chr20_57476204_57476222_pos_296287	1.08978
chr2_158042267_158042285_pos_268651	1.08937
chr15_42584164_42584182_pos_168106	1.08819
chr5_142741177_142741195_pos_398002	1.08732
chr1_23927290_23927308_pos_7451	1.08588
chr11_112784518_112784536_pos_103167	1.08462
chr9_88759328_88759346_pos_499161	1.08409
chr2_47900256_47900274_pos_254047	1.08305
chr10_69722016_69722034_pos_66132	1.08255
chr18_26541612_26541630_pos_224645	1.08226
chr6_148999983_149000001_pos_436305	1.0818
chr1_177302616_177302634_pos_34656	1.08113
chr6_46437728_46437746_pos_422473	1.0807
chr12_124848887_124848905_pos_134605	1.07939
chr5_176372330_176372348_pos_407809	1.07932
chr10_93438724_93438742_pos_73759	1.07894
chr17_1001446_1001464_pos_198931	1.07854
chr6_150167608_150167626_pos_436545	1.07826
chr1_185881071_185881089_pos_37216	1.07811
chr3_124364752_124364770_pos_336527	1.07804
chr17_40551276_40551294_pos_207765	1.07542
chr1_230682962_230682980_pos_47440	1.07536
chr2_85713374_85713392_pos_259547	1.07519
chr6_121667004_121667022_pos_430732	1.07455
chr8_79828640_79828658_pos_479311	1.07453
chr4_37945936_37945954_pos_355715	1.07437
chrX_136031020_136031038_pos_518600	1.07436
chr4_8181927_8181945_pos_352715	1.07415
chr1_16375845_16375863_pos_5545	1.07391
chr20_6074448_6074466_pos_286363	1.07306
chr1_201554197_201554215_pos_38443	1.07295
chr8_81364704_81364722_pos_479816	1.07232
chr7_1096638_1096656_pos_442444	1.07229
chr8_22751002_22751020_pos_471398	1.07157
chr3_138351766_138351784_pos_340051	1.0714
chr3_193869410_193869428_pos_349500	1.07037
chr11_103529382_103529400_pos_102252	1.07019
chr1_115680404_115680422_pos_27336	1.06966
chr3_32130092_32130110_pos_320251	1.06925
chr22_28023944_28023962_pos_306828	1.0685
chr12_105982214_105982232_pos_128644	1.06763
chr12_42558008_42558026_pos_117686	1.067
chr3_37492482_37492500_pos_320995	1.06694
chr7_131231540_131231558_pos_461494	1.06688
chr3_179020197_179020215_pos_346348	1.06619
chr6_11655038_11655056_pos_412062	1.06589
chr12_69435800_69435818_pos_123257	1.06546
chr12_32854262_32854280_pos_117449	1.06537
chr7_134032271_134032289_pos_462338	1.06475
chr22_17897018_17897036_pos_304008	1.06455
chr3_29503520_29503538_pos_319515	1.06418
chr1_23576766_23576784_pos_7360	1.06416
chr9_113448692_113448710_pos_504759	1.0637
chr9_131670004_131670022_pos_510476	1.06368
chr22_37895104_37895122_pos_310344	1.06326
chr8_48397365_48397383_pos_476525	1.06259
chr16_19574260_19574278_pos_187994	1.06215
chr18_77014712_77014730_pos_231509	1.05991
chr9_34561094_34561112_pos_495005	1.05874
chr3_192681321_192681339_pos_349278	1.05861
chr10_69721931_69721949_pos_66129	1.0583
chr20_19451711_19451729_pos_288101	1.0583
chr10_31631400_31631418_pos_60158	1.05803
chr9_69331769_69331787_pos_496811	1.05788
chr1_201907850_201907868_pos_38788	1.05778
chr18_36493490_36493508_pos_226157	1.05759
chr9_114895208_114895226_pos_505412	1.05627
chr14_93028588_93028606_pos_161791	1.05595
chr1_43939040_43939058_pos_13517	1.05579
chr6_163157660_163157678_pos_439783	1.05532
chr4_2413050_2413068_pos_351377	1.05512
chr7_540238_540256_pos_442115	1.05505
chr16_24971831_24971849_pos_188850	1.05389
chr9_12922722_12922740_pos_492186	1.05336
chr11_46826579_46826597_pos_93373	1.0529
chr5_171600940_171600958_pos_405337	1.05211
chr15_25542893_25542911_pos_164421	1.05141
chr6_19851959_19851977_pos_415590	1.05101
chr20_53382689_53382707_pos_295429	1.04997
chr20_59837815_59837833_pos_296921	1.04944
chr12_93763038_93763056_pos_126278	1.04901
chr22_43086510_43086528_pos_312447	1.04883
chr2_179341338_179341356_pos_273078	1.04837
chr17_57578254_57578272_pos_212162	1.04836
chr17_10171958_10171976_pos_202104	1.04797
chr1_182236399_182236417_pos_35581	1.04787
chr2_204129828_204129846_pos_276454	1.04774
chr6_139510182_139510200_pos_434193	1.04747
chr22_30946082_30946100_pos_307747	1.04734
chr3_177041194_177041212_pos_345621	1.04729
chr2_62371122_62371140_pos_255900	1.04694
chr11_2692763_2692781_pos_84534	1.04687
chr3_56019528_56019546_pos_326037	1.04681
chr9_136566910_136566928_pos_511960	1.04632
chr3_30354914_30354932_pos_319764	1.04629
chr20_37983778_37983796_pos_291377	1.04599
chr9_91873742_91873760_pos_499995	1.04589
chr14_75422426_75422444_pos_159150	1.04583
chr1_218392472_218392490_pos_44219	1.04552
chr22_44019986_44020004_pos_312560	1.04549
chr5_56494533_56494551_pos_382731	1.04536
chr14_24922092_24922110_pos_149778	1.04497
chr3_111908870_111908888_pos_333594	1.04445
chr6_33195439_33195457_pos_418059	1.044
chr2_96104301_96104319_pos_260298	1.04399
chr6_2275844_2275862_pos_409184	1.04268
chr1_115755652_115755670_pos_27390	1.04267
chr3_61780186_61780204_pos_327107	1.04232
chr2_69018004_69018022_pos_257469	1.04126
chr4_185120114_185120132_pos_374867	1.03988
chr22_20555471_20555489_pos_304804	1.03977
chr6_140083234_140083252_pos_434627	1.03954
chr2_55088115_55088133_pos_254952	1.03877
chr7_41916443_41916461_pos_450658	1.0384
chr3_71423354_71423372_pos_330228	1.03811
chr7_132333519_132333537_pos_461930	1.03717
chr1_208086688_208086706_pos_41636	1.03714
chr2_7012620_7012638_pos_242251	1.03634
chr14_83975900_83975918_pos_160220	1.03623
chr17_50197410_50197428_pos_210854	1.03425
chr5_180817268_180817286_pos_408536	1.03419
chr22_33771426_33771444_pos_308682	1.03414
chr10_100881512_100881530_pos_75625	1.03389
chr1_89610277_89610295_pos_22883	1.03375
chr5_113218396_113218414_pos_391391	1.03344
chr2_100959588_100959606_pos_261586	1.0325
chr16_27651254_27651272_pos_189255	1.03242
chr18_58551854_58551872_pos_229513	1.03207
chr21_15007040_15007058_pos_297893	1.03205
chr3_127743889_127743907_pos_337764	1.03191
chr17_78085075_78085093_pos_217674	1.03189
chr7_77877903_77877921_pos_455221	1.03147
chr6_44010702_44010720_pos_421850	1.0309
chr3_132352828_132352846_pos_339206	1.03022
chr11_2561893_2561911_pos_84477	1.03013
chr12_20520738_20520756_pos_115666	1.02983
chr1_147734628_147734646_pos_28721	1.02927
chr3_171743868_171743886_pos_344803	1.02904
chr17_76370128_76370146_pos_216687	1.02895
chr2_71579280_71579298_pos_258281	1.02874
chr2_233193887_233193905_pos_281949	1.02857
chr11_10394802_10394820_pos_85973	1.02776
chr7_47361835_47361853_pos_451952	1.02773
chr3_114615856_114615874_pos_334297	1.02743
chr20_35849912_35849930_pos_290778	1.02741
chr9_109816110_109816128_pos_503701	1.02726
chr3_123046427_123046445_pos_335737	1.02696
chr10_79218996_79219014_pos_70303	1.02679
chr1_207958499_207958517_pos_41565	1.02552
chr1_89823686_89823704_pos_22997	1.02466
chr2_196113501_196113519_pos_274877	1.02449
chr11_114216068_114216086_pos_103905	1.02445
chr15_47768964_47768982_pos_168743	1.02426
chr20_57716407_57716425_pos_296395	1.02415
chr3_172203028_172203046_pos_345209	1.024
chr17_47204962_47204980_pos_209852	1.02249
chr2_17610430_17610448_pos_244789	1.02198
chr9_33117024_33117042_pos_494579	1.02157
chr4_16116221_16116239_pos_353830	1.02141
chr10_77910064_77910082_pos_69184	1.0214
chr15_22888205_22888223_pos_164302	1.02095
chr10_69866534_69866552_pos_66238	1.02066
chr7_21941624_21941642_pos_445875	1.02063
chr3_130260880_130260898_pos_338983	1.02031
chr16_89724163_89724181_pos_198409	1.02023
chr7_49778854_49778872_pos_452556	1.01941
chr4_112348950_112348968_pos_363891	1.01765
chr6_46052224_46052242_pos_422361	1.01728
chr10_73868048_73868066_pos_67853	1.01727
chr21_34344403_34344421_pos_300144	1.0171
chr8_125446864_125446882_pos_486488	1.01616
chr3_128344232_128344250_pos_338108	1.01592
chr4_151695185_151695203_pos_370155	1.0159
chr20_38094466_38094484_pos_291544	1.0158
chr21_46540216_46540234_pos_303589	1.0154
chr11_66524464_66524482_pos_96424	1.01489
chr17_75036756_75036774_pos_216233	1.01447
chr3_156685312_156685330_pos_342839	1.01425
chr5_38059942_38059960_pos_380396	1.01366
chr1_210633759_210633777_pos_42436	1.01364
chr7_70710166_70710184_pos_454031	1.01359
chr22_17962358_17962376_pos_304252	1.01343
chr17_4593581_4593599_pos_200770	1.01331
chr3_71008374_71008392_pos_329700	1.013
chr1_160376752_160376770_pos_31005	1.01261
chr22_37863514_37863532_pos_310334	1.01192
chrX_40101320_40101338_pos_514670	1.01181
chr9_68859523_68859541_pos_496372	1.01155
chr2_43231468_43231486_pos_252040	1.0113
chr13_110315042_110315060_pos_147545	1.0111
chr1_34852827_34852845_pos_10954	1.01107
chr15_61069672_61069690_pos_171406	1.01055
chr1_227896096_227896114_pos_46574	1.01049
chr5_32275261_32275279_pos_379482	1.01027
chr6_129263446_129263464_pos_431832	1.01027
chr1_101264974_101264992_pos_25433	1.00987
chr13_27584086_27584104_pos_136524	1.00897
chr11_46504532_46504550_pos_93227	1.00756
chr8_27408405_27408423_pos_472686	1.00733
chr4_113822818_113822836_pos_364422	1.00718
chr15_68730540_68730558_pos_175018	1.007
chr5_149128152_149128170_pos_399759	1.00695
chr10_89519564_89519582_pos_72534	1.00637
chr4_153851914_153851932_pos_370982	1.00531
chr5_41263546_41263564_pos_380945	1.00511
chr4_88041698_88041716_pos_361922	1.00482
chr3_14234418_14234436_pos_316718	1.00434
chr3_65557348_65557366_pos_328210	1.00431
chr1_9900491_9900509_pos_2987	1.00403
chr18_44508178_44508196_pos_226475	1.00324
chr3_125025073_125025091_pos_336926	1.0031
chr3_134665360_134665378_pos_339814	1.00265
chr15_64851630_64851648_pos_173039	1.00183
chr11_61448725_61448743_pos_94567	1.00176
chr10_91628078_91628096_pos_73389	1.00161
chr7_37285834_37285852_pos_450130	1.00155
chr9_2469822_2469840_pos_491199	1.00118
chr1_19069094_19069112_pos_5895	1.00116
chr11_66834370_66834388_pos_96451	1.00103
chr7_112212884_112212902_pos_459280	1.00091
chr1_206590206_206590224_pos_41085	1.00063
chr2_48106584_48106602_pos_254052	1.00017
chr1_212234896_212234914_pos_42735	0.99973
chr4_151323144_151323162_pos_370001	0.999724
chr2_102064560_102064578_pos_262342	0.999358
chrX_39722018_39722036_pos_514441	0.998206
chr5_150401306_150401324_pos_401052	0.997844
chr1_10045386_10045404_pos_3037	0.997622
chrX_72381865_72381883_pos_516929	0.997154
chr5_57857565_57857583_pos_383264	0.997127
chr20_19875740_19875758_pos_288266	0.99688
chr10_67141286_67141304_pos_65636	0.996816
chr22_20550272_20550290_pos_304773	0.996485
chr8_140118801_140118819_pos_489264	0.996448
chr15_52349312_52349330_pos_169651	0.995954
chr20_19945736_19945754_pos_288347	0.995808
chr3_55907819_55907837_pos_326022	0.995123
chrX_72381738_72381756_pos_516927	0.994956
chr4_128221946_128221964_pos_366316	0.994782
chr10_18455348_18455366_pos_57081	0.994682
chr5_14728642_14728660_pos_378187	0.99459
chr3_183638600_183638618_pos_346691	0.994271
chr2_23636610_23636628_pos_245870	0.994029
chr1_7506030_7506048_pos_1564	0.993894
chr18_8626704_8626722_pos_221044	0.993231
chr5_89757220_89757238_pos_388805	0.992802
chr3_121330909_121330927_pos_335416	0.992733
chr18_7367468_7367486_pos_220660	0.992688
chr5_9515676_9515694_pos_377226	0.992635
chr21_37380657_37380675_pos_300718	0.992457
chr16_81746291_81746309_pos_195753	0.992434
chr4_38114645_38114663_pos_355877	0.992245
chr10_78401886_78401904_pos_69371	0.992177
chr6_106103512_106103530_pos_427373	0.992125
chr4_23819091_23819109_pos_354321	0.991878
chr2_54372519_54372537_pos_254409	0.991861
chr3_64815638_64815656_pos_327841	0.991722
chr2_159202990_159203008_pos_269272	0.991614
chr2_27681725_27681743_pos_246698	0.99135
chr15_72971866_72971884_pos_176446	0.991266
chr2_151754694_151754712_pos_268130	0.990983
chr18_28152967_28152985_pos_224921	0.990879
chr9_115158134_115158152_pos_505448	0.990683
chr1_116067804_116067822_pos_27459	0.989307
chr7_28102888_28102906_pos_447318	0.989053
chr13_33126529_33126547_pos_138444	0.988657
chr16_57590868_57590886_pos_191761	0.988459
chr15_57574274_57574292_pos_170409	0.988422
chr18_13418031_13418049_pos_222225	0.988133
chr2_108933948_108933966_pos_263245	0.988101
chr22_38446420_38446438_pos_310643	0.987908
chr9_133360100_133360118_pos_510972	0.987775
chr6_38604924_38604942_pos_420307	0.987724
chr14_93093150_93093168_pos_161907	0.987686
chrX_21711360_21711378_pos_513629	0.987592
chr2_133634028_133634046_pos_266000	0.987386
chr6_36770085_36770103_pos_419423	0.987053
chr1_205582610_205582628_pos_40689	0.986861
chr3_114527294_114527312_pos_334223	0.986751
chr5_172168012_172168030_pos_405705	0.986107
chr10_16815181_16815199_pos_56426	0.985195
chr1_52703121_52703139_pos_14965	0.985105
chr17_9244291_9244309_pos_201815	0.984508
chr22_38761025_38761043_pos_310742	0.984495
chr12_106150820_106150838_pos_128908	0.98442
chr3_25426475_25426493_pos_318699	0.98424
chr3_172857278_172857296_pos_345457	0.984031
chr18_6332053_6332071_pos_220460	0.98393
chr2_36374732_36374750_pos_249115	0.983826
chr9_2814084_2814102_pos_491373	0.983737
chr22_43077590_43077608_pos_312432	0.983673
chr5_143341432_143341450_pos_398639	0.983212
chr11_86606432_86606450_pos_100438	0.982338
chr9_115146702_115146720_pos_505442	0.982105
chr17_1786180_1786198_pos_199413	0.981523
chr2_225164650_225164668_pos_280807	0.981416
chr17_62821112_62821130_pos_213620	0.980962
chr16_57167072_57167090_pos_191592	0.980945
chr12_53065834_53065852_pos_120576	0.980838
chr7_106731477_106731495_pos_458553	0.980813
chr13_32119690_32119708_pos_138037	0.980737
chr16_88768350_88768368_pos_198165	0.980265
chr2_163457564_163457582_pos_270210	0.979299
chr10_29608044_29608062_pos_59146	0.97838
chr12_122389850_122389868_pos_133342	0.978329
chr5_79696030_79696048_pos_387428	0.977989
chr3_59265726_59265744_pos_326917	0.977832
chr10_114714410_114714428_pos_80023	0.977592
chr11_92707906_92707924_pos_100930	0.977549
chr5_123204434_123204452_pos_392451	0.977519
chr9_93173868_93173886_pos_500423	0.977458
chr1_54337016_54337034_pos_15361	0.977183
chr3_105787242_105787260_pos_332854	0.976214
chr2_168204016_168204034_pos_270787	0.975889
chr1_25574918_25574936_pos_8055	0.975582
chr2_96824144_96824162_pos_260598	0.975173
chr2_54360478_54360496_pos_254401	0.975167
chr2_215919489_215919507_pos_277919	0.975154
chr1_94654040_94654058_pos_24324	0.974984
chr13_79783015_79783033_pos_144549	0.974813
chr10_98373915_98373933_pos_75229	0.97458
chr3_69873120_69873138_pos_329543	0.974031
chr8_41286270_41286288_pos_475561	0.974002
chr3_53304235_53304253_pos_325694	0.973922
chr12_20588344_20588362_pos_115690	0.973751
chr6_149840695_149840713_pos_436475	0.973736
chr14_32226289_32226307_pos_150346	0.973584
chr21_46375004_46375022_pos_303564	0.973543
chr8_33561437_33561455_pos_474181	0.973421
chr2_164565563_164565581_pos_270449	0.97269
chr7_150621520_150621538_pos_464836	0.972518
chrX_133523217_133523235_pos_518376	0.971752
chr3_152271848_152271866_pos_342239	0.971714
chr11_35380788_35380806_pos_91581	0.971344
chr14_73783644_73783662_pos_158561	0.971018
chr3_119517400_119517418_pos_334799	0.970812
chr1_41558900_41558918_pos_12705	0.970446
chr6_7595651_7595669_pos_411260	0.96984
chr10_122149536_122149554_pos_81410	0.969553
chr6_41055348_41055366_pos_420660	0.969531
chr19_45569002_45569020_pos_239525	0.969458
chr11_76161484_76161502_pos_98944	0.969434
chr9_75700486_75700504_pos_497609	0.969216
chr21_39098986_39099004_pos_301486	0.96902
chr3_16770892_16770910_pos_317606	0.968925
chr18_45248672_45248690_pos_226661	0.968714
chr15_37096342_37096360_pos_166536	0.968704
chr1_211552255_211552273_pos_42530	0.96852
chr15_59223376_59223394_pos_170976	0.968016
chr8_109575907_109575925_pos_483626	0.967973
chr1_101288694_101288712_pos_25440	0.967967
chr12_117077234_117077252_pos_132212	0.967945
chr9_107252220_107252238_pos_502979	0.967918
chr22_32947696_32947714_pos_308464	0.967714
chr14_59229794_59229812_pos_153832	0.966326
chr2_120227806_120227824_pos_264560	0.965656
chr5_15703948_15703966_pos_378523	0.965471
chr8_47724216_47724234_pos_476407	0.965433
chr3_169121033_169121051_pos_343910	0.965316
chr9_91098394_91098412_pos_499701	0.96527
chr4_184382486_184382504_pos_374542	0.965246
chr7_35450638_35450656_pos_449469	0.96503
chr16_81696890_81696908_pos_195733	0.964724
chr10_34808887_34808905_pos_61239	0.96459
chr22_33780484_33780502_pos_308698	0.964578
chr21_33686516_33686534_pos_299860	0.964245
chr2_188869696_188869714_pos_273858	0.964024
chr2_8654509_8654527_pos_242582	0.96401
chr1_42173514_42173532_pos_12942	0.963994
chr2_163730918_163730936_pos_270394	0.96351
chr5_71873412_71873430_pos_385681	0.9634
chr17_28745878_28745896_pos_205200	0.963366
chr5_124832047_124832065_pos_393259	0.963233
chr16_75402602_75402620_pos_194972	0.962743
chr12_124562563_124562581_pos_134308	0.962668
chr17_50661973_50661991_pos_211175	0.962178
chr14_33851500_33851518_pos_150732	0.96204
chr14_25046346_25046364_pos_149871	0.961517
chr9_537952_537970_pos_490637	0.96119
chr17_29665446_29665464_pos_205513	0.961136
chr11_132072868_132072886_pos_109627	0.96087
chr18_3100077_3100095_pos_220024	0.960843
chrX_70014128_70014146_pos_516702	0.960828
chr4_86960368_86960386_pos_361532	0.960558
chr22_46457570_46457588_pos_313380	0.960499
chr5_139150796_139150814_pos_396322	0.959645
chr18_48490232_48490250_pos_227317	0.959538
chr4_7257658_7257676_pos_352143	0.959434
chr8_98007798_98007816_pos_481601	0.959294
chr10_12960318_12960336_pos_55460	0.958819
chr9_35526558_35526576_pos_495204	0.958616
chr15_98983538_98983556_pos_183470	0.958471
chr13_51591248_51591266_pos_142745	0.958309
chr8_130121330_130121348_pos_487676	0.958141
chr4_72970776_72970794_pos_359511	0.957979
chr1_111746148_111746166_pos_26381	0.957681
chr16_79003184_79003202_pos_195373	0.957671
chr22_44995343_44995361_pos_312816	0.957036
chr18_21452874_21452892_pos_222460	0.956799
chr5_132212044_132212062_pos_394568	0.956453
chr7_112988410_112988428_pos_459408	0.956339
chr6_138555798_138555816_pos_433815	0.956212
chr10_132516032_132516050_pos_83668	0.956193
chr15_85709422_85709440_pos_180191	0.955811
chr11_34244241_34244259_pos_91203	0.955792
chr10_49241213_49241231_pos_63023	0.955119
chr17_42050036_42050054_pos_207997	0.95503
chr4_169102799_169102817_pos_372874	0.955024
chr5_176781308_176781326_pos_407899	0.95493
chr22_17368912_17368930_pos_303711	0.954928
chr4_76623790_76623808_pos_360116	0.954902
chr2_212534592_212534610_pos_277575	0.954874
chr3_186218166_186218184_pos_347411	0.954606
chr11_100785628_100785646_pos_102043	0.954601
chr6_139076970_139076988_pos_433989	0.954268
chr9_131589186_131589204_pos_510299	0.953568
chr9_68507648_68507666_pos_496184	0.95336
chr6_162491855_162491873_pos_439664	0.95312
chr11_76838332_76838350_pos_99339	0.953035
chr10_48811628_48811646_pos_62886	0.952773
chr2_106030693_106030711_pos_262953	0.952172
chr5_58128186_58128204_pos_383374	0.951953
chr4_30745462_30745480_pos_355423	0.951942
chr17_31678634_31678652_pos_206001	0.951908
chr1_175200836_175200854_pos_34253	0.951411
chr16_12157752_12157770_pos_187129	0.951326
chr3_126927514_126927532_pos_337513	0.951197
chr12_19483018_19483036_pos_115213	0.950958
chr17_1784006_1784024_pos_199404	0.9507
chr17_45017924_45017942_pos_209344	0.950215
chr20_31810706_31810724_pos_289521	0.950008
chr1_152003116_152003134_pos_29430	0.949999
chr1_43787800_43787818_pos_13457	0.949787
chr11_126338062_126338080_pos_107556	0.949411
chr3_38459404_38459422_pos_321590	0.949089
chr8_123500993_123501011_pos_485342	0.949034
chr7_6026560_6026578_pos_444103	0.948805
chr1_17874801_17874819_pos_5772	0.948771
chr5_126003445_126003463_pos_393625	0.948654
chr5_177110007_177110025_pos_407930	0.948633
chr3_57157612_57157630_pos_326418	0.948297
chr20_20744110_20744128_pos_288594	0.948264
chr6_15987826_15987844_pos_413845	0.948151
chr5_149809998_149810016_pos_400678	0.948097
chr18_22162154_22162172_pos_222564	0.948018
chr15_74585462_74585480_pos_177155	0.94761
chr17_57369891_57369909_pos_211922	0.947599
chr16_15489602_15489620_pos_187528	0.947248
chr3_69406226_69406244_pos_329256	0.947024
chr1_12450676_12450694_pos_4329	0.947001
chr6_36938740_36938758_pos_419615	0.946903
chr1_9593487_9593505_pos_2919	0.946494
chr2_100007616_100007634_pos_261276	0.946483
chr10_71209096_71209114_pos_66712	0.946452
chr17_39104269_39104287_pos_207014	0.946329
chr8_141107196_141107214_pos_489801	0.946164
chr22_33841566_33841584_pos_308757	0.946109
chr7_140638292_140638310_pos_464443	0.946057
chr8_26641972_26641990_pos_472501	0.945981
chr6_21786218_21786236_pos_416185	0.945642
chr2_120938602_120938620_pos_264863	0.945558
chr3_64588564_64588582_pos_327683	0.945507
chr16_3971207_3971225_pos_185513	0.945422
chr4_7828530_7828548_pos_352358	0.945111
chr12_49748563_49748581_pos_119613	0.944828
chr1_237044478_237044496_pos_50560	0.944701
chr6_43937174_43937192_pos_421742	0.944429
chr4_148049150_148049168_pos_369508	0.944233
chr11_65504820_65504838_pos_96105	0.943965
chr5_113808020_113808038_pos_391515	0.943854
chr11_69010506_69010524_pos_97056	0.943467
chr7_74535302_74535320_pos_454633	0.943376
chr11_73318898_73318916_pos_98056	0.94272
chr19_16944768_16944786_pos_236081	0.942646
chr1_56577076_56577094_pos_16418	0.942538
chr12_89451052_89451070_pos_125037	0.9421
chr9_35521767_35521785_pos_495194	0.942016
chr17_45110739_45110757_pos_209426	0.940948
chr6_145634182_145634200_pos_435854	0.940473
chr5_133825870_133825888_pos_394841	0.940464
chr4_152072073_152072091_pos_370416	0.940139
chr7_80533492_80533510_pos_455345	0.939979
chr22_36323435_36323453_pos_309558	0.939682
chr1_94658492_94658510_pos_24346	0.939645
chr20_35902132_35902150_pos_290814	0.939501
chr10_73848841_73848859_pos_67826	0.93887
chr1_159860482_159860500_pos_30828	0.938659
chr12_70994430_70994448_pos_123570	0.938619
chr4_7261178_7261196_pos_352152	0.938557
chr14_89027886_89027904_pos_160478	0.938552
chr3_184757086_184757104_pos_347074	0.938262
chr6_11277454_11277472_pos_411890	0.938025
chr8_131906638_131906656_pos_488053	0.938013
chr14_69291621_69291639_pos_157373	0.937701
chr2_235860242_235860260_pos_282650	0.937513
chr2_49295372_49295390_pos_254234	0.93715
chr7_108007835_108007853_pos_459015	0.936442
chr5_142221160_142221178_pos_397535	0.936385
chr3_186236584_186236602_pos_347431	0.936103
chr14_67461571_67461589_pos_155834	0.936097
chr1_115433558_115433576_pos_27246	0.936055
chr8_134807620_134807638_pos_488967	0.935977
chr3_47612348_47612366_pos_324251	0.935926
chr1_111661087_111661105_pos_26303	0.935369
chr22_42931024_42931042_pos_312345	0.935158
chr13_109655880_109655898_pos_147042	0.934941
chr10_31262011_31262029_pos_60051	0.934732
chr8_20059461_20059479_pos_470639	0.934572
chr9_83560690_83560708_pos_498311	0.934496
chr2_65278022_65278040_pos_256642	0.93443
chr8_93425269_93425287_pos_480429	0.934279
chr9_132673566_132673584_pos_510802	0.934252
chr2_238010797_238010815_pos_283967	0.934046
chr8_11591902_11591920_pos_467871	0.934015
chr14_76387350_76387368_pos_159486	0.933812
chr11_91220720_91220738_pos_100838	0.933805
chr6_11653224_11653242_pos_412053	0.933339
chr5_9060107_9060125_pos_377125	0.932771
chr5_147482052_147482070_pos_399252	0.932765
chr18_22454914_22454932_pos_223266	0.932536
chr4_7655712_7655730_pos_352210	0.932481
chr2_235725374_235725392_pos_282627	0.932366
chr3_139529770_139529788_pos_340224	0.932019
chr8_13042416_13042434_pos_468670	0.931394
chr2_47027336_47027354_pos_253740	0.931333
chr4_13093051_13093069_pos_353285	0.931231
chr1_219627006_219627024_pos_44531	0.931067
chr3_128809348_128809366_pos_338386	0.931
chr8_11568590_11568608_pos_467768	0.930969
chr6_118541754_118541772_pos_430209	0.93094
chr6_90435421_90435439_pos_426654	0.930826
chr5_31671400_31671418_pos_379206	0.930751
chr15_64597207_64597225_pos_172832	0.930719
chr15_74776940_74776958_pos_177232	0.930613
chr12_109522948_109522966_pos_129902	0.930206
chr17_19707275_19707293_pos_204519	0.930068
chr7_104943630_104943648_pos_458072	0.929671
chr5_138641066_138641084_pos_396040	0.929566
chr2_47070660_47070678_pos_253837	0.929532
chr16_15034328_15034346_pos_187495	0.929487
chr10_101447170_101447188_pos_75755	0.929376
chr6_43116560_43116578_pos_421382	0.929298
chr1_15714716_15714734_pos_5057	0.929269
chr15_85564826_85564844_pos_179926	0.929028
chr12_103784406_103784424_pos_127802	0.928638
chr15_92017016_92017034_pos_181756	0.928525
chr7_2796558_2796576_pos_443161	0.928427
chr6_46604435_46604453_pos_422603	0.928419
chr9_122001744_122001762_pos_506743	0.928174
chr15_56039784_56039802_pos_169870	0.928158
chr1_6789134_6789152_pos_1296	0.927461
chr12_109461572_109461590_pos_129846	0.926724
chr15_88954556_88954574_pos_180613	0.926549
chr14_58956459_58956477_pos_153711	0.926285
chr7_129915008_129915026_pos_461029	0.92583
chr7_117076806_117076824_pos_460021	0.925827
chr18_56443806_56443824_pos_228913	0.925801
chr17_10196592_10196610_pos_202122	0.925799
chr10_625564_625582_pos_52165	0.925775
chr12_93380144_93380162_pos_126128	0.925775
chr1_94843554_94843572_pos_24446	0.92537
chr11_8767220_8767238_pos_85464	0.925005
chr22_25081060_25081078_pos_305912	0.924641
chr10_62054616_62054634_pos_64931	0.924597
chr5_132211147_132211165_pos_394563	0.924439
chr13_51266747_51266765_pos_142700	0.924236
chr20_63357468_63357486_pos_297550	0.923938
chr4_151719495_151719513_pos_370173	0.923918
chr19_49150686_49150704_pos_240652	0.923846
chr12_3254150_3254168_pos_112183	0.923835
chr9_71678452_71678470_pos_497279	0.92381
chr11_61894138_61894156_pos_94839	0.923791
chr12_92403338_92403356_pos_125586	0.923787
chr17_59388370_59388388_pos_212832	0.923786
chr4_148057182_148057200_pos_369548	0.923785
chr4_102629610_102629628_pos_363178	0.923723
chr17_31692242_31692260_pos_206006	0.923599
chr1_24077400_24077418_pos_7592	0.923445
chr9_129431964_129431982_pos_509140	0.923337
chr9_18846937_18846955_pos_493886	0.923318
chr3_17055826_17055844_pos_317811	0.923181
chr2_164836964_164836982_pos_270535	0.923011
chr3_107207098_107207116_pos_333030	0.922857
chr7_37289449_37289467_pos_450149	0.922738
chr12_102427892_102427910_pos_127721	0.922702
chr8_8317700_8317718_pos_466784	0.922405
chr7_15504517_15504535_pos_444918	0.922037
chr16_88773006_88773024_pos_198174	0.921785
chr13_39348342_39348360_pos_139310	0.92157
chr3_99550391_99550409_pos_332112	0.921121
chr16_85174984_85175002_pos_196621	0.920898
chr5_59264598_59264616_pos_383726	0.920776
chr5_90878998_90879016_pos_388944	0.920395
chr9_123448037_123448055_pos_507096	0.920394
chr10_114619095_114619113_pos_79798	0.920273
chr21_38903190_38903208_pos_301229	0.919952
chr5_66717615_66717633_pos_384615	0.919722
chr8_38838645_38838663_pos_475014	0.919621
chr9_99445482_99445500_pos_502220	0.919567
chr1_39391943_39391961_pos_11810	0.919423
chr6_143543686_143543704_pos_435311	0.91928
chr18_55252218_55252236_pos_228493	0.919208
chr16_27978204_27978222_pos_189294	0.91887
chr14_52063466_52063484_pos_152201	0.918733
chr1_214010404_214010422_pos_43135	0.918622
chr17_40827936_40827954_pos_207808	0.918475
chr2_207847800_207847818_pos_277311	0.918378
chr16_78985360_78985378_pos_195349	0.918281
chr3_170689666_170689684_pos_344367	0.917862
chr1_232386540_232386558_pos_48393	0.917622
chr9_89606794_89606812_pos_499377	0.917564
chr1_94329317_94329335_pos_24199	0.91746
chr2_144509119_144509137_pos_267427	0.917308
chr1_95002974_95002992_pos_24615	0.916642
chr4_1194782_1194800_pos_351201	0.916632
chr1_8712598_8712616_pos_2473	0.916492
chr18_70311108_70311126_pos_230774	0.916265
chr2_102064371_102064389_pos_262338	0.916224
chr7_93285058_93285076_pos_456470	0.916119
chr15_52379666_52379684_pos_169664	0.916097
chr5_122292575_122292593_pos_392283	0.916097
chr5_157533137_157533155_pos_403069	0.916045
chr11_57304310_57304328_pos_94118	0.915442
chr15_70757838_70757856_pos_175638	0.915241
chr11_72771618_72771636_pos_97732	0.915177
chr1_6002372_6002390_pos_1089	0.915006
chr11_74278770_74278788_pos_98278	0.914903
chr7_51185411_51185429_pos_452930	0.91483
chr5_10568024_10568042_pos_377487	0.914715
chr5_6712140_6712158_pos_377063	0.914624
chr7_151868174_151868192_pos_465642	0.914327
chr12_123094277_123094295_pos_133599	0.914217
chr5_111583466_111583484_pos_390720	0.91416
chr4_127034006_127034024_pos_366258	0.914015
chr1_55251000_55251018_pos_15815	0.913816
chr17_50593486_50593504_pos_211115	0.913647
chr3_4825204_4825222_pos_314470	0.913241
chr10_71219866_71219884_pos_66724	0.913179
chr15_74817512_74817530_pos_177256	0.913179
chr18_79526342_79526360_pos_231793	0.913148
chr3_188954719_188954737_pos_348834	0.912879
chr10_575512_575530_pos_52093	0.912235
chr17_15293658_15293676_pos_202809	0.912172
chr11_126394732_126394750_pos_107692	0.9117
chr10_109875438_109875456_pos_77384	0.911652
chr12_9094057_9094075_pos_113588	0.911497
chr16_87032747_87032765_pos_197468	0.91112
chr3_194579209_194579227_pos_350035	0.910688
chr12_95143692_95143710_pos_126924	0.910663
chr8_74339785_74339803_pos_479077	0.910642
chr12_1798778_1798796_pos_110843	0.910526
chr3_194262043_194262061_pos_349736	0.910445
chr5_151005266_151005284_pos_401527	0.910119
chr5_107430269_107430287_pos_390098	0.909966
chr9_14062756_14062774_pos_492730	0.909936
chr3_53260442_53260460_pos_325668	0.90963
chr12_105982172_105982190_pos_128643	0.909159
chr8_81369726_81369744_pos_479821	0.909133
chr15_73518567_73518585_pos_176661	0.908517
chr17_44794758_44794776_pos_209175	0.908386
chr2_5927372_5927390_pos_242107	0.908165
chr21_42845476_42845494_pos_302245	0.907795
chr6_158019254_158019272_pos_438647	0.907474
chr13_28942666_28942684_pos_136882	0.907409
chr22_44408104_44408122_pos_312670	0.907352
chr1_174518820_174518838_pos_34155	0.907265
chr3_66693494_66693512_pos_328927	0.907074
chr1_85569251_85569269_pos_22292	0.907008
chr15_62593294_62593312_pos_171811	0.90671
chr2_135997474_135997492_pos_266816	0.906441
chr20_24487362_24487380_pos_289000	0.90635
chr2_17584595_17584613_pos_244759	0.906324
chr2_109482846_109482864_pos_263543	0.906125
chr17_32912436_32912454_pos_206190	0.906051
chr15_90106920_90106938_pos_180914	0.905948
chr11_68809820_68809838_pos_96942	0.905892
chr11_128323628_128323646_pos_107935	0.905815
chr13_26784936_26784954_pos_136351	0.905527
chr11_47393623_47393641_pos_93641	0.905492
chr16_15034776_15034794_pos_187497	0.905079
chr6_118325602_118325620_pos_429988	0.904979
chr5_168740896_168740914_pos_404494	0.904878
chr12_49868036_49868054_pos_119689	0.904849
chr4_112668402_112668420_pos_363896	0.904774
chr3_41119940_41119958_pos_322311	0.904658
chr21_41745426_41745444_pos_301962	0.904174
chr6_35183420_35183438_pos_418730	0.903324
chr16_75002832_75002850_pos_194670	0.903307
chr9_94941614_94941632_pos_500990	0.903275
chr4_55255388_55255406_pos_358556	0.903158
chr16_84533280_84533298_pos_196280	0.902899
chr6_84665643_84665661_pos_425746	0.902733
chr1_28249597_28249615_pos_9589	0.902561
chr10_79274810_79274828_pos_70432	0.902333
chr11_68413338_68413356_pos_96832	0.902328
chr20_34025095_34025113_pos_290278	0.902177
chr19_2774320_2774338_pos_232691	0.901998
chr2_18387588_18387606_pos_244902	0.901911
chrX_129545012_129545030_pos_518058	0.901793
chr1_157969120_157969138_pos_30635	0.901747
chr10_88968632_88968650_pos_72150	0.901456
chr3_4548042_4548060_pos_314251	0.901439
chr10_119370518_119370536_pos_80710	0.901164
chrX_31331056_31331074_pos_514015	0.90097
chr1_176877286_176877304_pos_34504	0.900729
chr6_14276318_14276336_pos_413152	0.900579
chr2_241656134_241656152_pos_285022	0.900433
chr17_62876259_62876277_pos_213655	0.900265
chr9_133659234_133659252_pos_511081	0.900234
chr3_184762527_184762545_pos_347092	0.899726
chr16_21075266_21075284_pos_188402	0.899717
chr16_17347864_17347882_pos_187833	0.899585
chr11_123235269_123235287_pos_106812	0.899355
chr20_47313016_47313034_pos_293551	0.899255
chr1_156675532_156675550_pos_30514	0.89895
chr10_31094246_31094264_pos_59941	0.898127
chr2_172405004_172405022_pos_271555	0.897973
chr6_46511622_46511640_pos_422596	0.897851
chr1_9269956_9269974_pos_2695	0.897799
chr3_13565375_13565393_pos_316643	0.897672
chr4_143626602_143626620_pos_368649	0.897548
chr9_129435530_129435548_pos_509142	0.897548
chr20_58823080_58823098_pos_296681	0.897526
chr12_46361089_46361107_pos_118446	0.897438
chr12_69475764_69475782_pos_123264	0.897377
chr2_28692596_28692614_pos_247271	0.897356
chr9_113534058_113534076_pos_504895	0.896996
chr6_46441924_46441942_pos_422502	0.896898
chr12_114921420_114921438_pos_131615	0.896609
chr3_177776822_177776840_pos_346014	0.896555
chr15_73921734_73921752_pos_176810	0.896488
chr12_101824140_101824158_pos_127672	0.896345
chr1_66685784_66685802_pos_19723	0.896145
chr5_179611930_179611948_pos_408422	0.896126
chr3_13196548_13196566_pos_316500	0.896124
chr3_52110661_52110679_pos_325285	0.896022
chr17_76716278_76716296_pos_216946	0.895714
chr2_28407018_28407036_pos_247107	0.895235
chr13_98187670_98187688_pos_145709	0.895146
chr14_23694168_23694186_pos_149572	0.895095
chr8_125465897_125465915_pos_486504	0.895091
chr1_26768924_26768942_pos_8596	0.895024
chr3_71118124_71118142_pos_329890	0.894537
chr8_6595160_6595178_pos_466698	0.894235
chr12_105706855_105706873_pos_128456	0.89416
chr18_58625766_58625784_pos_229619	0.893959
chr10_113385812_113385830_pos_79177	0.893714
chr5_31637866_31637884_pos_379197	0.893637
chr5_149795400_149795418_pos_400634	0.893592
chr18_3152452_3152470_pos_220047	0.893461
chr17_76699690_76699708_pos_216912	0.893148
chr11_29774020_29774038_pos_90435	0.89313
chr15_99180632_99180650_pos_183649	0.892533
chr9_121363006_121363024_pos_506258	0.892513
chr6_141483849_141483867_pos_434882	0.892483
chr3_16770841_16770859_pos_317605	0.892365
chr15_90138628_90138646_pos_180938	0.892169
chr4_1032668_1032686_pos_351162	0.892167
chr5_10567895_10567913_pos_377484	0.892008
chr1_227764342_227764360_pos_46523	0.891615
chr20_6034524_6034542_pos_286322	0.891232
chr5_142675583_142675601_pos_397935	0.890949
chr3_14235140_14235158_pos_316731	0.89024
chr7_75963114_75963132_pos_454895	0.890095
chr6_53674488_53674506_pos_423364	0.890059
chr12_123077392_123077410_pos_133570	0.889974
chr12_12900416_12900434_pos_114348	0.889813
chr10_58783213_58783231_pos_63882	0.889635
chr14_69268449_69268467_pos_157355	0.889625
chr19_2491665_2491683_pos_232478	0.889554
chr1_236896440_236896458_pos_50438	0.889359
chr4_184776250_184776268_pos_374768	0.88933
chr1_111920488_111920506_pos_26448	0.889046
chr1_245160088_245160106_pos_51329	0.88868
chr3_66484094_66484112_pos_328779	0.888621
chr21_45473260_45473278_pos_303255	0.888563
chr15_100020818_100020836_pos_184183	0.888535
chr11_64885734_64885752_pos_95753	0.888395
chr12_57833122_57833140_pos_121434	0.888318
chr3_129890302_129890320_pos_338973	0.888175
chr4_158161950_158161968_pos_371528	0.887983
chr1_153928908_153928926_pos_29696	0.887957
chr7_150792584_150792602_pos_464930	0.887664
chr22_34303874_34303892_pos_308843	0.887597
chr11_12202490_12202508_pos_87083	0.887521
chr15_61038536_61038554_pos_171378	0.887513
chr2_30689297_30689315_pos_248080	0.887454
chr1_163182810_163182828_pos_31566	0.887433
chr1_232555984_232556002_pos_48584	0.887426
chr3_119652400_119652418_pos_334899	0.887064
chr8_106455512_106455530_pos_483377	0.886824
chr4_42604008_42604026_pos_356764	0.886715
chr5_14190314_14190332_pos_377858	0.88636
chr16_55559469_55559487_pos_191274	0.886306
chr20_38110120_38110138_pos_291575	0.88627
chr6_55870336_55870354_pos_423735	0.886213
chr2_56249200_56249218_pos_255213	0.886185
chr6_75299945_75299963_pos_424730	0.885944
chr15_85421996_85422014_pos_179761	0.885776
chr7_73443652_73443670_pos_454308	0.885502
chr15_71808532_71808550_pos_176355	0.885321
chr5_160261179_160261197_pos_404067	0.884626
chr22_32061728_32061746_pos_308044	0.884554
chr12_96166602_96166620_pos_127225	0.88451
chr2_189015027_189015045_pos_273939	0.884174
chr3_141110039_141110057_pos_340412	0.884124
chr12_29742133_29742151_pos_117055	0.883799
chr1_23398082_23398100_pos_7185	0.883661
chr3_52893946_52893964_pos_325519	0.883168
chr7_136034353_136034371_pos_463081	0.882992
chr10_71836190_71836208_pos_67063	0.882971
chr1_11883050_11883068_pos_3927	0.882345
chr1_150874908_150874926_pos_29206	0.882306
chr19_49149384_49149402_pos_240635	0.882223
chr5_153672534_153672552_pos_402074	0.88213
chr3_194266761_194266779_pos_349752	0.882026
chr21_38340566_38340584_pos_300940	0.881653
chr1_154352736_154352754_pos_29728	0.881115
chr3_179527289_179527307_pos_346418	0.881037
chr1_169120207_169120225_pos_33238	0.881001
chr12_121992399_121992417_pos_133183	0.880624
chr6_89222121_89222139_pos_426138	0.880602
chr5_148808092_148808110_pos_399501	0.880154
chr1_201731809_201731827_pos_38651	0.880137
chr16_11094929_11094947_pos_186777	0.880074
chr9_69382258_69382276_pos_496835	0.879865
chr7_18523506_18523524_pos_445580	0.879844
chr6_35146115_35146133_pos_418680	0.87965
chr3_128624852_128624870_pos_338301	0.879646
chr4_147589850_147589868_pos_369195	0.879504
chr1_54571680_54571698_pos_15572	0.879462
chr2_160471926_160471944_pos_269805	0.879438
chr10_119350782_119350800_pos_80678	0.879397
chr17_18247514_18247532_pos_204246	0.879397
chr5_107216732_107216750_pos_390018	0.879333
chr22_25148396_25148414_pos_305989	0.879207
chr12_92137561_92137579_pos_125524	0.87908
chr13_29523934_29523952_pos_137278	0.879068
chr4_30837058_30837076_pos_355442	0.878976
chr3_43537418_43537436_pos_323243	0.878961
chr2_217826790_217826808_pos_278856	0.878896
chr19_17413118_17413136_pos_236247	0.878836
chr17_50220046_50220064_pos_210909	0.878787
chr12_14913276_14913294_pos_114711	0.878719
chr17_12613786_12613804_pos_202346	0.878632
chr7_139654648_139654666_pos_464025	0.878462
chr2_158505494_158505512_pos_268708	0.878148
chr12_121239960_121239978_pos_132869	0.877958
chr1_229109270_229109288_pos_46908	0.877814
chr19_18285022_18285040_pos_236381	0.877584
chr20_3799585_3799603_pos_285741	0.877574
chr9_88872402_88872420_pos_499242	0.877206
chr17_42201364_42201382_pos_208045	0.87688
chr22_44408044_44408062_pos_312669	0.876806
chr6_158026642_158026660_pos_438653	0.876771
chr14_103689236_103689254_pos_163637	0.876731
chr6_156256438_156256456_pos_437983	0.876505
chr6_162187344_162187362_pos_439617	0.876227
chr1_39474922_39474940_pos_11875	0.876141
chr6_144767235_144767253_pos_435772	0.876061
chr9_87088790_87088808_pos_498798	0.875631
chr9_110030308_110030326_pos_503983	0.875393
chr10_103146644_103146662_pos_76554	0.874781
chr18_63148968_63148986_pos_230487	0.874594
chr13_91141740_91141758_pos_145022	0.874568
chr2_16390468_16390486_pos_244552	0.874535
chr14_32404990_32405008_pos_150380	0.874422
chr8_13122258_13122276_pos_468740	0.874314
chr17_57486916_57486934_pos_212063	0.874247
chr10_50489516_50489534_pos_63247	0.874235
chr1_74653064_74653082_pos_20727	0.874179
chr8_60724456_60724474_pos_477916	0.874056
chr8_95646993_95647011_pos_480961	0.873914
chr8_11569490_11569508_pos_467775	0.873678
chr3_128311438_128311456_pos_338076	0.873463
chr9_27185106_27185124_pos_494451	0.87337
chr8_20815642_20815660_pos_470829	0.873348
chr7_105838434_105838452_pos_458314	0.873254
chr16_58412490_58412508_pos_192150	0.873207
chr12_49462466_49462484_pos_119449	0.872516
chr6_25297048_25297066_pos_416980	0.872433
chr6_85459526_85459544_pos_425932	0.8724
chr17_45130146_45130164_pos_209454	0.872163
chr11_126391372_126391390_pos_107666	0.872104
chr12_11663367_11663385_pos_113774	0.872093
chr14_74655078_74655096_pos_158803	0.872008
chrX_68901828_68901846_pos_516345	0.871762
chr11_2944588_2944606_pos_84765	0.871682
chr1_234517410_234517428_pos_49046	0.871225
chr13_50679243_50679261_pos_142482	0.871206
chr5_121731643_121731661_pos_392225	0.870734
chr5_123697042_123697060_pos_392543	0.870417
chr14_54299524_54299542_pos_152588	0.87039
chr8_97232312_97232330_pos_481340	0.870303
chr4_112671274_112671292_pos_363907	0.870031
chr1_230866638_230866656_pos_47667	0.870004
chr11_86624532_86624550_pos_100456	0.869967
chr13_46555195_46555213_pos_141409	0.869835
chr7_138936277_138936295_pos_463936	0.869794
chr5_36644964_36644982_pos_380161	0.869725
chr5_129496704_129496722_pos_394396	0.869664
chr3_188468650_188468668_pos_348641	0.869585
chr9_33151468_33151486_pos_494623	0.869261
chr10_113622782_113622800_pos_79232	0.868876
chr7_151124188_151124206_pos_465140	0.868837
chr1_237226338_237226356_pos_50760	0.868582
chr16_4500426_4500444_pos_185991	0.868451
chr13_39311191_39311209_pos_139288	0.867998
chrX_9609664_9609682_pos_512509	0.867795
chr17_82810782_82810800_pos_219372	0.867705
chr21_31005196_31005214_pos_299268	0.867463
chr10_86017422_86017440_pos_71197	0.867143
chr22_28112777_28112795_pos_306914	0.867019
chr2_237898563_237898581_pos_283911	0.866926
chr6_142881875_142881893_pos_435078	0.866877
chr8_51702309_51702327_pos_476954	0.866568
chr3_172098992_172099010_pos_345079	0.866347
chr1_212605778_212605796_pos_42873	0.866052
chr2_113284094_113284112_pos_264133	0.865937
chr17_81277474_81277492_pos_218713	0.865878
chr1_184635553_184635571_pos_36784	0.865774
chr18_55234847_55234865_pos_228450	0.865256
chr1_168227658_168227676_pos_32773	0.865147
chr1_13601305_13601323_pos_4691	0.865025
chr1_27572608_27572626_pos_9288	0.864673
chr4_183997078_183997096_pos_374421	0.864269
chr20_10610019_10610037_pos_287047	0.864265
chr3_140924690_140924708_pos_340319	0.86423
chr6_7043347_7043365_pos_410848	0.864226
chr7_36127569_36127587_pos_449788	0.86417
chr5_132212140_132212158_pos_394570	0.864094
chr6_89986731_89986749_pos_426310	0.864064
chr1_66334318_66334336_pos_19510	0.864
chr22_38925668_38925686_pos_310855	0.863964
chr17_3029731_3029749_pos_200267	0.863794
chr4_40912630_40912648_pos_356298	0.863732
chr9_134591246_134591264_pos_511546	0.863406
chr20_10592144_10592162_pos_287033	0.863329
chr5_154654016_154654034_pos_402397	0.862459
chr9_2425914_2425932_pos_491187	0.862358
chr15_57923848_57923866_pos_170644	0.862261
chr18_48529951_48529969_pos_227326	0.862163
chr1_232538468_232538486_pos_48532	0.862073
chr5_134545196_134545214_pos_395073	0.86185
chr17_63316265_63316283_pos_213741	0.861814
chr4_128768528_128768546_pos_366643	0.861587
chr1_234975352_234975370_pos_49804	0.861521
chr3_38545750_38545768_pos_321735	0.861404
chr3_55573788_55573806_pos_325968	0.861379
chr6_54058404_54058422_pos_423552	0.861358
chr18_31397288_31397306_pos_225112	0.861215
chr6_158378022_158378040_pos_438775	0.860888
chr3_122617352_122617370_pos_335569	0.860832
chr1_219752820_219752838_pos_44578	0.860747
chr9_34334332_34334350_pos_494915	0.860507
chr16_27700892_27700910_pos_189263	0.860503
chr9_84436852_84436870_pos_498433	0.860134
chr20_25252172_25252190_pos_289248	0.859981
chr22_24143994_24144012_pos_305412	0.859905
chr15_74777326_74777344_pos_177235	0.859668
chr1_229296702_229296720_pos_46952	0.85966
chr11_117882776_117882794_pos_104868	0.859611
chr8_41369312_41369330_pos_475681	0.859609
chr18_50616766_50616784_pos_228170	0.859314
chr15_41947914_41947932_pos_167901	0.859244
chr15_90094552_90094570_pos_180893	0.858944
chr2_8591196_8591214_pos_242536	0.858809
chr7_95628960_95628978_pos_456777	0.858761
chr16_89724110_89724128_pos_198408	0.858389
chrX_119211869_119211887_pos_517807	0.85837
chr15_71779344_71779362_pos_176319	0.858289
chr17_47181830_47181848_pos_209834	0.858241
chr18_48217186_48217204_pos_227224	0.857875
chr10_29876020_29876038_pos_59376	0.857732
chr3_15270440_15270458_pos_317048	0.857706
chr11_130089013_130089031_pos_108715	0.85732
chr4_94410708_94410726_pos_362348	0.857238
chr5_143471698_143471716_pos_398677	0.857116
chr10_29516390_29516408_pos_59037	0.857069
chr6_45987092_45987110_pos_422315	0.856965
chr4_185866244_185866262_pos_375673	0.856882
chr20_13147286_13147304_pos_287440	0.856826
chr5_78888908_78888926_pos_387228	0.856693
chr6_45533556_45533574_pos_422205	0.856349
chr3_45590086_45590104_pos_323640	0.856208
chr21_43027995_43028013_pos_302287	0.856198
chr9_68457974_68457992_pos_496125	0.856126
chr5_67284348_67284366_pos_384986	0.856097
chr17_61416383_61416401_pos_213506	0.855812
chr9_109737442_109737460_pos_503600	0.855765
chr22_41533332_41533350_pos_311693	0.855277
chr9_78011273_78011291_pos_497925	0.855253
chr8_31107564_31107582_pos_474079	0.854881
chr22_39234662_39234680_pos_310959	0.854779
chr1_204441774_204441792_pos_40314	0.854633
chr15_85505096_85505114_pos_179873	0.854612
chr2_205685756_205685774_pos_276665	0.854537
chr5_59589114_59589132_pos_383805	0.854471
chr9_127091038_127091056_pos_507989	0.854441
chr1_227895996_227896014_pos_46572	0.854368
chr3_58285554_58285572_pos_326792	0.854349
chr15_58332274_58332292_pos_170738	0.854143
chr3_194687744_194687762_pos_350099	0.854083
chr9_111959418_111959436_pos_504408	0.854082
chr2_172285376_172285394_pos_271483	0.854073
chr2_101762996_101763014_pos_262126	0.854015
chr12_3046655_3046673_pos_111769	0.853918
chr9_13720062_13720080_pos_492472	0.853742
chr3_187108274_187108292_pos_347855	0.853729
chr4_31089940_31089958_pos_355544	0.853641
chr20_52049470_52049488_pos_295300	0.853222
chr5_157288333_157288351_pos_402914	0.852982
chr1_212639012_212639030_pos_42916	0.85272
chr3_126866288_126866306_pos_337487	0.852686
chr3_195159609_195159627_pos_350540	0.852534
chr2_54430468_54430486_pos_254477	0.852485
chr3_73728114_73728132_pos_331234	0.852394
chr12_124629874_124629892_pos_134377	0.85227
chr12_46522104_46522122_pos_118690	0.851942
chr10_36172826_36172844_pos_61697	0.851814
chr18_49352496_49352514_pos_228088	0.85175
chr2_31319538_31319556_pos_248271	0.851421
chr8_122800684_122800702_pos_485039	0.851365
chr6_2355369_2355387_pos_409203	0.851315
chr15_92617712_92617730_pos_181933	0.851297
chr17_9974532_9974550_pos_201972	0.851021
chr13_30311066_30311084_pos_137437	0.850826
chr14_25003718_25003736_pos_149846	0.850748
chr17_17537561_17537579_pos_203509	0.850722
chr3_4633513_4633531_pos_314346	0.850538
chr13_30818599_30818617_pos_137642	0.850501
chr2_33275926_33275944_pos_248833	0.850474
chr6_158632370_158632388_pos_438828	0.85029
chr22_24092120_24092138_pos_305360	0.850285
chr1_84412820_84412838_pos_21783	0.850253
chr14_76978316_76978334_pos_159702	0.850133
chr22_33639964_33639982_pos_308628	0.85006
chr1_246947430_246947448_pos_51946	0.850037
chr6_17226258_17226276_pos_414742	0.850008
chr4_2886868_2886886_pos_351571	0.849906
chr10_86003338_86003356_pos_71191	0.849709
chr5_172940494_172940512_pos_406468	0.849649
chr10_109887440_109887458_pos_77399	0.849636
chr15_92625696_92625714_pos_181954	0.849439
chr17_44148146_44148164_pos_208905	0.849395
chr6_34306528_34306546_pos_418279	0.849332
chr13_112772575_112772593_pos_148373	0.849284
chr6_85457152_85457170_pos_425924	0.849281
chr17_21295601_21295619_pos_204762	0.849122
chr16_14492302_14492320_pos_187425	0.849042
chr8_141384756_141384774_pos_490037	0.848964
chr1_24103068_24103086_pos_7608	0.848772
chr7_68679010_68679028_pos_453702	0.84857
chr1_116764324_116764342_pos_27784	0.848409
chr5_179284964_179284982_pos_408348	0.848286
chr8_39038706_39038724_pos_475235	0.848228
chr5_128749378_128749396_pos_394303	0.848066
chr1_39845634_39845652_pos_11966	0.847955
chr17_81992056_81992074_pos_219079	0.847949
chr4_7929737_7929755_pos_352550	0.847833
chr8_22911814_22911832_pos_471446	0.847661
chr17_66374666_66374684_pos_214426	0.847491
chr8_101902478_101902496_pos_482320	0.847462
chr21_25983985_25984003_pos_298433	0.847442
chr5_125658082_125658100_pos_393586	0.847268
chr10_63548197_63548215_pos_65328	0.847048
chr5_14742711_14742729_pos_378202	0.846612
chr5_178267506_178267524_pos_408150	0.846561
chr11_115182744_115182762_pos_104112	0.84646
chr7_91346533_91346551_pos_456086	0.846298
chr10_69322478_69322496_pos_65923	0.846259
chr1_59446434_59446452_pos_17110	0.845785
chr1_54373106_54373124_pos_15404	0.845671
chr7_121384484_121384502_pos_460228	0.845618
chr9_110039786_110039804_pos_503999	0.845499
chr14_74549074_74549092_pos_158671	0.845396
chr5_64331135_64331153_pos_384150	0.844982
chr2_196607298_196607316_pos_275144	0.844973
chr11_2450120_2450138_pos_84415	0.84486
chr4_168920224_168920242_pos_372788	0.844838
chr16_67552348_67552366_pos_193157	0.844831
chr1_162732840_162732858_pos_31455	0.844714
chr10_31075688_31075706_pos_59927	0.844392
chr4_138196392_138196410_pos_366864	0.844273
chr1_145785386_145785404_pos_28416	0.844178
chr7_663030_663048_pos_442183	0.843978
chr2_145085971_145085989_pos_267751	0.843915
chr2_42923040_42923058_pos_251673	0.843619
chr1_154497284_154497302_pos_29830	0.843538
chr16_88245466_88245484_pos_197924	0.843247
chr14_55268045_55268063_pos_153171	0.842026
chr13_79636602_79636620_pos_144439	0.841971
chr2_9574626_9574644_pos_243067	0.841946
chr7_28530282_28530300_pos_447524	0.841919
chr7_22142751_22142769_pos_445939	0.841318
chr9_2655841_2655859_pos_491313	0.84119
chr2_173522360_173522378_pos_271977	0.840881
chr3_66416867_66416885_pos_328652	0.840764
chr3_36445160_36445178_pos_320681	0.840718
chr7_151745562_151745580_pos_465604	0.840663
chr4_53120958_53120976_pos_357862	0.840398
chr17_61367070_61367088_pos_213452	0.840262
chr7_129402528_129402546_pos_460801	0.840154
chr21_44297756_44297774_pos_302624	0.840129
chr5_83404538_83404556_pos_388260	0.839728
chr15_85778457_85778475_pos_180251	0.839614
chr20_47552068_47552086_pos_293664	0.839451
chr2_217838710_217838728_pos_278894	0.839449
chr14_93936468_93936486_pos_162016	0.839373
chr2_217878072_217878090_pos_278952	0.839355
chr16_85622842_85622860_pos_197060	0.839257
chr10_58642454_58642472_pos_63802	0.839157
chr3_125144388_125144406_pos_337097	0.838895
chr3_125061312_125061330_pos_337024	0.838577
chr9_107734950_107734968_pos_503125	0.83848
chr3_159883174_159883192_pos_343538	0.838442
chr10_113900216_113900234_pos_79339	0.838242
chr1_196115736_196115754_pos_37555	0.837975
chr15_77603728_77603746_pos_178041	0.837919
chr8_37871472_37871490_pos_474596	0.837877
chr1_76138478_76138496_pos_20778	0.837866
chr5_178545358_178545376_pos_408269	0.837754
chr20_47380634_47380652_pos_293593	0.837567
chr1_116504208_116504226_pos_27699	0.837527
chr13_44385618_44385636_pos_141119	0.837382
chr15_41496126_41496144_pos_167635	0.837246
chr3_105907224_105907242_pos_332961	0.837181
chr10_59336948_59336966_pos_63987	0.837032
chr2_109479049_109479067_pos_263531	0.836953
chr5_171710224_171710242_pos_405479	0.836696
chr4_10080564_10080582_pos_353013	0.836647
chr20_10659813_10659831_pos_287127	0.836543
chr15_61857456_61857474_pos_171467	0.836524
chr7_42081514_42081532_pos_450717	0.83652
chr9_109746160_109746178_pos_503631	0.835977
chr20_52049204_52049222_pos_295294	0.835914
chr1_198265163_198265181_pos_37736	0.835714
chr18_35045998_35046016_pos_225534	0.835644
chr11_69152944_69152962_pos_97156	0.835616
chr16_85004702_85004720_pos_196482	0.835557
chr2_85246962_85246980_pos_259327	0.835487
chr9_69296462_69296480_pos_496730	0.835483
chr1_28079157_28079175_pos_9530	0.835426
chr22_42700983_42701001_pos_312108	0.83541
chr3_188274666_188274684_pos_348451	0.835409
chr19_14115936_14115954_pos_235287	0.835282
chr22_20002451_20002469_pos_304638	0.835133
chr18_64333296_64333314_pos_230607	0.835003
chr1_226373027_226373045_pos_46000	0.834908
chr8_69620050_69620068_pos_478758	0.834891
chr11_2578130_2578148_pos_84486	0.834827
chr1_208154792_208154810_pos_41713	0.834668
chr3_37493179_37493197_pos_320999	0.834554
chr22_42910196_42910214_pos_312310	0.834536
chr3_37163174_37163192_pos_320874	0.834499
chr3_64894274_64894292_pos_327866	0.834315
chr16_54402400_54402418_pos_190948	0.834139
chr18_48739567_48739585_pos_227571	0.834117
chr3_57048574_57048592_pos_326334	0.834088
chr14_73754188_73754206_pos_158494	0.833855
chr3_123487231_123487249_pos_336099	0.833744
chr16_70716289_70716307_pos_193970	0.833683
chr3_30426447_30426465_pos_319793	0.833307
chr8_108647070_108647088_pos_483590	0.833284
chr10_71476868_71476886_pos_66910	0.833241
chr11_112302730_112302748_pos_103027	0.833238
chr12_52039328_52039346_pos_120275	0.833085
chr5_142063806_142063824_pos_397450	0.833011
chr14_103517004_103517022_pos_163548	0.832976
chr19_41252596_41252614_pos_238677	0.832943
chr1_90922368_90922386_pos_23136	0.832747
chr17_80872142_80872160_pos_218544	0.832667
chr6_46991186_46991204_pos_422721	0.83266
chr8_123503344_123503362_pos_485354	0.832459
chr14_92647189_92647207_pos_161634	0.832262
chr17_45013542_45013560_pos_209341	0.831938
chr2_29421440_29421458_pos_247430	0.831919
chr12_130946262_130946280_pos_134805	0.831893
chr1_177304920_177304938_pos_34664	0.831866
chr4_37758285_37758303_pos_355639	0.831859
chr15_68673172_68673190_pos_174882	0.831815
chr7_55066170_55066188_pos_453223	0.831682
chr4_48297580_48297598_pos_357223	0.831519
chr6_157151353_157151371_pos_438334	0.831115
chr9_133707111_133707129_pos_511119	0.831101
chr8_124848226_124848244_pos_486231	0.83104
chr13_44053128_44053146_pos_140822	0.830953
chr1_94309394_94309412_pos_24162	0.83082
chr3_12744251_12744269_pos_316202	0.830616
chr4_26741778_26741796_pos_355156	0.83061
chrX_136065478_136065496_pos_518639	0.830342
chr7_26955162_26955180_pos_447155	0.830295
chr2_30979843_30979861_pos_248143	0.830091
chr13_50201891_50201909_pos_142258	0.829904
chr6_683887_683905_pos_408688	0.829895
chr14_64745994_64746012_pos_155515	0.829792
chr6_131946556_131946574_pos_432188	0.829756
chr14_76932659_76932677_pos_159655	0.829625
chr22_37661490_37661508_pos_310196	0.829277
chr3_16064990_16065008_pos_317296	0.829276
chr12_76018226_76018244_pos_123876	0.829246
chr7_144827714_144827732_pos_464619	0.829226
chr3_42749862_42749880_pos_322950	0.829048
chr20_17648997_17649015_pos_287716	0.829035
chr3_44236048_44236066_pos_323351	0.829029
chr10_75294608_75294626_pos_68405	0.829019
chr3_48460052_48460070_pos_324439	0.829004
chr4_40953776_40953794_pos_356329	0.828987
chr14_75877588_75877606_pos_159374	0.828932
chrX_63658046_63658064_pos_515933	0.828833
chr7_29457722_29457740_pos_447857	0.82881
chr3_29752014_29752032_pos_319622	0.828625
chr1_27582690_27582708_pos_9335	0.828589
chr4_38210786_38210804_pos_355975	0.828482
chr11_86524799_86524817_pos_100381	0.828447
chr1_9591934_9591952_pos_2916	0.828166
chr22_43897923_43897941_pos_312547	0.828073
chr1_1218011_1218029_pos_72	0.828007
chr3_183213748_183213766_pos_346574	0.827845
chr11_69356944_69356962_pos_97219	0.82778
chr11_19992306_19992324_pos_89713	0.827692
chr19_56110846_56110864_pos_241393	0.827654
chr17_73291434_73291452_pos_215747	0.827628
chr16_14196242_14196260_pos_187346	0.827607
chr18_74861456_74861474_pos_231106	0.827596
chr16_4500341_4500359_pos_185989	0.827526
chr11_43576119_43576137_pos_91935	0.82736
chr10_29473706_29473724_pos_59031	0.827236
chr7_35231182_35231200_pos_449054	0.827174
chr6_1767690_1767708_pos_408996	0.827077
chr14_55131592_55131610_pos_153153	0.827069
chr2_15890047_15890065_pos_244413	0.826942
chr2_68889548_68889566_pos_257432	0.82675
chr14_21044170_21044188_pos_149111	0.826691
chr5_151006170_151006188_pos_401537	0.826397
chr1_180526172_180526190_pos_35193	0.826228
chr14_91117420_91117438_pos_161303	0.826163
chr8_48536022_48536040_pos_476663	0.82615
chr19_5128562_5128580_pos_233447	0.826064
chr13_67146720_67146738_pos_143310	0.82595
chr7_29771237_29771255_pos_447921	0.825949
chr2_209496220_209496238_pos_277389	0.825767
chr12_21881955_21881973_pos_115865	0.825745
chrX_39474047_39474065_pos_514343	0.825643
chr4_125390350_125390368_pos_366182	0.825598
chr1_116825607_116825625_pos_27795	0.825594
chr6_163356601_163356619_pos_440113	0.82552
chr7_80764219_80764237_pos_455500	0.825339
chr4_39502194_39502212_pos_356202	0.825325
chr10_110032333_110032351_pos_77584	0.825117
chr17_40299800_40299818_pos_207492	0.825088
chr22_17920420_17920438_pos_304097	0.825068
chr1_212119702_212119720_pos_42678	0.825019
chr17_43823456_43823474_pos_208699	0.824936
chr7_95875214_95875232_pos_456809	0.824772
chr3_71249626_71249644_pos_330127	0.824767
chr1_23965254_23965272_pos_7470	0.824713
chr15_61167594_61167612_pos_171434	0.824593
chr18_2883386_2883404_pos_219837	0.824574
chr2_54526736_54526754_pos_254695	0.82451
chr12_2218878_2218896_pos_111230	0.824408
chr2_160702084_160702102_pos_269933	0.824161
chr18_62717991_62718009_pos_230286	0.824019
chr14_68728032_68728050_pos_156827	0.82393
chr7_780322_780340_pos_442280	0.823777
chr22_39145644_39145662_pos_310890	0.823741
chr1_67706992_67707010_pos_19964	0.823687
chr12_116160516_116160534_pos_131868	0.823667
chr1_167791996_167792014_pos_32697	0.823402
chr10_67606774_67606792_pos_65667	0.823252
chr8_25682211_25682229_pos_472041	0.823101
chr9_73176758_73176776_pos_497498	0.823032
chr1_36183453_36183471_pos_11171	0.823023
chr20_17809948_17809966_pos_287800	0.822947
chr2_237315680_237315698_pos_283234	0.822585
chr2_133952504_133952522_pos_266165	0.822572
chr1_93620998_93621016_pos_23734	0.822528
chr2_16406814_16406832_pos_244577	0.82252
chr2_70260660_70260678_pos_258086	0.822464
chr14_90874984_90875002_pos_161257	0.822359
chr12_96108578_96108596_pos_127184	0.82234
chr3_141369116_141369134_pos_340588	0.822253
chr4_105622482_105622500_pos_363360	0.822191
chr10_76186419_76186437_pos_68667	0.822051
chr1_183244654_183244672_pos_35935	0.821839
chr18_3526914_3526932_pos_220176	0.821833
chr7_137943398_137943416_pos_463727	0.82181
chr7_131226414_131226432_pos_461493	0.821532
chr2_43109663_43109681_pos_251902	0.821374
chr1_46166652_46166670_pos_14092	0.821236
chr10_129954854_129954872_pos_83306	0.821144
chr17_19288688_19288706_pos_204357	0.820941
chr10_58776832_58776850_pos_63868	0.82064
chr10_660024_660042_pos_52172	0.820469
chr1_180157804_180157822_pos_35142	0.820354
chr3_171748568_171748586_pos_344818	0.820206
chr2_11688659_11688677_pos_243661	0.820188
chr3_162286568_162286586_pos_343684	0.820027
chr5_14738238_14738256_pos_378192	0.819983
chr2_20091875_20091893_pos_245422	0.819982
chr10_66740762_66740780_pos_65565	0.819897
chr1_183000684_183000702_pos_35756	0.819869
chr10_110833744_110833762_pos_78582	0.819764
chr1_99579523_99579541_pos_24841	0.819718
chr16_75045136_75045154_pos_194711	0.819616
chr6_24858246_24858264_pos_416776	0.819446
chr1_7705834_7705852_pos_1762	0.819433
chr5_36653563_36653581_pos_380190	0.819305
chr17_43011968_43011986_pos_208342	0.819143
chr5_91140020_91140038_pos_389005	0.819052
chr14_95286834_95286852_pos_162201	0.819045
chr1_205806512_205806530_pos_40777	0.819023
chr17_47279571_47279589_pos_209951	0.818723
chr2_231400595_231400613_pos_281705	0.818665
chr3_150370198_150370216_pos_341998	0.818481
chrX_34654229_34654247_pos_514085	0.818418
chr1_246580040_246580058_pos_51866	0.818391
chr10_27198220_27198238_pos_58497	0.81835
chr16_58032432_58032450_pos_191926	0.818127
chr7_17402840_17402858_pos_445302	0.818051
chr15_68493247_68493265_pos_174658	0.818004
chr17_512160_512178_pos_198541	0.817879
chr5_107467730_107467748_pos_390152	0.817696
chr8_97918686_97918704_pos_481521	0.817599
chr6_139251510_139251528_pos_434069	0.817569
chr18_7830549_7830567_pos_220875	0.817561
chr12_19155083_19155101_pos_115079	0.817442
chr8_47523501_47523519_pos_476269	0.81739
chr8_51885300_51885318_pos_477000	0.8173
chr3_64894156_64894174_pos_327864	0.817285
chr1_108051914_108051932_pos_25561	0.817207
chr13_112744424_112744442_pos_148334	0.817125
chr10_114166223_114166241_pos_79484	0.816993
chr6_21997850_21997868_pos_416340	0.816935
chr16_66269696_66269714_pos_192715	0.816931
chr1_9253819_9253837_pos_2679	0.816892
chr8_54178452_54178470_pos_477147	0.816844
chr21_46295020_46295038_pos_303533	0.816834
chr15_88402612_88402630_pos_180514	0.816763
chr5_9060322_9060340_pos_377126	0.816587
chr9_84170866_84170884_pos_498346	0.81657
chr17_42864688_42864706_pos_208317	0.816454
chr11_86556571_86556589_pos_100403	0.816428
chr9_123043600_123043618_pos_506932	0.816412
chr18_61842436_61842454_pos_230114	0.816205
chr9_107739142_107739160_pos_503132	0.81599
chr2_241896382_241896400_pos_285045	0.815957
chr8_116657478_116657496_pos_483834	0.815776
chr16_4831581_4831599_pos_186137	0.815626
chr17_77477202_77477220_pos_217301	0.815405
chr3_134407118_134407136_pos_339736	0.815301
chr2_190334540_190334558_pos_274192	0.815286
chr11_73464546_73464564_pos_98178	0.815055
chr10_97548312_97548330_pos_74980	0.815033
chr17_43342088_43342106_pos_208377	0.815003
chr4_37981698_37981716_pos_355741	0.814969
chr2_224211950_224211968_pos_280716	0.814828
chr4_185567498_185567516_pos_375113	0.814806
chr11_113871224_113871242_pos_103539	0.814686
chr6_5751844_5751862_pos_410349	0.814619
chr19_46620836_46620854_pos_239818	0.81456
chr10_71244608_71244626_pos_66810	0.814534
chr13_20814826_20814844_pos_135256	0.814415
chr22_41667072_41667090_pos_311754	0.814394
chr11_68330240_68330258_pos_96725	0.813981
chr3_4531594_4531612_pos_314237	0.813897
chr15_57313292_57313310_pos_170024	0.813837
chr17_1081372_1081390_pos_199028	0.813825
chr3_150252704_150252722_pos_341924	0.813818
chr6_129714010_129714028_pos_431993	0.813771
chr6_128888922_128888940_pos_431729	0.813743
chr2_46326312_46326330_pos_253130	0.813621
chr3_196620359_196620377_pos_350935	0.813569
chr9_121839234_121839252_pos_506688	0.813545
chr9_107338347_107338365_pos_502987	0.813528
chr2_220510218_220510236_pos_280050	0.813525
chr10_14648320_14648338_pos_55970	0.813524
chr15_66370384_66370402_pos_173431	0.813467
chr20_31670084_31670102_pos_289467	0.813319
chr7_48636424_48636442_pos_452445	0.813238
chr5_132102607_132102625_pos_394545	0.813086
chrX_39931060_39931078_pos_514589	0.813038
chr21_42721395_42721413_pos_302222	0.813016
chr15_90557350_90557368_pos_181139	0.812853
chr1_162626547_162626565_pos_31395	0.812696
chr7_36278902_36278920_pos_449918	0.812521
chr1_3187658_3187676_pos_707	0.812331
chr17_57552540_57552558_pos_212139	0.812225
chr1_91601728_91601746_pos_23244	0.812167
chr3_37865116_37865134_pos_321397	0.811975
chr9_70412960_70412978_pos_497037	0.811972
chr7_47578716_47578734_pos_452229	0.811824
chr16_26196804_26196822_pos_189011	0.811809
chr1_57617166_57617184_pos_16602	0.811739
chr16_49702180_49702198_pos_190201	0.811713
chr15_33380444_33380462_pos_165376	0.811689
chr17_8698807_8698825_pos_201617	0.81162
chr10_69844692_69844710_pos_66221	0.811268
chr2_29039874_29039892_pos_247384	0.811251
chr14_77014436_77014454_pos_159770	0.811241
chr14_50791146_50791164_pos_151640	0.810868
chr9_83186027_83186045_pos_498196	0.810754
chr16_15988329_15988347_pos_187686	0.810705
chr22_40634628_40634646_pos_311406	0.810593
chr12_122059394_122059412_pos_133235	0.810482
chr12_108310624_108310642_pos_129267	0.810282
chr5_113088218_113088236_pos_391222	0.810134
chr6_45880426_45880444_pos_422224	0.810004
chr9_130871542_130871560_pos_509854	0.809876
chr6_53067986_53068004_pos_423204	0.809639
chr1_208105448_208105466_pos_41672	0.809582
chr6_14586602_14586620_pos_413257	0.809368
chr4_123350394_123350412_pos_365419	0.809226
chr2_62177854_62177872_pos_255782	0.809137
chr3_169401085_169401103_pos_344065	0.809015
chr1_214234784_214234802_pos_43310	0.808941
chr17_29846436_29846454_pos_205744	0.808909
chr7_107971922_107971940_pos_458965	0.808762
chr8_66435349_66435367_pos_478476	0.808709
chr2_71785124_71785142_pos_258441	0.808708
chr1_14943216_14943234_pos_4753	0.808609
chr10_28940376_28940394_pos_58829	0.808606
chr8_128862471_128862489_pos_487411	0.808455
chr15_77259776_77259794_pos_177764	0.808205
chr12_21877725_21877743_pos_115853	0.808167
chr8_41304392_41304410_pos_475598	0.808151
chr2_119259464_119259482_pos_264336	0.808078
chr9_22142098_22142116_pos_494298	0.807994
chr1_193335938_193335956_pos_37435	0.807923
chr16_82301448_82301466_pos_195802	0.807829
chr2_36483012_36483030_pos_249275	0.807729
chr6_6008928_6008946_pos_410455	0.807673
chr2_102241000_102241018_pos_262404	0.807584
chr12_29562944_29562962_pos_116950	0.807504
chr1_181151728_181151746_pos_35412	0.807383
chr4_124144284_124144302_pos_365897	0.807337
chr9_18921430_18921448_pos_493948	0.807232
chr14_23346170_23346188_pos_149359	0.807192
chr5_66967885_66967903_pos_384785	0.806951
chr2_219769718_219769736_pos_279971	0.806905
chr16_14325910_14325928_pos_187383	0.806901
chr2_24435810_24435828_pos_245996	0.806765
chr9_7146698_7146716_pos_491920	0.806758
chr2_69674240_69674258_pos_257928	0.806594
chr4_71283950_71283968_pos_359396	0.806567
chr15_60745916_60745934_pos_171259	0.806488
chr6_71082396_71082414_pos_424344	0.806455
chr13_29435436_29435454_pos_137167	0.806394
chr20_32339267_32339285_pos_289735	0.806349
chr1_203039720_203039738_pos_39330	0.806282
chr3_186697714_186697732_pos_347561	0.806211
chr8_101460320_101460338_pos_482203	0.806185
chr9_4604802_4604820_pos_491597	0.805865
chr9_126985874_126985892_pos_507910	0.805819
chr18_23106647_23106665_pos_223702	0.805791
chr8_13171426_13171444_pos_468862	0.805789
chr8_97856670_97856688_pos_481504	0.805747
chr21_26801246_26801264_pos_298611	0.805606
chr11_119891676_119891694_pos_105609	0.805328
chr12_52181966_52181984_pos_120349	0.80529
chr8_126375481_126375499_pos_486608	0.805285
chr5_149053450_149053468_pos_399742	0.805242
chr22_37053563_37053581_pos_309998	0.80517
chr12_54411658_54411676_pos_120911	0.805125
chr18_9612456_9612474_pos_221176	0.805047
chr11_130521265_130521283_pos_109076	0.804792
chr6_111747682_111747700_pos_428857	0.804739
chr17_47936182_47936200_pos_210067	0.804434
chr10_103184343_103184361_pos_76562	0.804317
chr6_111789888_111789906_pos_428904	0.804297
chr15_73394854_73394872_pos_176639	0.804098
chr11_1755848_1755866_pos_84191	0.804069
chr2_38509770_38509788_pos_250138	0.804053
chr2_163718332_163718350_pos_270381	0.803659
chr5_150630186_150630204_pos_401351	0.803622
chr9_133506766_133506784_pos_510990	0.803453
chr15_96345054_96345072_pos_182799	0.803257
chr1_85584370_85584388_pos_22329	0.803239
chr5_138964334_138964352_pos_396179	0.802747
chr11_61733518_61733536_pos_94712	0.802566
chr6_157048172_157048190_pos_438248	0.802317
chr1_8136966_8136984_pos_1947	0.802309
chr12_69608986_69609004_pos_123314	0.802194
chr11_19893034_19893052_pos_89587	0.802087
chr3_13546848_13546866_pos_316613	0.801858
chr1_115408681_115408699_pos_27215	0.801557
chr12_64730582_64730600_pos_122260	0.801474
chr7_135254372_135254390_pos_462844	0.801257
chr17_861613_861631_pos_198744	0.80123
chr3_159806666_159806684_pos_343424	0.800993
chr2_105444382_105444400_pos_262650	0.800893
chr15_92143031_92143049_pos_181871	0.800887
chr7_21765844_21765862_pos_445820	0.800853
chr3_169528491_169528509_pos_344155	0.800558
chr10_110353657_110353675_pos_77852	0.800499
chr2_180371055_180371073_pos_273179	0.800496
chr10_29560242_29560260_pos_59081	0.800488
chr1_162079912_162079930_pos_31281	0.800142
chr15_77144938_77144956_pos_177701	0.800038
chr5_58455256_58455274_pos_383478	0.799932
chr3_171028962_171028980_pos_344399	0.799818
chr4_173449036_173449054_pos_373110	0.799715
chrX_149981266_149981284_pos_518927	0.79965
chr5_32505936_32505954_pos_379531	0.799283
chr11_130434957_130434975_pos_108901	0.79921
chrX_7132688_7132706_pos_512426	0.799203
chr20_46349162_46349180_pos_293331	0.799201
chr11_68330078_68330096_pos_96722	0.799191
chr4_152073934_152073952_pos_370425	0.799063
chr8_81401535_81401553_pos_479837	0.798946
chr12_93622588_93622606_pos_126219	0.798939
chr14_61472141_61472159_pos_154701	0.798927
chr6_157088134_157088152_pos_438257	0.798832
chr9_98864610_98864628_pos_501926	0.798709
chr13_77016422_77016440_pos_144315	0.798691
chr22_23218850_23218868_pos_305093	0.798419
chr1_41883658_41883676_pos_12880	0.798401
chr5_123807390_123807408_pos_392597	0.798366
chr18_36627849_36627867_pos_226263	0.79816
chr2_197997346_197997364_pos_275449	0.798105
chr18_13630349_13630367_pos_222375	0.798
chr7_44431128_44431146_pos_451271	0.797989
chr10_71433134_71433152_pos_66889	0.797978
chr15_40289562_40289580_pos_167289	0.79788
chr5_1568536_1568554_pos_376518	0.797803
chr5_62432148_62432166_pos_384091	0.797796
chr8_8898306_8898324_pos_467039	0.797614
chr4_94409004_94409022_pos_362333	0.797328
chr3_179658702_179658720_pos_346440	0.797324
chr22_35604924_35604942_pos_309068	0.797128
chr2_65277968_65277986_pos_256641	0.79706
chr5_116358210_116358228_pos_391822	0.797056
chr8_143048302_143048320_pos_490199	0.797041
chr1_237244960_237244978_pos_50775	0.796843
chr8_20114102_20114120_pos_470708	0.796787
chr4_140100128_140100146_pos_367585	0.796631
chr9_68738486_68738504_pos_496283	0.796567
chr6_2744016_2744034_pos_409362	0.796435
chr1_182235734_182235752_pos_35574	0.796239
chr6_16410332_16410350_pos_414176	0.796098
chr21_44962746_44962764_pos_302773	0.79599
chr19_50380914_50380932_pos_240930	0.795928
chr1_10861264_10861282_pos_3656	0.795904
chr3_39387750_39387768_pos_321965	0.795691
chrX_110067674_110067692_pos_517545	0.79566
chr9_113493417_113493435_pos_504834	0.795651
chr6_14817024_14817042_pos_413397	0.795578
chr12_45705523_45705541_pos_118244	0.795553
chr9_70494351_70494369_pos_497086	0.795551
chr10_113130434_113130452_pos_79110	0.795528
chr10_49311480_49311498_pos_63114	0.795465
chr17_68377873_68377891_pos_214919	0.79527
chr2_128596167_128596185_pos_265643	0.795201
chr5_137630888_137630906_pos_395652	0.795092
chr11_106961158_106961176_pos_102421	0.795079
chr10_72073814_72073832_pos_67298	0.794969
chr6_17031654_17031672_pos_414654	0.794963
chr2_42132718_42132736_pos_251504	0.794837
chr9_84946290_84946308_pos_498471	0.794718
chr8_1787844_1787862_pos_466344	0.794625
chr14_101849768_101849786_pos_163119	0.794622
chr6_158376906_158376924_pos_438772	0.794584
chr6_36998255_36998273_pos_419673	0.794546
chr10_3395646_3395664_pos_52582	0.794532
chr2_54562218_54562236_pos_254710	0.794477
chr11_108853989_108854007_pos_102494	0.794436
chr9_694844_694862_pos_490858	0.79442
chr8_102776604_102776622_pos_482707	0.794378
chr12_1640968_1640986_pos_110756	0.794303
chr6_125537288_125537306_pos_431313	0.794178
chr19_7183050_7183068_pos_234053	0.794134
chr1_85607490_85607508_pos_22356	0.794027
chr22_27421342_27421360_pos_306448	0.793985
chr1_221394610_221394628_pos_44978	0.793851
chr3_42746689_42746707_pos_322949	0.793848
chr7_113892027_113892045_pos_459446	0.793829
chr18_48565372_48565390_pos_227388	0.793775
chr19_31962632_31962650_pos_237303	0.793671
chr6_36527742_36527760_pos_419266	0.793505
chr15_101159700_101159718_pos_184545	0.793484
chr3_50287474_50287492_pos_324873	0.793128
chr16_56807540_56807558_pos_191487	0.793115
chr2_11407330_11407348_pos_243561	0.79308
chr6_42304434_42304452_pos_421213	0.792716
chr2_144835912_144835930_pos_267632	0.792645
chr16_87852944_87852962_pos_197813	0.792629
chr6_134416680_134416698_pos_432643	0.792553
chr8_76840871_76840889_pos_479173	0.792469
chr2_27823387_27823405_pos_246853	0.792468
chr9_76560646_76560664_pos_497692	0.792171
chr7_151039307_151039325_pos_465102	0.792157
chr5_142748224_142748242_pos_398020	0.791938
chr20_3980908_3980926_pos_285859	0.791822
chr2_212972795_212972813_pos_277592	0.791821
chr2_45861092_45861110_pos_252721	0.791758
chr10_95463367_95463385_pos_74403	0.791693
chr1_91604667_91604685_pos_23253	0.791668
chr2_168568990_168569008_pos_271035	0.791661
chr11_122098000_122098018_pos_106285	0.791598
chr12_76025147_76025165_pos_123900	0.791493
chr2_235025126_235025144_pos_282343	0.791366
chr2_171704084_171704102_pos_271406	0.791349
chr9_110040959_110040977_pos_504013	0.791283
chr9_115944837_115944855_pos_505568	0.7912
chr15_77326544_77326562_pos_177780	0.791162
chr12_95755677_95755695_pos_127107	0.791089
chr8_107637149_107637167_pos_483531	0.791064
chr2_40285526_40285544_pos_250724	0.791062
chr18_36379795_36379813_pos_225938	0.790732
chr2_55880570_55880588_pos_255147	0.790712
chr3_178562444_178562462_pos_346252	0.790668
chr7_141402738_141402756_pos_464472	0.790527
chr4_123837104_123837122_pos_365703	0.790433
chr2_217797788_217797806_pos_278830	0.790328
chr6_5752086_5752104_pos_410351	0.790264
chr5_172603370_172603388_pos_405961	0.789939
chr1_184882770_184882788_pos_36862	0.789854
chr13_41388308_41388326_pos_140092	0.789783
chr2_168244514_168244532_pos_270881	0.789746
chr14_88473710_88473728_pos_160416	0.78974
chr4_80070362_80070380_pos_360883	0.789682
chr12_77836050_77836068_pos_124173	0.789539
chr12_48037699_48037717_pos_119262	0.789532
chr5_81435357_81435375_pos_387786	0.789531
chr4_83541634_83541652_pos_361196	0.789461
chr1_57199152_57199170_pos_16565	0.789421
chr5_113167088_113167106_pos_391290	0.789288
chr12_69656124_69656142_pos_123358	0.789176
chr9_37995080_37995098_pos_495697	0.789061
chr1_164602969_164602987_pos_31794	0.788972
chr2_99728430_99728448_pos_261172	0.788827
chr4_159427740_159427758_pos_372089	0.788827
chr8_11572764_11572782_pos_467812	0.788783
chr11_16936864_16936882_pos_88855	0.788744
chr6_139883372_139883390_pos_434429	0.788643
chr2_235051895_235051913_pos_282392	0.788532
chr12_3117376_3117394_pos_111847	0.788476
chr10_96614755_96614773_pos_74817	0.788464
chr16_4513359_4513377_pos_186015	0.788249
chr12_46966088_46966106_pos_118889	0.788245
chr2_65065174_65065192_pos_256598	0.788207
chr2_40130822_40130840_pos_250623	0.788179
chr3_66754084_66754102_pos_328952	0.788175
chr9_27192500_27192518_pos_494459	0.788135
chr21_40075465_40075483_pos_301723	0.788044
chr3_187750714_187750732_pos_348062	0.787827
chr6_25302958_25302976_pos_416998	0.787541
chr18_32386680_32386698_pos_225259	0.787528
chr4_100286854_100286872_pos_362965	0.787309
chr1_224726998_224727016_pos_45584	0.78722
chrX_138848343_138848361_pos_518824	0.78698
chr8_32928369_32928387_pos_474097	0.786877
chr15_31354148_31354166_pos_165173	0.786746
chr19_18117949_18117967_pos_236342	0.786699
chr19_35987318_35987336_pos_237716	0.786586
chr12_4433598_4433616_pos_112650	0.786532
chr11_57599558_57599576_pos_94185	0.786395
chr3_16329842_16329860_pos_317400	0.786384
chr2_108640160_108640178_pos_263196	0.786248
chr7_28688802_28688820_pos_447630	0.786174
chr16_57816564_57816582_pos_191843	0.786144
chr19_48309458_48309476_pos_240337	0.786024
chr4_47783035_47783053_pos_357028	0.785707
chr6_21342160_21342178_pos_415975	0.785584
chr5_56699322_56699340_pos_382861	0.785583
chr11_95339836_95339854_pos_101290	0.78556
chr5_45578264_45578282_pos_381481	0.785513
chr18_48336070_48336088_pos_227257	0.785447
chr13_106752990_106753008_pos_146727	0.785397
chr6_22083312_22083330_pos_416419	0.785361
chr7_24700597_24700615_pos_446454	0.785273
chr3_12964496_12964514_pos_316396	0.785184
chr11_126723097_126723115_pos_107789	0.785164
chr20_40829866_40829884_pos_292142	0.78511
chr3_44983680_44983698_pos_323433	0.785097
chr14_103854946_103854964_pos_163739	0.784944
chr10_72309902_72309920_pos_67459	0.78459
chrX_130683005_130683023_pos_518259	0.784578
chr18_36483356_36483374_pos_226151	0.78449
chr15_99135328_99135346_pos_183579	0.784342
chr3_104461624_104461642_pos_332770	0.784312
chr17_50884586_50884604_pos_211269	0.784228
chr6_56480824_56480842_pos_423875	0.784145
chr3_126849870_126849888_pos_337444	0.784138
chr8_140567396_140567414_pos_489494	0.784053
chr6_6654710_6654728_pos_410517	0.783981
chr11_113001344_113001362_pos_103357	0.783879
chr1_226942520_226942538_pos_46324	0.783611
chr9_13805892_13805910_pos_492533	0.783575
chr20_34953374_34953392_pos_290514	0.783337
chr5_82313278_82313296_pos_387922	0.783315
chr5_148805986_148806004_pos_399483	0.783289
chr22_41676389_41676407_pos_311786	0.783236
chr3_45125748_45125766_pos_323523	0.783215
chr4_54801327_54801345_pos_358314	0.783187
chr6_63537554_63537572_pos_424269	0.78317
chr11_6647486_6647504_pos_85185	0.783158
chr4_153551180_153551198_pos_370880	0.782998
chr1_36188200_36188218_pos_11181	0.782933
chr22_29152838_29152856_pos_307307	0.782929
chr14_67400068_67400086_pos_155810	0.782755
chr6_89986670_89986688_pos_426309	0.782735
chr1_38138761_38138779_pos_11475	0.782651
chr7_90715238_90715256_pos_455962	0.782632
chr7_73679018_73679036_pos_454325	0.782593
chr20_49637214_49637232_pos_294362	0.782494
chr13_33252314_33252332_pos_138600	0.782466
chr3_24260039_24260057_pos_318550	0.782434
chr11_72693014_72693032_pos_97656	0.782418
chr6_46421438_46421456_pos_422458	0.782418
chr3_35452814_35452832_pos_320611	0.782397
chr7_51246324_51246342_pos_452959	0.782394
chr1_61436992_61437010_pos_18048	0.782351
chr12_2285100_2285118_pos_111326	0.782282
chr15_38217988_38218006_pos_166694	0.782256
chr18_6752778_6752796_pos_220511	0.782113
chr12_19628568_19628586_pos_115261	0.782088
chr3_14554922_14554940_pos_316889	0.782036
chr6_43328698_43328716_pos_421485	0.781866
chr6_158797968_158797986_pos_438939	0.781685
chr1_81810030_81810048_pos_21492	0.781501
chr9_35996687_35996705_pos_495380	0.781487
chrX_65671482_65671500_pos_516056	0.781346
chr2_66301269_66301287_pos_256819	0.781254
chr13_20997896_20997914_pos_135412	0.781094
chr12_104459466_104459484_pos_127964	0.781024
chr1_231572260_231572278_pos_47845	0.780713
chr15_25775892_25775910_pos_164534	0.780699
chr7_101133818_101133836_pos_457446	0.780306
chr17_61397736_61397754_pos_213470	0.780157
chr6_155013684_155013702_pos_437777	0.780076
chr7_74612736_74612754_pos_454668	0.780043
chr1_47841020_47841038_pos_14385	0.779833
chr21_26153868_26153886_pos_298525	0.779731
chr12_13180036_13180054_pos_114488	0.779706
chr6_113731791_113731809_pos_429476	0.779695
chr7_131513650_131513668_pos_461551	0.779639
chr3_43769678_43769696_pos_323305	0.779633
chr13_80048340_80048358_pos_144629	0.779619
chr8_116685902_116685920_pos_483858	0.779612
chr7_41446995_41447013_pos_450560	0.77961
chr15_99569148_99569166_pos_183984	0.779593
chr11_64856770_64856788_pos_95690	0.779573
chr11_30595016_30595034_pos_90612	0.779363
chr6_136104268_136104286_pos_433037	0.779344
chr6_6687104_6687122_pos_410550	0.779255
chr6_6687177_6687195_pos_410552	0.779255
chr1_208216212_208216230_pos_41845	0.779159
chr1_43835212_43835230_pos_13474	0.778801
chr3_46872569_46872587_pos_324148	0.778746
chr12_15978584_15978602_pos_114932	0.778682
chr20_35828608_35828626_pos_290769	0.77867
chr20_6708136_6708154_pos_286434	0.778516
chr10_61780160_61780178_pos_64583	0.778474
chr3_37271862_37271880_pos_320919	0.778463
chr14_101225668_101225686_pos_162953	0.778452
chr11_47216608_47216626_pos_93525	0.778426
chr6_53264838_53264856_pos_423242	0.778416
chr11_127251671_127251689_pos_107794	0.778353
chr9_106830194_106830212_pos_502758	0.778252
chr11_63872972_63872990_pos_95326	0.778251
chr9_131410376_131410394_pos_510236	0.778189
chr1_58982889_58982907_pos_16845	0.778109
chr22_24567124_24567142_pos_305766	0.778031
chr3_152382236_152382254_pos_342397	0.777954
chr4_10161296_10161314_pos_353076	0.777832
chr20_12305674_12305692_pos_287398	0.7778
chr20_6769716_6769734_pos_286445	0.77779
chr10_110794902_110794920_pos_78510	0.777772
chr16_12329928_12329946_pos_187217	0.777587
chr6_157199138_157199156_pos_438369	0.777406
chr8_38988770_38988788_pos_475186	0.777382
chr18_9994847_9994865_pos_221345	0.777343
chr1_63785080_63785098_pos_18532	0.77717
chr7_143904684_143904702_pos_464589	0.77709
chr13_22426912_22426930_pos_135641	0.777088
chr8_105334959_105334977_pos_483100	0.777026
chr6_108946007_108946025_pos_428096	0.776997
chr5_151063383_151063401_pos_401582	0.77697
chr5_111742980_111742998_pos_390838	0.776901
chr11_73623686_73623704_pos_98199	0.776816
chr1_44500510_44500528_pos_13710	0.776814
chr18_28153584_28153602_pos_224925	0.776668
chr11_34207050_34207068_pos_91172	0.776654
chr9_83355773_83355791_pos_498249	0.77652
chr18_55339256_55339274_pos_228553	0.776413
chr13_74063190_74063208_pos_143638	0.776412
chr2_217166616_217166634_pos_278499	0.77637
chr14_103109916_103109934_pos_163453	0.77633
chr21_26148294_26148312_pos_298507	0.77632
chr2_191203197_191203215_pos_274555	0.776275
chr12_123101634_123101652_pos_133627	0.776252
chr2_203900415_203900433_pos_276357	0.776084
chr1_31647304_31647322_pos_10055	0.776049
chr18_2979300_2979318_pos_219940	0.776021
chr5_125234008_125234026_pos_393469	0.776002
chr1_40162956_40162974_pos_12034	0.775942
chr1_9323032_9323050_pos_2739	0.775929
chr20_310076_310094_pos_285103	0.775921
chr5_147743915_147743933_pos_399325	0.775803
chr5_126045160_126045178_pos_393664	0.775776
chr20_57482514_57482532_pos_296313	0.775682
chr22_31290684_31290702_pos_307899	0.775591
chr15_40296998_40297016_pos_167318	0.77555
chr7_121033178_121033196_pos_460190	0.775545
chr3_56813592_56813610_pos_326150	0.775523
chr5_57434436_57434454_pos_383008	0.775453
chr9_13933444_13933462_pos_492604	0.775427
chr13_51995804_51995822_pos_142884	0.775422
chr7_132402942_132402960_pos_462022	0.775237
chr11_47786480_47786498_pos_93759	0.775216
chr3_52128364_52128382_pos_325305	0.775212
chr6_129147110_129147128_pos_431813	0.775198
chr22_35904448_35904466_pos_309328	0.775107
chr1_155960574_155960592_pos_30094	0.775078
chr20_33437724_33437742_pos_290109	0.77497
chr1_58922444_58922462_pos_16816	0.77492
chr10_43927427_43927445_pos_62102	0.774904
chr17_59439494_59439512_pos_212934	0.774794
chr22_46758914_46758932_pos_313736	0.774774
chr11_8914682_8914700_pos_85580	0.774763
chrX_46325609_46325627_pos_515324	0.774749
chr8_25308190_25308208_pos_471955	0.774641
chr8_80717027_80717045_pos_479571	0.774407
chr7_874295_874313_pos_442375	0.774349
chr18_48925548_48925566_pos_227762	0.774345
chr1_94980232_94980250_pos_24586	0.774338
chr10_112717121_112717139_pos_78701	0.774318
chr17_61129406_61129424_pos_213274	0.774317
chr13_44933046_44933064_pos_141259	0.774313
chr10_102621838_102621856_pos_76161	0.774255
chr12_106345991_106346009_pos_128994	0.774206
chr17_40539821_40539839_pos_207737	0.774162
chr4_151678592_151678610_pos_370102	0.774141
chr10_69729689_69729707_pos_66149	0.774094
chr11_16603190_16603208_pos_88559	0.77406
chr13_28568604_28568622_pos_136787	0.773956
chr5_41457129_41457147_pos_381050	0.773936
chr18_36609431_36609449_pos_226234	0.773834
chr11_33320855_33320873_pos_90977	0.77374
chr9_14238744_14238762_pos_492902	0.7737
chr3_72144444_72144462_pos_330463	0.773607
chr11_72318200_72318218_pos_97586	0.773416
chr13_74136673_74136691_pos_143703	0.773397
chr5_143177004_143177022_pos_398523	0.773393
chr6_17450997_17451015_pos_415005	0.773082
chr21_38734131_38734149_pos_301147	0.772976
chr6_163580454_163580472_pos_440309	0.772972
chr7_13849366_13849384_pos_444736	0.772884
chr8_48764320_48764338_pos_476836	0.772779
chrX_48891564_48891582_pos_515584	0.772778
chr11_126132396_126132414_pos_107450	0.772757
chr4_2913298_2913316_pos_351573	0.772627
chr2_237042294_237042312_pos_283039	0.772541
chr6_167469758_167469776_pos_441170	0.772517
chr9_127975556_127975574_pos_508662	0.772455
chr15_71813082_71813100_pos_176360	0.772402
chr3_177460413_177460431_pos_345829	0.772383
chr12_111425871_111425889_pos_130799	0.772237
chr12_47900718_47900736_pos_119211	0.772214
chr10_19945460_19945478_pos_57255	0.772178
chr16_69173600_69173618_pos_193497	0.772015
chr22_32585140_32585158_pos_308126	0.77197
chr8_116687034_116687052_pos_483870	0.771938
chr21_46454682_46454700_pos_303569	0.771645
chr1_206667238_206667256_pos_41166	0.771621
chr16_85616028_85616046_pos_197047	0.771604
chr8_40952617_40952635_pos_475472	0.771571
chr16_79543338_79543356_pos_195428	0.771452
chr7_28102186_28102204_pos_447313	0.771354
chr1_204734206_204734224_pos_40419	0.771316
chr22_24174760_24174778_pos_305478	0.771308
chr14_49952082_49952100_pos_151402	0.771162
chr17_27596746_27596764_pos_205088	0.771124
chr3_172367948_172367966_pos_345387	0.771018
chr10_103884754_103884772_pos_77020	0.771013
chr2_195612936_195612954_pos_274860	0.770934
chr18_56140132_56140150_pos_228821	0.770915
chr3_113276312_113276330_pos_334010	0.770891
chr1_245764172_245764190_pos_51682	0.770747
chr10_33233818_33233836_pos_60640	0.770605
chr13_79936646_79936664_pos_144603	0.770603
chr10_22805366_22805384_pos_57921	0.770584
chr3_192655488_192655506_pos_349258	0.770416
chr11_11979255_11979273_pos_86601	0.770277
chr2_68766657_68766675_pos_257349	0.770251
chr14_54804309_54804327_pos_153047	0.770184
chr3_194682834_194682852_pos_350085	0.770078
chr17_14062446_14062464_pos_202689	0.770021
chr1_21911508_21911526_pos_6771	0.76995
chr8_101986594_101986612_pos_482392	0.769936
chr22_30196632_30196650_pos_307558	0.769817
chr19_8069092_8069110_pos_234188	0.769733
chr4_48339582_48339600_pos_357240	0.769687
chr15_49037746_49037764_pos_169098	0.769604
chr7_3377416_3377434_pos_443364	0.769495
chr7_6166444_6166462_pos_444117	0.769424
chr2_10874254_10874272_pos_243449	0.769076
chr5_17306124_17306142_pos_379046	0.769075
chr13_39452806_39452824_pos_139429	0.769066
chr9_105930108_105930126_pos_502629	0.768989
chr15_63979384_63979402_pos_172679	0.768837
chr14_103729688_103729706_pos_163663	0.7688
chr12_11861266_11861284_pos_114076	0.768757
chr10_113063466_113063484_pos_79040	0.768747
chr10_3812249_3812267_pos_53026	0.768651
chr13_39257864_39257882_pos_139277	0.768415
chr8_140790994_140791012_pos_489647	0.768255
chr15_31353182_31353200_pos_165160	0.768204
chr11_112777662_112777680_pos_103142	0.76809
chr1_235018406_235018424_pos_49854	0.767887
chr22_46129566_46129584_pos_313203	0.767806
chr6_139219564_139219582_pos_434043	0.767786
chr15_35309958_35309976_pos_165640	0.767738
chr2_172561467_172561485_pos_271612	0.767715
chr7_70072529_70072547_pos_453909	0.767711
chr15_82108590_82108608_pos_179024	0.767671
chr12_46659308_46659326_pos_118793	0.767644
chr4_153497734_153497752_pos_370792	0.767412
chr6_37126468_37126486_pos_419783	0.767239
chr2_9330384_9330402_pos_242958	0.767182
chr11_11531376_11531394_pos_86389	0.767162
chr11_109972792_109972810_pos_102612	0.767113
chr10_89375091_89375109_pos_72378	0.767099
chr6_26312770_26312788_pos_417142	0.766748
chr12_123398644_123398662_pos_133733	0.766736
chr1_33389487_33389505_pos_10746	0.766564
chr1_41282862_41282880_pos_12325	0.766537
chr1_10510708_10510726_pos_3206	0.766458
chr3_158563364_158563382_pos_343206	0.766276
chr4_143341492_143341510_pos_368413	0.766269
chr6_16385380_16385398_pos_414139	0.766202
chr17_47902580_47902598_pos_210024	0.766153
chr2_120246870_120246888_pos_264569	0.76609
chr3_119330690_119330708_pos_334658	0.765891
chr2_48572974_48572992_pos_254207	0.765879
chr17_18187000_18187018_pos_204211	0.765591
chr19_16446806_16446824_pos_235960	0.76549
chr16_20867042_20867060_pos_188266	0.765416
chr5_88876760_88876778_pos_388639	0.765374
chr1_7554982_7555000_pos_1623	0.76518
chr15_80513038_80513056_pos_178606	0.765173
chr17_44074516_44074534_pos_208784	0.765138
chr20_25301026_25301044_pos_289307	0.765071
chr10_50460600_50460618_pos_63242	0.764968
chr6_148461075_148461093_pos_436111	0.764918
chr8_2047182_2047200_pos_466447	0.764917
chr1_62070434_62070452_pos_18264	0.764849
chr8_133076398_133076416_pos_488346	0.764791
chr1_30977232_30977250_pos_9892	0.764775
chr10_44818852_44818870_pos_62343	0.764629
chr12_89099010_89099028_pos_124875	0.764584
chr5_123092844_123092862_pos_392386	0.764552
chr5_120454564_120454582_pos_392199	0.76453
chr2_213066172_213066190_pos_277610	0.764465
chr11_130897434_130897452_pos_109486	0.764246
chr17_59386627_59386645_pos_212822	0.764227
chr9_131299464_131299482_pos_510127	0.764068
chr10_78925994_78926012_pos_69748	0.764055
chr20_35327430_35327448_pos_290682	0.76397
chr16_73050712_73050730_pos_194347	0.763844
chr1_101438029_101438047_pos_25476	0.763792
chr6_44662928_44662946_pos_422133	0.763689
chr8_65791448_65791466_pos_478336	0.763628
chr6_10511568_10511586_pos_411471	0.763601
chr18_32424022_32424040_pos_225270	0.763463
chr17_63249722_63249740_pos_213721	0.763462
chr10_59807799_59807817_pos_64054	0.763193
chr3_14232945_14232963_pos_316710	0.762916
chr8_9101992_9102010_pos_467150	0.762884
chr2_40509046_40509064_pos_250988	0.76286
chr9_122001892_122001910_pos_506746	0.762817
chr15_35668189_35668207_pos_165711	0.762714
chr1_172382858_172382876_pos_33905	0.762588
chr3_40583910_40583928_pos_322135	0.762587
chr10_89391034_89391052_pos_72381	0.762543
chr15_64895608_64895626_pos_173100	0.76247
chr5_89946620_89946638_pos_388826	0.762464
chr6_22446139_22446157_pos_416503	0.762461
chrX_15714685_15714703_pos_513238	0.762329
chr17_81392710_81392728_pos_218807	0.76231
chr10_63267526_63267544_pos_65287	0.762304
chr17_17786670_17786688_pos_203883	0.762299
chr8_143496230_143496248_pos_490273	0.762226
chr12_54350870_54350888_pos_120850	0.762209
chr6_157460664_157460682_pos_438507	0.762011
chr11_73315002_73315020_pos_98038	0.761976
chr7_100801450_100801468_pos_457349	0.761771
chr15_50024670_50024688_pos_169224	0.761677
chr3_179152034_179152052_pos_346354	0.76164
chr22_35918573_35918591_pos_309390	0.761571
chr20_44137352_44137370_pos_292615	0.761491
chr7_2758324_2758342_pos_443118	0.761316
chr1_145979181_145979199_pos_28488	0.761287
chr10_36441721_36441739_pos_61730	0.761265
chr11_45177618_45177636_pos_92765	0.761201
chr1_15956368_15956386_pos_5222	0.761141
chr4_98530351_98530369_pos_362705	0.761056
chr11_9688550_9688568_pos_85762	0.760958
chr10_80110316_80110334_pos_70742	0.760945
chr3_128107980_128107998_pos_337953	0.760917
chr18_62625025_62625043_pos_230261	0.760854
chr2_163715491_163715509_pos_270370	0.760791
chr3_171833930_171833948_pos_344917	0.760703
chr6_111663508_111663526_pos_428729	0.760565
chr3_4657109_4657127_pos_314360	0.76038
chr13_51241434_51241452_pos_142644	0.760292
chr14_72802370_72802388_pos_158179	0.760113
chr18_55870978_55870996_pos_228723	0.760052
chr5_34053994_34054012_pos_379761	0.75997
chr2_236887672_236887690_pos_282957	0.75992
chr5_58226338_58226356_pos_383402	0.759907
chr5_149400454_149400472_pos_400153	0.75982
chr7_873564_873582_pos_442367	0.759818
chr1_208748546_208748564_pos_42032	0.759771
chr7_30931198_30931216_pos_448463	0.759666
chr3_152596256_152596274_pos_342504	0.759663
chr7_40701328_40701346_pos_450384	0.759537
chr4_119731540_119731558_pos_364958	0.75947
chr1_152000052_152000070_pos_29422	0.759361
chr5_138493050_138493068_pos_396002	0.759351
chr9_87007902_87007920_pos_498762	0.759261
chr10_44195515_44195533_pos_62231	0.759234
chr15_41945856_41945874_pos_167892	0.759101
chr1_19157570_19157588_pos_5916	0.759073
chr10_103758203_103758221_pos_76816	0.759034
chr8_40241394_40241412_pos_475407	0.758945
chr17_19703884_19703902_pos_204500	0.758905
chr3_152364450_152364468_pos_342392	0.758811
chr17_27632938_27632956_pos_205104	0.758799
chr5_67648584_67648602_pos_385116	0.758715
chr1_112522909_112522927_pos_26609	0.758704
chr14_69056076_69056094_pos_157268	0.758661
chr1_236058698_236058716_pos_50035	0.758643
chr6_12312866_12312884_pos_412282	0.758637
chr15_89197854_89197872_pos_180735	0.758479
chr1_67002274_67002292_pos_19739	0.758312
chr5_68420790_68420808_pos_385530	0.75817
chr3_19889222_19889240_pos_318094	0.758097
chr20_32205824_32205842_pos_289635	0.758093
chr6_137697552_137697570_pos_433420	0.757967
chr9_122346710_122346728_pos_506878	0.757776
chr3_194476980_194476998_pos_349902	0.757748
chr3_72321120_72321138_pos_330605	0.757689
chr11_130181714_130181732_pos_108779	0.757671
chr3_8525720_8525738_pos_314880	0.757591
chr1_243488958_243488976_pos_51050	0.757579
chr19_5895577_5895595_pos_233648	0.757568
chr2_240253948_240253966_pos_284659	0.757532
chr19_49150543_49150561_pos_240649	0.757379
chr2_205702940_205702958_pos_276700	0.757328
chr16_81555146_81555164_pos_195662	0.757322
chr6_56543378_56543396_pos_423927	0.757288
chr12_11725168_11725186_pos_113851	0.757278
chr15_67928770_67928788_pos_174386	0.757202
chr6_169168002_169168020_pos_441624	0.757167
chr2_73870348_73870366_pos_258834	0.756979
chr4_101306924_101306942_pos_363068	0.756872
chr2_207083820_207083838_pos_276975	0.756868
chr8_24535084_24535102_pos_471878	0.756789
chr2_66525697_66525715_pos_257049	0.75675
chr6_148246176_148246194_pos_436004	0.756721
chr11_96217347_96217365_pos_101602	0.7564
chr11_19983310_19983328_pos_89685	0.756381
chr16_11105228_11105246_pos_186798	0.756242
chr12_66143824_66143842_pos_122677	0.756185
chr18_77207808_77207826_pos_231654	0.756162
chr8_134834410_134834428_pos_489011	0.75614
chr14_61609010_61609028_pos_154970	0.756072
chr2_38722668_38722686_pos_250218	0.756056
chr2_99707631_99707649_pos_261161	0.756038
chr2_159126632_159126650_pos_269143	0.756014
chr17_1012530_1012548_pos_198963	0.756008
chr3_45628660_45628678_pos_323693	0.755995
chr20_57654589_57654607_pos_296335	0.755952
chr2_63863009_63863027_pos_256144	0.755871
chr10_76086883_76086901_pos_68605	0.755797
chr14_34060912_34060930_pos_150908	0.755792
chr17_82407516_82407534_pos_219231	0.755524
chr3_38725774_38725792_pos_321866	0.755521
chr12_48126404_48126422_pos_119281	0.755485
chr16_69868308_69868326_pos_193679	0.755342
chr2_42877774_42877792_pos_251634	0.755326
chr17_44599508_44599526_pos_209071	0.755301
chr5_172684162_172684180_pos_406045	0.755273
chr8_30504166_30504184_pos_473899	0.755167
chr10_78587716_78587734_pos_69536	0.755156
chr11_126132050_126132068_pos_107446	0.755118
chr21_44497314_44497332_pos_302650	0.755057
chr8_124394238_124394256_pos_485909	0.755026
chr2_204111302_204111320_pos_276419	0.754993
chr14_64542766_64542784_pos_155376	0.75483
chr17_73317943_73317961_pos_215797	0.754815
chr11_69635320_69635338_pos_97335	0.754804
chr1_225694316_225694334_pos_45729	0.754793
chr3_151228636_151228654_pos_342151	0.754789
chr14_105011180_105011198_pos_164071	0.754653
chr7_101923392_101923410_pos_457552	0.754511
chr1_208221544_208221562_pos_41867	0.754492
chr17_50034378_50034396_pos_210640	0.754426
chr6_111604296_111604314_pos_428686	0.754422
chr12_108692688_108692706_pos_129466	0.754369
chr5_157564197_157564215_pos_403192	0.754363
chr2_40536257_40536275_pos_251043	0.754359
chr8_101889380_101889398_pos_482317	0.754258
chr2_217643849_217643867_pos_278741	0.754225
chr2_213104860_213104878_pos_277648	0.754108
chr5_125327893_125327911_pos_393492	0.754104
chr1_116886726_116886744_pos_27848	0.754076
chr6_43938526_43938544_pos_421755	0.75405
chr9_121289463_121289481_pos_506150	0.754046
chr11_68875544_68875562_pos_96990	0.753745
chr3_133191947_133191965_pos_339316	0.753725
chr1_116219078_116219096_pos_27508	0.753636
chr10_89850658_89850676_pos_72616	0.753598
chr1_10538197_10538215_pos_3231	0.753521
chr7_137006482_137006500_pos_463294	0.753442
chr3_152330132_152330150_pos_342376	0.753421
chr9_38051612_38051630_pos_495822	0.753193
chr7_30225818_30225836_pos_448043	0.75304
chr2_43161735_43161753_pos_251977	0.753028
chr3_71238132_71238150_pos_330063	0.752952
chr8_123622694_123622712_pos_485512	0.752927
chr22_42712287_42712305_pos_312124	0.752882
chr6_166195448_166195466_pos_440959	0.752828
chr3_4711634_4711652_pos_314376	0.752754
chr16_79003124_79003142_pos_195372	0.75269
chr17_33984382_33984400_pos_206235	0.752663
chr2_8669274_8669292_pos_242595	0.752619
chr1_3328257_3328275_pos_828	0.752444
chr1_109197895_109197913_pos_25706	0.752424
chr12_124685290_124685308_pos_134442	0.752422
chr16_58111133_58111151_pos_192048	0.752404
chr15_85335788_85335806_pos_179600	0.752313
chr1_8562990_8563008_pos_2283	0.752283
chr12_120235523_120235541_pos_132579	0.752161
chr4_184384158_184384176_pos_374552	0.752113
chr7_29843225_29843243_pos_447935	0.752099
chr3_171967002_171967020_pos_345002	0.752092
chr17_64192758_64192776_pos_213960	0.752074
chr6_163338030_163338048_pos_440032	0.752056
chr4_99842441_99842459_pos_362950	0.752052
chr2_179031812_179031830_pos_273003	0.752003
chr12_77346060_77346078_pos_124135	0.751997
chr5_68729868_68729886_pos_385581	0.751938
chr22_37932279_37932297_pos_310370	0.751935
chr5_91073007_91073025_pos_388961	0.751861
chr11_119667653_119667671_pos_105462	0.751719
chr7_35256396_35256414_pos_449211	0.751675
chr13_43036808_43036826_pos_140443	0.751596
chr18_58756048_58756066_pos_229653	0.751589
chr14_61560574_61560592_pos_154873	0.751577
chr12_89783530_89783548_pos_125081	0.751573
chr1_56517020_56517038_pos_16381	0.751552
chr2_36451846_36451864_pos_249229	0.751527
chr12_93244431_93244449_pos_126012	0.751473
chr22_40041050_40041068_pos_311194	0.751439
chr6_24890418_24890436_pos_416790	0.751439
chr5_95916026_95916044_pos_389444	0.751428
chr18_25345292_25345310_pos_224437	0.751149
chr14_59252624_59252642_pos_153862	0.750999
chr2_217855008_217855026_pos_278936	0.750931
chr10_70583546_70583564_pos_66528	0.750827
chr10_29063489_29063507_pos_58861	0.75077
chr17_80873742_80873760_pos_218549	0.750536
chr9_75700588_75700606_pos_497611	0.750453
chr2_38178320_38178338_pos_250065	0.750407
chr8_102685932_102685950_pos_482630	0.750391
chr3_17518726_17518744_pos_317975	0.750282
chr22_47164746_47164764_pos_313845	0.750208
chr21_16421626_16421644_pos_298113	0.750032
chr1_24020427_24020445_pos_7556	0.749917
chr7_51186202_51186220_pos_452939	0.74991
chr13_33323415_33323433_pos_138640	0.749799
chr18_61744438_61744456_pos_230095	0.74975
chr1_112399607_112399625_pos_26562	0.749605
chr5_151126362_151126380_pos_401666	0.749491
chr3_127836468_127836486_pos_337853	0.74946
chr1_101152851_101152869_pos_25311	0.749419
chr16_10609506_10609524_pos_186587	0.749392
chr17_2066592_2066610_pos_199655	0.749386
chr8_140627487_140627505_pos_489547	0.749153
chr13_44053396_44053414_pos_140826	0.749134
chr2_46550935_46550953_pos_253332	0.749065
chr8_64757021_64757039_pos_478280	0.749053
chr8_47691846_47691864_pos_476393	0.749028
chr8_128028168_128028186_pos_487220	0.748934
chr20_40650822_40650840_pos_292109	0.748897
chr1_63969803_63969821_pos_18757	0.748893
chr1_41456097_41456115_pos_12471	0.748841
chr10_102795520_102795538_pos_76421	0.748775
chr7_14413040_14413058_pos_444818	0.748623
chr1_85525361_85525379_pos_22254	0.74853
chr7_17988378_17988396_pos_445410	0.748446
chr10_20767116_20767134_pos_57308	0.748241
chr2_8889408_8889426_pos_242737	0.748187
chr1_59395635_59395653_pos_17056	0.748114
chr8_47630508_47630526_pos_476322	0.748003
chr4_19010786_19010804_pos_354090	0.747923
chr5_143065343_143065361_pos_398435	0.747844
chr3_182962271_182962289_pos_346560	0.747824
chr6_36850290_36850308_pos_419515	0.747619
chr11_88420548_88420566_pos_100779	0.747598
chr9_108974138_108974156_pos_503314	0.747549
chr3_14232874_14232892_pos_316708	0.747526
chr19_48493552_48493570_pos_240393	0.747508
chr10_110270288_110270306_pos_77814	0.74739
chr19_16867442_16867460_pos_236059	0.747357
chr2_85421816_85421834_pos_259435	0.746898
chr8_144423200_144423218_pos_490477	0.746832
chr9_114396155_114396173_pos_505377	0.746755
chr17_63675470_63675488_pos_213833	0.746729
chr2_8425409_8425427_pos_242402	0.746722
chr1_165642870_165642888_pos_32262	0.746673
chr11_74417956_74417974_pos_98316	0.746667
chr12_2075054_2075072_pos_111039	0.74656
chrX_67780712_67780730_pos_516167	0.746539
chr4_10577972_10577990_pos_353157	0.746362
chr2_45649936_45649954_pos_252568	0.74633
chr7_158911872_158911890_pos_466070	0.746239
chr14_55122744_55122762_pos_153117	0.746226
chr1_64680706_64680724_pos_18979	0.746147
chr17_9973736_9973754_pos_201964	0.746019
chr14_60251960_60251978_pos_154295	0.745651
chr5_139138992_139139010_pos_396293	0.745598
chr9_121359072_121359090_pos_506225	0.745596
chr2_168241434_168241452_pos_270856	0.745461
chr7_36299906_36299924_pos_449948	0.745412
chr1_26161012_26161030_pos_8476	0.745408
chrX_71179062_71179080_pos_516811	0.745402
chr4_52824898_52824916_pos_357572	0.745388
chr4_141047342_141047360_pos_367974	0.745378
chr10_72265992_72266010_pos_67424	0.745293
chr17_78973394_78973412_pos_218219	0.745268
chr13_57635874_57635892_pos_142984	0.745215
chrX_130894172_130894190_pos_518274	0.745189
chr4_155673294_155673312_pos_371132	0.745161
chr8_9336804_9336822_pos_467345	0.745024
chr5_149808480_149808498_pos_400675	0.745015
chr8_106456158_106456176_pos_483381	0.745006
chr15_99425960_99425978_pos_183786	0.744928
chr4_89173900_89173918_pos_362099	0.744909
chr11_125451525_125451543_pos_107346	0.744816
chr17_76421244_76421262_pos_216748	0.744756
chr6_54085305_54085323_pos_423575	0.744733
chr17_45462010_45462028_pos_209690	0.744724
chr22_36426418_36426436_pos_309903	0.744675
chr3_69360034_69360052_pos_329241	0.744643
chr4_140998603_140998621_pos_367901	0.744581
chr19_16601476_16601494_pos_236014	0.744509
chr22_35568944_35568962_pos_308984	0.744434
chr6_108464472_108464490_pos_427739	0.744321
chr17_44960924_44960942_pos_209280	0.744158
chr14_59317640_59317658_pos_153959	0.744114
chr21_42057944_42057962_pos_302063	0.744075
chr4_158782392_158782410_pos_371622	0.744066
chr20_49594796_49594814_pos_294335	0.744063
chr2_70109070_70109088_pos_258067	0.743889
chr6_41451178_41451196_pos_420799	0.743875
chr15_68587329_68587347_pos_174753	0.743845
chr12_123084520_123084538_pos_133582	0.743824
chr2_219485636_219485654_pos_279658	0.743791
chr15_86917378_86917396_pos_180326	0.743748
chr1_233665721_233665739_pos_48940	0.743667
chr2_11811490_11811508_pos_243708	0.743642
chrX_147377280_147377298_pos_518903	0.743641
chr2_207335096_207335114_pos_277135	0.743632
chr4_38192312_38192330_pos_355963	0.743587
chr19_4010976_4010994_pos_233138	0.743495
chr5_14452769_14452787_pos_378102	0.743467
chr2_227153553_227153571_pos_281111	0.743448
chr3_177888936_177888954_pos_346084	0.743439
chr6_344060_344078_pos_408647	0.74343
chr1_212667994_212668012_pos_42924	0.743385
chr21_28375730_28375748_pos_298854	0.743371
chr17_50588710_50588728_pos_211097	0.743259
chr18_45014572_45014590_pos_226629	0.743154
chr20_32972384_32972402_pos_290026	0.742935
chr14_72907666_72907684_pos_158297	0.742931
chr1_147752124_147752142_pos_28782	0.742881
chr9_2209222_2209240_pos_491098	0.742721
chr3_64207542_64207560_pos_327537	0.74256
chr17_65106789_65106807_pos_214221	0.742544
chr14_68612335_68612353_pos_156615	0.742522
chr6_142878712_142878730_pos_435076	0.742469
chr15_40295952_40295970_pos_167310	0.742435
chr20_48682754_48682772_pos_293978	0.742415
chr2_205768037_205768055_pos_276781	0.742413
chr14_35412808_35412826_pos_151182	0.742398
chr10_100044300_100044318_pos_75557	0.742392
chr3_71076878_71076896_pos_329822	0.742372
chr3_195160446_195160464_pos_350548	0.742239
chr12_106800746_106800764_pos_129059	0.742236
chr6_38134784_38134802_pos_420231	0.742128
chr13_44121381_44121399_pos_140874	0.741946
chr15_31270988_31271006_pos_165080	0.741874
chr18_12280637_12280655_pos_221756	0.741763
chr16_20613185_20613203_pos_188184	0.741666
chr1_204294104_204294122_pos_40197	0.741644
chr7_116809872_116809890_pos_459937	0.741575
chr4_128516838_128516856_pos_366499	0.741426
chr22_46769716_46769734_pos_313752	0.741356
chr19_18660448_18660466_pos_236677	0.741245
chr10_28839800_28839818_pos_58734	0.741123
chr2_105441110_105441128_pos_262641	0.741116
chr3_8525666_8525684_pos_314878	0.741076
chr3_188171910_188171928_pos_348244	0.741074
chr13_110426896_110426914_pos_147805	0.741007
chr13_50701610_50701628_pos_142548	0.741004
chr3_73727703_73727721_pos_331230	0.740955
chr1_3292247_3292265_pos_786	0.740927
chr16_84074886_84074904_pos_196154	0.740879
chr12_10969094_10969112_pos_113727	0.740861
chr6_163209194_163209212_pos_439828	0.740808
chr3_40887221_40887239_pos_322223	0.740798
chr1_54861082_54861100_pos_15662	0.740773
chr7_158864366_158864384_pos_466045	0.740722
chr10_125883438_125883456_pos_82637	0.740643
chr3_72720314_72720332_pos_330712	0.740605
chr5_91311820_91311838_pos_389096	0.740567
chr7_150942306_150942324_pos_464959	0.740553
chr6_158003493_158003511_pos_438623	0.740533
chr10_112746790_112746808_pos_78739	0.740431
chr3_156388950_156388968_pos_342717	0.740361
chr6_20846802_20846820_pos_415792	0.740357
chr17_40828190_40828208_pos_207811	0.740341
chr4_152090716_152090734_pos_370441	0.740273
chr8_144320076_144320094_pos_490459	0.740267
chrX_21711732_21711750_pos_513632	0.740255
chr1_172351506_172351524_pos_33852	0.740242
chr1_96539184_96539202_pos_24742	0.740192
chr15_85421316_85421334_pos_179756	0.740187
chrX_119669430_119669448_pos_517853	0.740184
chr6_168088392_168088410_pos_441393	0.740123
chr3_134694826_134694844_pos_339841	0.739978
chr3_20065372_20065390_pos_318142	0.739957
chrX_8065872_8065890_pos_512445	0.739812
chr3_157125257_157125275_pos_343046	0.739799
chr2_198113426_198113444_pos_275483	0.739745
chr1_2874795_2874813_pos_511	0.739652
chr16_83882284_83882302_pos_196098	0.739568
chr6_149314715_149314733_pos_436395	0.739553
chr17_66661492_66661510_pos_214564	0.739543
chr10_69900188_69900206_pos_66269	0.739532
chr7_150787708_150787726_pos_464912	0.739509
chr1_42422073_42422091_pos_13046	0.739424
chr15_77474892_77474910_pos_177864	0.739412
chr3_183627362_183627380_pos_346653	0.739409
chr2_168568674_168568692_pos_271032	0.739382
chr11_36453120_36453138_pos_91837	0.73938
chr22_20244142_20244160_pos_304713	0.739263
chr6_31865552_31865570_pos_417909	0.739259
chr12_106091288_106091306_pos_128743	0.739175
chr20_44861496_44861514_pos_293069	0.739101
chr6_108946810_108946828_pos_428104	0.739025
chr10_11110668_11110686_pos_54839	0.738898
chr12_25482610_25482628_pos_116205	0.738887
chr21_19257554_19257572_pos_298349	0.738728
chr10_97782881_97782899_pos_75121	0.73865
chr3_186097706_186097724_pos_347361	0.738614
chr2_237595116_237595134_pos_283443	0.738555
chr2_37457726_37457744_pos_249547	0.738548
chr2_134738416_134738434_pos_266748	0.738491
chr18_31205194_31205212_pos_225025	0.738481
chr6_108877313_108877331_pos_428039	0.738394
chr12_19037654_19037672_pos_115026	0.738305
chr2_204870472_204870490_pos_276552	0.738187
chr8_20814781_20814799_pos_470825	0.738117
chr6_30822484_30822502_pos_417773	0.73808
chr3_132822993_132823011_pos_339281	0.738014
chr5_117177469_117177487_pos_392028	0.738009
chr10_44802028_44802046_pos_62315	0.737956
chr10_24215487_24215505_pos_58114	0.737907
chr11_122180500_122180518_pos_106341	0.737893
chr15_68704657_68704675_pos_174959	0.737891
chr2_119492042_119492060_pos_264433	0.73783
chr8_81050803_81050821_pos_479758	0.737825
chr11_16893892_16893910_pos_88763	0.737709
chr2_222573016_222573034_pos_280329	0.737686
chr2_12885150_12885168_pos_244150	0.737643
chr10_27620758_27620776_pos_58517	0.737618
chr12_50637499_50637517_pos_119975	0.737595
chr11_130454738_130454756_pos_108957	0.737579
chr20_3745205_3745223_pos_285722	0.737525
chr10_49110122_49110140_pos_62986	0.737487
chr10_114058606_114058624_pos_79449	0.737481
chr16_54655355_54655373_pos_191115	0.737401
chr3_45573880_45573898_pos_323626	0.737394
chr12_93050203_93050221_pos_125794	0.737356
chr9_38059332_38059350_pos_495849	0.737334
chr20_35006884_35006902_pos_290573	0.737304
chr2_99389478_99389496_pos_261026	0.737181
chr12_45326544_45326562_pos_118150	0.737129
chr1_223423926_223423944_pos_45286	0.73711
chr8_122683477_122683495_pos_484945	0.737107
chr2_219638364_219638382_pos_279843	0.737028
chr1_153696838_153696856_pos_29568	0.73681
chr7_137992402_137992420_pos_463808	0.736802
chr9_99360054_99360072_pos_502177	0.736758
chr3_111905088_111905106_pos_333583	0.736729
chr8_38280026_38280044_pos_474743	0.736712
chr17_69526084_69526102_pos_215311	0.736695
chr16_1709065_1709083_pos_185040	0.736668
chr21_16240036_16240054_pos_298025	0.736665
chr22_35918768_35918786_pos_309395	0.736552
chr7_41835876_41835894_pos_450655	0.736551
chr12_96227058_96227076_pos_127273	0.736516
chr6_125346452_125346470_pos_431235	0.736495
chr2_16425862_16425880_pos_244623	0.736484
chr2_177187816_177187834_pos_272600	0.736453
chr4_24130924_24130942_pos_354585	0.736334
chr12_64900750_64900768_pos_122305	0.736187
chr5_78527180_78527198_pos_386985	0.736181
chr10_76430623_76430641_pos_68806	0.736177
chr13_110360736_110360754_pos_147655	0.736175
chr2_217370500_217370518_pos_278589	0.735953
chr15_70670042_70670060_pos_175546	0.735915
chr1_159996774_159996792_pos_30891	0.735829
chr12_47939156_47939174_pos_119228	0.735766
chr6_36693314_36693332_pos_419370	0.735742
chr17_75699768_75699786_pos_216466	0.735639
chr4_173538936_173538954_pos_373441	0.735584
chr10_76248918_76248936_pos_68684	0.735477
chr9_72577328_72577346_pos_497424	0.735088
chr17_20092702_20092720_pos_204579	0.735045
chr16_11674980_11674998_pos_187023	0.73499
chr22_17911250_17911268_pos_304041	0.734958
chr8_130062528_130062546_pos_487644	0.734936
chr4_169225586_169225604_pos_372913	0.734914
chr20_23266714_23266732_pos_288882	0.734911
chr4_168694988_168695006_pos_372500	0.734911
chr3_156208588_156208606_pos_342666	0.734908
chr9_99358841_99358859_pos_502166	0.734907
chr6_159836358_159836376_pos_439180	0.734864
chr11_19988375_19988393_pos_89702	0.734545
chr1_156118306_156118324_pos_30245	0.734482
chr10_119341824_119341842_pos_80651	0.734402
chr1_77378800_77378818_pos_20838	0.734377
chr4_119286524_119286542_pos_364874	0.734319
chr5_148875398_148875416_pos_399611	0.734316
chr1_39238644_39238662_pos_11741	0.734295
chr15_58229555_58229573_pos_170680	0.73411
chrX_119481788_119481806_pos_517834	0.734052
chr3_78184060_78184078_pos_331405	0.734021
chr1_91737172_91737190_pos_23416	0.73402
chr3_123697068_123697086_pos_336251	0.733892
chr17_42410132_42410150_pos_208173	0.733873
chr5_142317832_142317850_pos_397629	0.733863
chr14_103607287_103607305_pos_163609	0.733859
chr10_114633598_114633616_pos_79852	0.733788
chr14_32436425_32436443_pos_150421	0.733721
chr2_96907249_96907267_pos_260654	0.733696
chr14_31692440_31692458_pos_150166	0.733689
chr9_121692750_121692768_pos_506562	0.733643
chr7_131076224_131076242_pos_461460	0.733606
chr4_151690570_151690588_pos_370126	0.733575
chrX_20363074_20363092_pos_513588	0.733518
chr10_104028617_104028635_pos_77108	0.73343
chr6_10583512_10583530_pos_411521	0.733426
chrX_40105331_40105349_pos_514692	0.733425
chr8_58527488_58527506_pos_477680	0.733369
chr20_19976990_19977008_pos_288412	0.733347
chr9_8366208_8366226_pos_492023	0.733263
chrX_49156070_49156088_pos_515614	0.733262
chr2_61971448_61971466_pos_255723	0.73325
chr3_123384730_123384748_pos_335981	0.73313
chr20_49562479_49562497_pos_294272	0.732978
chr11_86474328_86474346_pos_100302	0.732936
chr2_237696722_237696740_pos_283658	0.732862
chr2_23591416_23591434_pos_245845	0.732861
chrX_69027722_69027740_pos_516464	0.73275
chr8_123451808_123451826_pos_485292	0.732708
chr1_101166109_101166127_pos_25327	0.732436
chr7_25496100_25496118_pos_446754	0.732432
chr22_39522914_39522932_pos_311135	0.732395
chr2_3470458_3470476_pos_241917	0.732306
chr15_71051760_71051778_pos_175717	0.732299
chr6_128848636_128848654_pos_431684	0.732262
chr3_141423170_141423188_pos_340621	0.732256
chr11_117704606_117704624_pos_104720	0.732197
chr21_37374957_37374975_pos_300713	0.732173
chr11_117882726_117882744_pos_104867	0.732112
chr4_15416878_15416896_pos_353709	0.732035
chr1_58823766_58823784_pos_16735	0.732016
chr16_16048368_16048386_pos_187739	0.732012
chr12_76871872_76871890_pos_124097	0.731924
chr8_13274161_13274179_pos_469013	0.731916
chr8_40200852_40200870_pos_475401	0.731907
chr4_17168818_17168836_pos_354018	0.731869
chr9_14349088_14349106_pos_493189	0.731766
chr12_75550808_75550826_pos_123618	0.731728
chr13_103102341_103102359_pos_146450	0.731598
chr1_95022316_95022334_pos_24632	0.731538
chr3_172204838_172204856_pos_345222	0.73148
chr1_3346056_3346074_pos_846	0.731455
chr16_58030320_58030338_pos_191919	0.731425
chr21_39319714_39319732_pos_301542	0.731415
chr15_51172233_51172251_pos_169364	0.731411
chr22_21699812_21699830_pos_304927	0.731376
chr21_33204260_33204278_pos_299711	0.731294
chr16_49789142_49789160_pos_190241	0.731121
chr7_40733674_40733692_pos_450441	0.73107
chr6_163341718_163341736_pos_440056	0.730997
chr2_112811470_112811488_pos_264063	0.730956
chr5_155193696_155193714_pos_402616	0.730854
chr6_144285039_144285057_pos_435617	0.73085
chr6_6687032_6687050_pos_410548	0.730807
chr18_11179480_11179498_pos_221664	0.730773
chr6_134296202_134296220_pos_432622	0.730703
chr2_32802550_32802568_pos_248435	0.730696
chr5_125013348_125013366_pos_393361	0.730642
chr2_109214210_109214228_pos_263368	0.730597
chr2_108613898_108613916_pos_263159	0.730579
chr15_91891258_91891276_pos_181551	0.730541
chr4_141933328_141933346_pos_368114	0.730459
chr7_51080818_51080836_pos_452891	0.730272
chr12_20379898_20379916_pos_115553	0.730221
chr8_130398568_130398586_pos_487854	0.730177
chr2_198874218_198874236_pos_275518	0.730082
chr10_12720422_12720440_pos_55412	0.72998
chr5_79851744_79851762_pos_387495	0.729971
chr10_50503884_50503902_pos_63259	0.729958
chr3_54756492_54756510_pos_325865	0.729958
chr13_44301286_44301304_pos_141019	0.729944
chr9_134539695_134539713_pos_511505	0.729932
chr1_23103550_23103568_pos_7118	0.729918
chr6_113450374_113450392_pos_429347	0.729871
chr1_93709358_93709376_pos_23823	0.729858
chr20_47576728_47576746_pos_293693	0.729851
chr10_11155790_11155808_pos_54915	0.729742
chr6_109013904_109013922_pos_428160	0.72971
chr8_11578720_11578738_pos_467821	0.729706
chr2_102796670_102796688_pos_262456	0.729689
chr15_92901876_92901894_pos_182101	0.729687
chr16_4945036_4945054_pos_186178	0.729668
chr5_135379406_135379424_pos_395206	0.72955
chr7_150479553_150479571_pos_464806	0.729518
chr2_183491145_183491163_pos_273515	0.729485
chr1_21923610_21923628_pos_6821	0.72948
chr4_184535802_184535820_pos_374713	0.729444
chr4_24858771_24858789_pos_354806	0.729426
chr11_125201788_125201806_pos_107160	0.729391
chr1_245258141_245258159_pos_51383	0.729358
chr8_124112354_124112372_pos_485761	0.72935
chr2_150110020_150110038_pos_267980	0.729308
chr8_22401146_22401164_pos_471150	0.72926
chr4_157978933_157978951_pos_371368	0.729215
chr6_43936664_43936682_pos_421738	0.729068
chr2_203808300_203808318_pos_276312	0.72906
chr11_118241664_118241682_pos_105023	0.728892
chr11_47161738_47161756_pos_93484	0.728888
chr11_117205306_117205324_pos_104619	0.728861
chr1_63674670_63674688_pos_18395	0.728814
chr4_31134928_31134946_pos_355567	0.728741
chr18_48952760_48952778_pos_227881	0.728726
chr12_106078368_106078386_pos_128695	0.72869
chr20_19786101_19786119_pos_288203	0.728602
chr11_68434722_68434740_pos_96844	0.728206
chr22_37932185_37932203_pos_310368	0.72811
chr4_157005397_157005415_pos_371328	0.728069
chr17_28112026_28112044_pos_205167	0.728036
chr13_46643240_46643258_pos_141494	0.728022
chr1_9444302_9444320_pos_2859	0.728003
chr10_33354867_33354885_pos_60826	0.727855
chr9_134404199_134404217_pos_511416	0.727789
chr12_93338436_93338454_pos_126089	0.727717
chr2_72757345_72757363_pos_258665	0.727645
chr6_37576639_37576657_pos_420103	0.727424
chr18_75168810_75168828_pos_231200	0.727365
chr10_89374199_89374217_pos_72364	0.72732
chr7_47385356_47385374_pos_452004	0.727309
chr8_9080399_9080417_pos_467127	0.727287
chr2_12486442_12486460_pos_243879	0.727172
chr14_91331082_91331100_pos_161400	0.727162
chr8_28693676_28693694_pos_473003	0.727141
chrX_154355230_154355248_pos_519346	0.72697
chr14_73776296_73776314_pos_158556	0.72695
chr6_1631078_1631096_pos_408900	0.726786
chr11_19766412_19766430_pos_89500	0.726724
chr17_78617764_78617782_pos_218002	0.726627
chr21_39675776_39675794_pos_301673	0.72661
chr1_93502800_93502818_pos_23653	0.726586
chr17_15245306_15245324_pos_202761	0.726495
chr5_124662466_124662484_pos_393059	0.726468
chr1_203200242_203200260_pos_39437	0.726371
chr8_58142952_58142970_pos_477626	0.726348
chr20_11235207_11235225_pos_287338	0.726291
chr4_13832690_13832708_pos_353350	0.726223
chr15_35693462_35693480_pos_165764	0.726066
chr5_59189060_59189078_pos_383678	0.726056
chr3_30188908_30188926_pos_319709	0.726054
chr3_106127241_106127259_pos_332985	0.725893
chr1_85366822_85366840_pos_22202	0.725805
chr11_15977336_15977354_pos_88382	0.725713
chr1_23179438_23179456_pos_7130	0.725599
chr7_26087514_26087532_pos_447079	0.725511
chr8_141146894_141146912_pos_489850	0.725504
chr2_47224908_47224926_pos_253934	0.725453
chr6_35487910_35487928_pos_418961	0.725349
chr7_25752382_25752400_pos_446880	0.725074
chr9_121989135_121989153_pos_506736	0.725016
chr3_129389390_129389408_pos_338650	0.724768
chr7_30924654_30924672_pos_448438	0.724756
chr12_53591803_53591821_pos_120732	0.724732
chr8_122689884_122689902_pos_484961	0.724718
chr14_50792493_50792511_pos_151649	0.724712
chr22_40492366_40492384_pos_311351	0.724442
chr3_187186568_187186586_pos_347884	0.724433
chr5_91120632_91120650_pos_388987	0.724397
chr9_2377352_2377370_pos_491169	0.724245
chr2_159206931_159206949_pos_269276	0.724244
chr14_99596196_99596214_pos_162546	0.724157
chr1_182029765_182029783_pos_35477	0.724099
chr2_228320100_228320118_pos_281250	0.72406
chr1_209643424_209643442_pos_42164	0.724041
chr5_149455962_149455980_pos_400352	0.724039
chr4_138982052_138982070_pos_367010	0.724025
chr11_16874737_16874755_pos_88715	0.723969
chr3_42730044_42730062_pos_322929	0.72384
chr11_33168718_33168736_pos_90868	0.72372
chr7_55177670_55177688_pos_453365	0.723686
chr15_36499878_36499896_pos_165873	0.723662
chr7_51015048_51015066_pos_452858	0.723622
chr2_150644554_150644572_pos_268108	0.723603
chr7_6252689_6252707_pos_444223	0.723592
chr3_71168529_71168547_pos_329968	0.723589
chr2_207149498_207149516_pos_277040	0.723525
chr9_109108532_109108550_pos_503381	0.723518
chr3_45960520_45960538_pos_323809	0.723383
chr6_30778700_30778718_pos_417695	0.723204
chrX_67777283_67777301_pos_516152	0.723124
chr19_13978523_13978541_pos_235261	0.722961
chr22_29129754_29129772_pos_307287	0.722866
chr2_196478934_196478952_pos_275092	0.722805
chr10_70295567_70295585_pos_66311	0.722797
chr13_43194796_43194814_pos_140516	0.722766
chr14_100341892_100341910_pos_162853	0.722762
chr11_12496462_12496480_pos_87334	0.722735
chr11_74697091_74697109_pos_98373	0.722685
chr7_123674928_123674946_pos_460394	0.72266
chr11_12076666_12076684_pos_86779	0.722616
chr5_124452068_124452086_pos_392887	0.722612
chr1_243482119_243482137_pos_51029	0.722571
chr14_99574656_99574674_pos_162495	0.722368
chr2_160371700_160371718_pos_269693	0.722363
chr3_34210506_34210524_pos_320557	0.722356
chr8_28709254_28709272_pos_473041	0.722337
chr5_138662766_138662784_pos_396057	0.72232
chr11_16934146_16934164_pos_88838	0.72223
chr1_231278221_231278239_pos_47714	0.722041
chr15_83065049_83065067_pos_179112	0.721913
chr20_45358959_45358977_pos_293198	0.721909
chr3_71208473_71208491_pos_330012	0.721829
chr19_18746988_18747006_pos_236733	0.721802
chr1_216617240_216617258_pos_43663	0.721694
chr7_23075758_23075776_pos_446243	0.721679
chr16_84091528_84091546_pos_196197	0.721635
chr10_95529236_95529254_pos_74571	0.721561
chr3_131975352_131975370_pos_339194	0.721508
chr9_101513526_101513544_pos_502314	0.721502
chr20_50849266_50849284_pos_294983	0.721476
chr5_149796159_149796177_pos_400636	0.72142
chr14_74599486_74599504_pos_158750	0.721316
chr15_89828536_89828554_pos_180792	0.721254
chr20_17958887_17958905_pos_287944	0.721221
chr11_122363556_122363574_pos_106543	0.721206
chr16_30542196_30542214_pos_189608	0.721135
chr11_90557785_90557803_pos_100800	0.720893
chr10_79020000_79020018_pos_69887	0.720864
chr15_62453559_62453577_pos_171548	0.720835
chr6_38619582_38619600_pos_420312	0.720797
chr5_132464611_132464629_pos_394736	0.720731
chr9_14936326_14936344_pos_493402	0.720717
chr1_61636562_61636580_pos_18152	0.72058
chr7_151021614_151021632_pos_465098	0.720571
chr10_6018691_6018709_pos_53980	0.720493
chr3_14235298_14235316_pos_316735	0.720481
chr2_69123444_69123462_pos_257552	0.720476
chr1_10105814_10105832_pos_3073	0.720428
chr1_68174910_68174928_pos_20223	0.72038
chr4_145808454_145808472_pos_368783	0.720299
chr8_85973512_85973530_pos_479941	0.720275
chr4_76688170_76688188_pos_360200	0.72027
chr10_80283382_80283400_pos_70868	0.720192
chr6_46439658_46439676_pos_422487	0.720182
chr4_152244132_152244150_pos_370502	0.720078
chr2_41922252_41922270_pos_251199	0.720003
chr3_47394323_47394341_pos_324202	0.719989
chr11_46504508_46504526_pos_93226	0.719948
chr6_6825811_6825829_pos_410756	0.719932
chr10_34103100_34103118_pos_61057	0.719809
chr1_96414778_96414796_pos_24710	0.71976
chr1_185487202_185487220_pos_37038	0.719755
chr8_130140760_130140778_pos_487687	0.719642
chr10_6163696_6163714_pos_54040	0.719577
chr20_32205940_32205958_pos_289637	0.719538
chr20_52493660_52493678_pos_295312	0.719504
chr21_38758992_38759010_pos_301168	0.719483
chr17_35051364_35051382_pos_206383	0.719432
chr13_106523898_106523916_pos_146618	0.719365
chr22_27420830_27420848_pos_306442	0.71936
chr1_57725568_57725586_pos_16644	0.719274
chr9_136336178_136336196_pos_511853	0.719079
chr3_141361018_141361036_pos_340581	0.719076
chr8_132319778_132319796_pos_488117	0.719061
chr2_235641524_235641542_pos_282572	0.719033
chr20_48621104_48621122_pos_293952	0.719022
chr9_116572218_116572236_pos_505735	0.71896
chr1_185594665_185594683_pos_37109	0.718921
chr2_31421148_31421166_pos_248301	0.718858
chr17_57530698_57530716_pos_212110	0.718839
chr14_55131494_55131512_pos_153152	0.718791
chr12_65564983_65565001_pos_122469	0.718762
chr3_194284231_194284249_pos_349810	0.718606
chrX_63718128_63718146_pos_515955	0.718596
chr1_164609236_164609254_pos_31798	0.718511
chr6_122130348_122130366_pos_430957	0.718407
chr5_157521022_157521040_pos_403045	0.718376
chr3_42473669_42473687_pos_322833	0.718335
chr1_6801241_6801259_pos_1309	0.718313
chr9_86754706_86754724_pos_498645	0.718231
chr3_56989830_56989848_pos_326225	0.718218
chr4_186726110_186726128_pos_376057	0.718218
chr5_129174767_129174785_pos_394363	0.718207
chr17_64178784_64178802_pos_213950	0.718153
chr20_1935792_1935810_pos_285499	0.718051
chr18_36631098_36631116_pos_226292	0.71802
chr1_63878016_63878034_pos_18651	0.718002
chr3_115784567_115784585_pos_334514	0.718
chr20_19927178_19927196_pos_288308	0.717996
chr12_113239874_113239892_pos_131076	0.717939
chr6_56834884_56834902_pos_424154	0.717936
chr1_202292674_202292692_pos_38978	0.717909
chr16_79417714_79417732_pos_195402	0.71783
chr4_23879732_23879750_pos_354418	0.717731
chr2_8529114_8529132_pos_242487	0.717646
chr10_69334460_69334478_pos_65959	0.717585
chr18_76620020_76620038_pos_231475	0.717532
chr5_10625340_10625358_pos_377543	0.717523
chr6_156839749_156839767_pos_438103	0.71732
chr7_41698807_41698825_pos_450637	0.717299
chr16_81552254_81552272_pos_195647	0.717214
chr7_35760276_35760294_pos_449667	0.717168
chr14_54331778_54331796_pos_152605	0.717084
chr1_177274749_177274767_pos_34628	0.717054
chr14_90409664_90409682_pos_160938	0.716999
chr5_172149250_172149268_pos_405687	0.71693
chr1_160905240_160905258_pos_31054	0.716915
chr3_42750226_42750244_pos_322955	0.716785
chr11_1894160_1894178_pos_84246	0.716771
chr9_535624_535642_pos_490628	0.716687
chr6_3823146_3823164_pos_409805	0.716672
chr12_93185186_93185204_pos_125955	0.716596
chr17_56320706_56320724_pos_211597	0.716545
chr17_82009299_82009317_pos_219091	0.716535
chr1_25200114_25200132_pos_7943	0.716411
chr3_150470582_150470600_pos_342073	0.716383
chr3_38651290_38651308_pos_321833	0.716379
chr12_94208824_94208842_pos_126677	0.716311
chr4_141028392_141028410_pos_367960	0.716209
chr22_20244166_20244184_pos_304714	0.716165
chr10_33556328_33556346_pos_60907	0.716104
chr12_57890302_57890320_pos_121541	0.716073
chr1_115594762_115594780_pos_27294	0.715995
chr1_86774476_86774494_pos_22505	0.715994
chr1_220966952_220966970_pos_44866	0.715984
chr5_172746932_172746950_pos_406135	0.715962
chr1_225746962_225746980_pos_45755	0.715954
chr2_40244906_40244924_pos_250679	0.715806
chr3_25587723_25587741_pos_318897	0.715782
chr6_108609987_108610005_pos_427872	0.71577
chrX_13479359_13479377_pos_513061	0.715767
chr1_39224610_39224628_pos_11730	0.715724
chr13_97855813_97855831_pos_145646	0.715674
chr1_67022428_67022446_pos_19757	0.715622
chr2_61949830_61949848_pos_255699	0.715499
chr2_60505418_60505436_pos_255444	0.715486
chr4_57445182_57445200_pos_358993	0.71544
chr5_150589994_150590012_pos_401246	0.715325
chr20_9119968_9119986_pos_286739	0.715287
chr10_110821186_110821204_pos_78554	0.71501
chr15_64456238_64456256_pos_172786	0.714967
chr9_90873045_90873063_pos_499664	0.714683
chr2_127953454_127953472_pos_265413	0.714681
chr1_95084457_95084475_pos_24649	0.714656
chr6_148700970_148700988_pos_436233	0.714629
chr2_128379128_128379146_pos_265545	0.71458
chr18_48997262_48997280_pos_227990	0.714561
chr2_40360722_40360740_pos_250779	0.714502
chr5_135242357_135242375_pos_395156	0.714477
chr15_89155898_89155916_pos_180711	0.714471
chr2_55112006_55112024_pos_254991	0.714466
chr20_9241415_9241433_pos_286816	0.714463
chr1_236021780_236021798_pos_50009	0.714416
chr7_96388874_96388892_pos_456876	0.714389
chr4_40577068_40577086_pos_356249	0.714376
chr7_132971396_132971414_pos_462244	0.714314
chr7_25894440_25894458_pos_447038	0.714307
chr10_63266788_63266806_pos_65281	0.71429
chr7_150786018_150786036_pos_464909	0.71428
chr4_15147861_15147879_pos_353587	0.714195
chr11_95592636_95592654_pos_101364	0.714086
chr6_158631758_158631776_pos_438823	0.714062
chr8_26608856_26608874_pos_472429	0.713978
chr13_40115814_40115832_pos_139723	0.713915
chr2_239199528_239199546_pos_284263	0.713861
chr11_46912572_46912590_pos_93393	0.713848
chr17_57036176_57036194_pos_211722	0.713844
chrX_46325299_46325317_pos_515317	0.713779
chr19_30448760_30448778_pos_237155	0.713772
chr3_187289902_187289920_pos_347971	0.71369
chr1_171195906_171195924_pos_33607	0.713681
chr11_133526988_133527006_pos_109732	0.713674
chr12_14905622_14905640_pos_114705	0.713667
chr12_94100371_94100389_pos_126629	0.713642
chr4_153223585_153223603_pos_370672	0.713615
chr15_67946946_67946964_pos_174414	0.713584
chr8_9335968_9335986_pos_467337	0.713576
chr8_30503042_30503060_pos_473895	0.713572
chr3_188327364_188327382_pos_348505	0.713406
chr3_64344174_64344192_pos_327644	0.713286
chr15_56822232_56822250_pos_169898	0.713172
chr7_132401996_132402014_pos_462010	0.713157
chr22_28894931_28894949_pos_307132	0.713131
chr9_18364214_18364232_pos_493704	0.713032
chr12_49586196_49586214_pos_119493	0.713028
chr12_95118658_95118676_pos_126914	0.712926
chr4_123621406_123621424_pos_365560	0.712925
chr14_32453984_32454002_pos_150427	0.712887
chr12_67943418_67943436_pos_123034	0.712869
chr3_114585868_114585886_pos_334251	0.712865
chr1_203041132_203041150_pos_39351	0.712797
chr4_86034126_86034144_pos_361500	0.71279
chr12_53115167_53115185_pos_120610	0.712789
chr7_71424373_71424391_pos_454199	0.71267
chr12_977778_977796_pos_110483	0.712663
chr15_100207263_100207281_pos_184300	0.712659
chr11_24798803_24798821_pos_90031	0.712573
chr8_58039156_58039174_pos_477525	0.712416
chr3_123402392_123402410_pos_336018	0.712413
chr16_87126908_87126926_pos_197539	0.712331
chr2_46316970_46316988_pos_253123	0.712225
chr7_49777514_49777532_pos_452549	0.712129
chr2_74848164_74848182_pos_259080	0.711966
chr8_73090818_73090836_pos_478870	0.711861
chr12_55847090_55847108_pos_121062	0.711857
chr2_120245656_120245674_pos_264568	0.711831
chr9_121269882_121269900_pos_506104	0.711705
chr22_19411148_19411166_pos_304466	0.711232
chr2_207230456_207230474_pos_277082	0.711196
chr4_141002340_141002358_pos_367903	0.711151
chr2_219453814_219453832_pos_279606	0.711086
chr4_47785352_47785370_pos_357042	0.711082
chr8_116559731_116559749_pos_483800	0.711048
chr9_37998028_37998046_pos_495711	0.710973
chr8_105663046_105663064_pos_483284	0.710929
chr12_124766240_124766258_pos_134578	0.710833
chr9_33813840_33813858_pos_494797	0.710774
chr2_219470468_219470486_pos_279625	0.710769
chr17_40314468_40314486_pos_207538	0.710764
chr7_31979934_31979952_pos_448587	0.710541
chr1_41490832_41490850_pos_12533	0.710533
chr19_49635678_49635696_pos_240775	0.710491
chr8_6797698_6797716_pos_466744	0.71042
chr7_4669477_4669495_pos_443447	0.7104
chr10_70433184_70433202_pos_66386	0.710311
chr8_30202508_30202526_pos_473565	0.710232
chr8_13372526_13372544_pos_469103	0.710226
chr12_8035816_8035834_pos_113524	0.710184
chr19_12985064_12985082_pos_234951	0.710127
chr4_47745003_47745021_pos_356983	0.710118
chr17_13406002_13406020_pos_202612	0.710074
chr3_12894904_12894922_pos_316261	0.710071
chr8_11805944_11805962_pos_468507	0.709948
chr1_212518638_212518656_pos_42838	0.709939
chr10_71219763_71219781_pos_66722	0.709924
chr20_10621341_10621359_pos_287066	0.709845
chr10_44008690_44008708_pos_62170	0.709816
chr18_35136257_35136275_pos_225650	0.709813
chr8_30448638_30448656_pos_473828	0.709795
chr8_13471788_13471806_pos_469227	0.709756
chr17_49633725_49633743_pos_210434	0.709754
chr3_121596806_121596824_pos_335459	0.709432
chr4_101103820_101103838_pos_363020	0.709418
chr9_83560606_83560624_pos_498309	0.709374
chr9_97599304_97599322_pos_501794	0.709204
chr1_169070748_169070766_pos_33197	0.709177
chr2_223736108_223736126_pos_280626	0.709138
chr17_1010830_1010848_pos_198958	0.709122
chr11_125356465_125356483_pos_107251	0.708963
chr22_23192272_23192290_pos_305066	0.708883
chr14_69356148_69356166_pos_157395	0.708866
chr17_15077171_15077189_pos_202701	0.708817
chr17_47707606_47707624_pos_209981	0.708807
chr14_21085699_21085717_pos_149127	0.708786
chr2_161238900_161238918_pos_270081	0.708591
chr16_66922436_66922454_pos_192974	0.70858
chr7_4715536_4715554_pos_443474	0.708554
chr14_90739718_90739736_pos_161147	0.708546
chr3_119653356_119653374_pos_334908	0.708473
chr15_78224200_78224218_pos_178303	0.708419
chr9_128310690_128310708_pos_508786	0.708388
chr15_92017986_92018004_pos_181762	0.708387
chr1_157156124_157156142_pos_30624	0.708356
chr4_84735490_84735508_pos_361301	0.708179
chr2_36483412_36483430_pos_249279	0.708178
chr6_41935414_41935432_pos_421062	0.708144
chr2_217964392_217964410_pos_279168	0.708131
chr1_205920268_205920286_pos_40891	0.708042
chr10_51366414_51366432_pos_63499	0.707901
chr14_24680576_24680594_pos_149683	0.707869
chr3_171395560_171395578_pos_344659	0.707806
chr18_10408174_10408192_pos_221546	0.707751
chr10_26485358_26485376_pos_58475	0.707747
chr10_128915999_128916017_pos_83061	0.707701
chr21_29146216_29146234_pos_299118	0.707665
chr2_226789332_226789350_pos_281027	0.707653
chr1_167632318_167632336_pos_32544	0.70765
chr6_36627914_36627932_pos_419320	0.707575
chr11_44862554_44862572_pos_92547	0.70756
chr1_164592031_164592049_pos_31779	0.707554
chr11_97202522_97202540_pos_101892	0.707552
chr13_23463398_23463416_pos_135775	0.707502
chr6_125597750_125597768_pos_431366	0.707501
chr12_46964072_46964090_pos_118866	0.707439
chr7_101950589_101950607_pos_457632	0.707419
chr7_148787744_148787762_pos_464681	0.707406
chr1_228490606_228490624_pos_46744	0.707204
chr10_63700360_63700378_pos_65421	0.707179
chr2_101793846_101793864_pos_262157	0.707154
chr11_86990294_86990312_pos_100658	0.70714
chr9_81372766_81372784_pos_498030	0.707134
chr4_76772568_76772586_pos_360328	0.707105
chr5_87138607_87138625_pos_388438	0.70706
chr7_36036766_36036784_pos_449714	0.70706
chr3_46846756_46846774_pos_324039	0.707042
chr20_62410332_62410350_pos_297269	0.707015
chr12_106341674_106341692_pos_128983	0.706893
chr16_24980396_24980414_pos_188862	0.706818
chr11_15968224_15968242_pos_88351	0.706767
chr12_106073000_106073018_pos_128686	0.706659
chr6_170439976_170439994_pos_441872	0.706634
chr3_143170528_143170546_pos_340911	0.706589
chr18_2997920_2997938_pos_219961	0.706553
chr1_66340201_66340219_pos_19532	0.706543
chr4_105191656_105191674_pos_363341	0.706537
chr10_15346678_15346696_pos_56156	0.706389
chr9_131612694_131612712_pos_510363	0.706293
chr17_4588136_4588154_pos_200759	0.706199
chr2_70108828_70108846_pos_258062	0.706199
chr10_36051594_36051612_pos_61655	0.706173
chr2_204322200_204322218_pos_276508	0.706152
chr17_12613710_12613728_pos_202344	0.70609
chr9_123336023_123336041_pos_507021	0.706007
chr11_121389788_121389806_pos_106002	0.705977
chr11_45103013_45103031_pos_92719	0.705971
chr22_28911484_28911502_pos_307165	0.705711
chr16_3348690_3348708_pos_185302	0.705686
chr4_139740767_139740785_pos_367219	0.705679
chr6_107538960_107538978_pos_427549	0.705422
chr2_8540406_8540424_pos_242513	0.705389
chr1_203751238_203751256_pos_40038	0.705319
chr19_43463846_43463864_pos_239005	0.705217
chr8_106767256_106767274_pos_483406	0.705086
chr4_143351278_143351296_pos_368477	0.705064
chr2_144942429_144942447_pos_267671	0.704979
chr1_245260285_245260303_pos_51392	0.704946
chr11_26758210_26758228_pos_90045	0.704874
chr3_11509299_11509317_pos_315654	0.704766
chr1_202553886_202553904_pos_39143	0.704761
chr12_1590402_1590420_pos_110721	0.704559
chr18_61992510_61992528_pos_230144	0.704483
chr10_78139532_78139550_pos_69223	0.704449
chr2_54564346_54564364_pos_254711	0.704363
chr11_114182793_114182811_pos_103848	0.704341
chr1_164754246_164754264_pos_31973	0.704336
chr4_156962203_156962221_pos_371288	0.704269
chr19_17489264_17489282_pos_236262	0.704204
chr5_113201864_113201882_pos_391318	0.704161
chr11_128291272_128291290_pos_107904	0.704067
chr5_154196921_154196939_pos_402139	0.704048
chr14_61153565_61153583_pos_154454	0.704035
chr1_181041611_181041629_pos_35373	0.704023
chr1_41661868_41661886_pos_12722	0.70401
chr22_38448610_38448628_pos_310645	0.703995
chr2_111236226_111236244_pos_263861	0.703988
chr6_143513490_143513508_pos_435283	0.703988
chr3_71070867_71070885_pos_329814	0.703987
chr1_85224920_85224938_pos_22032	0.703985
chr17_78765932_78765950_pos_218081	0.703979
chr15_62510276_62510294_pos_171710	0.703954
chr6_17288296_17288314_pos_414868	0.70391
chr5_149284556_149284574_pos_399981	0.703875
chr6_47083772_47083790_pos_422769	0.703866
chr6_37887897_37887915_pos_420162	0.703786
chr8_96523926_96523944_pos_481187	0.703737
chr13_80450603_80450621_pos_144863	0.703656
chr10_60541613_60541631_pos_64369	0.703633
chr13_28350030_28350048_pos_136646	0.703596
chr2_33532312_33532330_pos_248990	0.703519
chr12_50786914_50786932_pos_120011	0.703439
chr17_78794494_78794512_pos_218111	0.703371
chr18_48946718_48946736_pos_227864	0.703246
chr21_37358477_37358495_pos_300697	0.703234
chr17_64152620_64152638_pos_213936	0.703187
chr3_78090660_78090678_pos_331372	0.703142
chr12_54248900_54248918_pos_120835	0.703084
chr3_4551054_4551072_pos_314265	0.702989
chr9_35518824_35518842_pos_495176	0.702968
chr9_2470028_2470046_pos_491202	0.702739
chr15_73389757_73389775_pos_176629	0.70262
chr10_28946398_28946416_pos_58832	0.702571
chr1_237250289_237250307_pos_50780	0.702543
chr13_31310998_31311016_pos_137809	0.702492
chr13_31101634_31101652_pos_137742	0.702474
chr3_188240548_188240566_pos_348316	0.702449
chr11_27464130_27464148_pos_90316	0.702348
chr22_41891536_41891554_pos_311840	0.702236
chr16_58495290_58495308_pos_192262	0.702224
chr8_102012352_102012370_pos_482412	0.702202
chr4_53532696_53532714_pos_357948	0.702123
chr14_52107016_52107034_pos_152215	0.702084
chr7_37032794_37032812_pos_450053	0.702066
chr2_86255202_86255220_pos_259896	0.702055
chr18_62037796_62037814_pos_230162	0.702035
chr13_35732748_35732766_pos_138934	0.702029
chr11_45995512_45995530_pos_93038	0.701987
chr3_65995168_65995186_pos_328415	0.701985
chr2_54469696_54469714_pos_254583	0.701969
chr3_149654470_149654488_pos_341795	0.701948
chr16_88388596_88388614_pos_197982	0.701909
chr8_26259440_26259458_pos_472276	0.701874
chr16_29177611_29177629_pos_189410	0.701747
chr12_54246380_54246398_pos_120827	0.701694
chr10_91251722_91251740_pos_73056	0.701608
chr5_159182976_159182994_pos_403767	0.701463
chr14_61599245_61599263_pos_154957	0.70144
chr12_96238869_96238887_pos_127294	0.701377
chr5_171495594_171495612_pos_405251	0.701334
chr1_204198808_204198826_pos_40131	0.701269
chr6_18303714_18303732_pos_415394	0.70122
chr16_12137190_12137208_pos_187099	0.70118
chr5_129425928_129425946_pos_394375	0.701139
chr13_60399668_60399686_pos_143227	0.701105
chr1_54378650_54378668_pos_15430	0.7011
chr2_28334048_28334066_pos_247007	0.701061
chr14_99524988_99525006_pos_162438	0.701015
chr1_41807646_41807664_pos_12827	0.701013
chr12_3248074_3248092_pos_112150	0.701004
chr4_76955262_76955280_pos_360414	0.700939
chr9_130073483_130073501_pos_509447	0.700911
chr22_25081012_25081030_pos_305911	0.700891
chr1_10339989_10340007_pos_3175	0.700887
chr9_570342_570360_pos_490677	0.700871
chr10_18475034_18475052_pos_57133	0.700817
chr10_112288042_112288060_pos_78679	0.700798
chr16_74943624_74943642_pos_194655	0.700748
chr6_136964084_136964102_pos_433278	0.700692
chr4_99679594_99679612_pos_362895	0.700498
chr10_35486908_35486926_pos_61513	0.700495
chr12_22730255_22730273_pos_116019	0.700492
chr2_205701722_205701740_pos_276697	0.70043
chr22_42642948_42642966_pos_312015	0.700388
chr10_78402922_78402940_pos_69381	0.700306
chr5_156584535_156584553_pos_402800	0.700306
chr22_41675016_41675034_pos_311774	0.700275
chr5_124709780_124709798_pos_393147	0.700239
chr1_22019286_22019304_pos_6928	0.700229
chr11_62395282_62395300_pos_94951	0.700181
chr11_122358307_122358325_pos_106532	0.7001
chr17_1669566_1669584_pos_199370	0.70006
chr5_59069588_59069606_pos_383561	0.700003
chr3_128731601_128731619_pos_338322	0.699991
chr6_72788010_72788028_pos_424570	0.699966
chr7_140568555_140568573_pos_464379	0.69982
chrX_69238682_69238700_pos_516593	0.699793
chr1_222975758_222975776_pos_45158	0.699784
chr17_17350548_17350566_pos_203412	0.699783
chr2_203786528_203786546_pos_276279	0.699694
chr8_102651962_102651980_pos_482618	0.699685
chr4_83150897_83150915_pos_361162	0.699656
chr9_97628874_97628892_pos_501826	0.699645
chr16_67244943_67244961_pos_193061	0.699567
chr4_165783734_165783752_pos_372230	0.699384
chr9_34248634_34248652_pos_494876	0.69935
chr2_43265532_43265550_pos_252069	0.699309
chr15_99707745_99707763_pos_184083	0.699298
chr13_75416421_75416439_pos_143958	0.69922
chr4_173512538_173512556_pos_373252	0.699115
chr6_89985858_89985876_pos_426305	0.699099
chrX_30560146_30560164_pos_513975	0.699026
chrX_45768377_45768395_pos_515290	0.698903
chr1_89721624_89721642_pos_22956	0.698697
chr3_29171832_29171850_pos_319334	0.698679
chr19_1362243_1362261_pos_232225	0.69857
chr1_153698640_153698658_pos_29587	0.698528
chr12_11794229_11794247_pos_113955	0.698511
chr3_64977540_64977558_pos_328039	0.698491
chr2_25129104_25129122_pos_246137	0.69845
chr18_50675032_50675050_pos_228235	0.698449
chr4_145279198_145279216_pos_368680	0.698389
chr10_5942852_5942870_pos_53971	0.698382
chr22_41857688_41857706_pos_311826	0.69831
chr6_75931252_75931270_pos_424964	0.698287
chr3_14726364_14726382_pos_316915	0.698271
chr10_110765482_110765500_pos_78481	0.698263
chr3_194328386_194328404_pos_349871	0.69825
chr1_27789744_27789762_pos_9465	0.698232
chr10_59896434_59896452_pos_64100	0.698156
chr3_53122492_53122510_pos_325593	0.698139
chr1_223705394_223705412_pos_45313	0.698077
chr4_153127998_153128016_pos_370620	0.698066
chr8_30202846_30202864_pos_473572	0.697979
chr2_26771004_26771022_pos_246589	0.697924
chr11_131192735_131192753_pos_109506	0.697895
chr11_128518971_128518989_pos_108210	0.697887
chr6_108945718_108945736_pos_428091	0.697877
chr10_3778076_3778094_pos_52903	0.697822
chrX_154730400_154730418_pos_519428	0.697811
chr16_85516088_85516106_pos_196937	0.697768
chr12_110229076_110229094_pos_130228	0.697721
chr10_110072781_110072799_pos_77633	0.697678
chr1_44640332_44640350_pos_13746	0.697655
chr2_64767219_64767237_pos_256415	0.697624
chr3_124986408_124986426_pos_336869	0.697572
chr7_101947972_101947990_pos_457621	0.697534
chr6_128888963_128888981_pos_431730	0.6974
chr4_86961832_86961850_pos_361545	0.697353
chr2_136126372_136126390_pos_266847	0.697288
chr14_89306079_89306097_pos_160657	0.697276
chr16_4830775_4830793_pos_186130	0.697261
chr20_16368423_16368441_pos_287603	0.69722
chr6_33633684_33633702_pos_418134	0.697216
chr16_53768744_53768762_pos_190690	0.697188
chr16_66035058_66035076_pos_192642	0.697151
chr16_14496162_14496180_pos_187426	0.697114
chr14_95189897_95189915_pos_162167	0.6971
chr3_154177565_154177583_pos_342570	0.697055
chr6_37488160_37488178_pos_420059	0.697038
chr5_133825899_133825917_pos_394842	0.696968
chr5_10607204_10607222_pos_377529	0.69683
chr4_12488769_12488787_pos_353259	0.696806
chr17_43823544_43823562_pos_208700	0.696805
chr14_52014012_52014030_pos_152043	0.696762
chr19_10424186_10424204_pos_234429	0.696722
chr12_1468928_1468946_pos_110633	0.696606
chr12_32860416_32860434_pos_117461	0.696593
chr2_74845304_74845322_pos_259071	0.696442
chr2_43083555_43083573_pos_251869	0.696435
chr20_34024282_34024300_pos_290271	0.696434
chr8_93990921_93990939_pos_480584	0.696422
chr17_42135796_42135814_pos_208030	0.696412
chr3_187914407_187914425_pos_348074	0.696351
chr9_18752682_18752700_pos_493832	0.696311
chr8_276320_276338_pos_466255	0.696212
chr7_150972528_150972546_pos_465039	0.69619
chr4_108352012_108352030_pos_363573	0.69614
chr12_69431675_69431693_pos_123251	0.696084
chr11_113243322_113243340_pos_103476	0.69607
chr1_59670116_59670134_pos_17171	0.696069
chr8_42532793_42532811_pos_476104	0.696053
chr19_49556264_49556282_pos_240747	0.696019
chr6_84651968_84651986_pos_425735	0.696019
chr10_32411064_32411082_pos_60386	0.695995
chr11_130655530_130655548_pos_109271	0.695944
chr4_15250372_15250390_pos_353638	0.695938
chr10_110023114_110023132_pos_77576	0.695924
chr2_237754832_237754850_pos_283800	0.695864
chr15_55784511_55784529_pos_169834	0.695815
chr9_120893682_120893700_pos_505995	0.695787
chr9_98861034_98861052_pos_501910	0.695641
chr11_12503974_12503992_pos_87336	0.695635
chr17_3528400_3528418_pos_200292	0.695568
chr7_105766904_105766922_pos_458298	0.695527
chr19_47107498_47107516_pos_240096	0.69552
chr4_110164043_110164061_pos_363703	0.695478
chr3_167862646_167862664_pos_343772	0.695455
chr17_57518819_57518837_pos_212094	0.695354
chr6_2038281_2038299_pos_409106	0.695319
chr9_112848998_112849016_pos_504656	0.695272
chr11_65504178_65504196_pos_96093	0.695224
chr5_172903162_172903180_pos_406407	0.695198
chr9_69130778_69130796_pos_496564	0.695127
chr18_59517058_59517076_pos_229996	0.695046
chr1_66545346_66545364_pos_19680	0.694893
chr22_24159292_24159310_pos_305462	0.694876
chr13_110238880_110238898_pos_147384	0.694823
chr10_114687672_114687690_pos_79970	0.694746
chr13_23610394_23610412_pos_135958	0.694575
chr2_11420012_11420030_pos_243572	0.694544
chr10_67575675_67575693_pos_65643	0.694543
chr7_87473087_87473105_pos_455848	0.694519
chr17_67441206_67441224_pos_214683	0.694396
chr12_110698395_110698413_pos_130585	0.694306
chr17_74814703_74814721_pos_216165	0.694259
chr22_32620046_32620064_pos_308146	0.694235
chr3_111864764_111864782_pos_333542	0.694193
chr10_71143572_71143590_pos_66708	0.694164
chr5_73899466_73899484_pos_386275	0.694164
chr12_1946381_1946399_pos_110896	0.694136
chr7_66051100_66051118_pos_453562	0.694125
chr1_6925012_6925030_pos_1353	0.694072
chr8_22201864_22201882_pos_471043	0.694027
chr5_36701597_36701615_pos_380256	0.693993
chr7_133053354_133053372_pos_462258	0.693991
chr14_69630953_69630971_pos_157436	0.693963
chr2_71492262_71492280_pos_258230	0.693961
chr5_57854434_57854452_pos_383258	0.693878
chr5_166962136_166962154_pos_404201	0.693859
chr4_38603789_38603807_pos_356081	0.693842
chr2_126722616_126722634_pos_265181	0.693813
chr11_119681072_119681090_pos_105478	0.693763
chr12_32549274_32549292_pos_117351	0.693743
chr10_69479556_69479574_pos_66062	0.693635
chr2_30268884_30268902_pos_247658	0.693584
chr2_71744472_71744490_pos_258423	0.693554
chr8_120748267_120748285_pos_484779	0.693552
chr6_71393642_71393660_pos_424401	0.693523
chr17_19347110_19347128_pos_204405	0.693499
chr3_186236836_186236854_pos_347436	0.693484
chr5_133992729_133992747_pos_394902	0.693465
chr7_30317842_30317860_pos_448079	0.693461
chr3_50648500_50648518_pos_325042	0.693455
chr10_78924420_78924438_pos_69741	0.693397
chr1_42424004_42424022_pos_13061	0.693352
chr6_154595944_154595962_pos_437691	0.693349
chr2_233084649_233084667_pos_281934	0.693267
chr12_1804669_1804687_pos_110851	0.693222
chr7_50857954_50857972_pos_452818	0.693155
chr2_130391326_130391344_pos_265791	0.69315
chr5_113246764_113246782_pos_391422	0.693134
chr11_76739067_76739085_pos_99248	0.693086
chr10_77423057_77423075_pos_69075	0.693079
chr7_24821038_24821056_pos_446533	0.693062
chr5_38383068_38383086_pos_380432	0.693047
chr17_77350476_77350494_pos_217192	0.693023
chr2_182056148_182056166_pos_273385	0.693004
chr4_121146718_121146736_pos_365107	0.692929
chr18_48959546_48959564_pos_227910	0.692928
chr9_132745024_132745042_pos_510810	0.692878
chr3_142020045_142020063_pos_340799	0.692847
chr11_45089332_45089350_pos_92714	0.692822
chr11_61446286_61446304_pos_94544	0.692706
chr3_46857238_46857256_pos_324106	0.692677
chr7_72033098_72033116_pos_454270	0.69261
chr11_4044304_4044322_pos_84951	0.692517
chr3_61848184_61848202_pos_327188	0.692476
chr13_48571553_48571571_pos_141828	0.692389
chr20_46214914_46214932_pos_293308	0.692293
chr18_65057754_65057772_pos_230635	0.692181
chr6_165649290_165649308_pos_440834	0.692138
chr4_168569219_168569237_pos_372403	0.692062
chr6_44268255_44268273_pos_422085	0.691987
chr1_147738289_147738307_pos_28749	0.691921
chr1_169113620_169113638_pos_33217	0.691906
chr8_42202698_42202716_pos_475899	0.691538
chr5_149886922_149886940_pos_400766	0.6915
chr20_5078224_5078242_pos_286163	0.691495
chr9_35701148_35701166_pos_495260	0.691479
chr6_5207016_5207034_pos_410254	0.691471
chr12_42588059_42588077_pos_117751	0.691423
chr5_73948196_73948214_pos_386295	0.69141
chr6_156659466_156659484_pos_438031	0.691255
chr1_109357882_109357900_pos_25779	0.691218
chr3_11560434_11560452_pos_315721	0.691217
chr15_92813998_92814016_pos_182017	0.69115
chr2_68441880_68441898_pos_257335	0.691023
chr1_31711062_31711080_pos_10133	0.690916
chr7_92799110_92799128_pos_456404	0.6909
chr12_75939432_75939450_pos_123809	0.690876
chr15_77974292_77974310_pos_178092	0.690855
chr17_17120802_17120820_pos_203322	0.690823
chr6_144809723_144809741_pos_435780	0.690781
chr12_123101334_123101352_pos_133622	0.690765
chr11_75156296_75156314_pos_98440	0.690672
chr20_19049238_19049256_pos_288057	0.690645
chr5_78636741_78636759_pos_387088	0.690618
chr3_129312926_129312944_pos_338629	0.690616
chr1_177209560_177209578_pos_34598	0.69058
chr22_29856092_29856110_pos_307504	0.690531
chr15_67844028_67844046_pos_174269	0.690486
chr3_38520292_38520310_pos_321628	0.690437
chr4_138053688_138053706_pos_366834	0.690363
chr10_14535676_14535694_pos_55931	0.690358
chr1_19505034_19505052_pos_6114	0.6903
chr9_92502157_92502175_pos_500191	0.690222
chr1_155012170_155012188_pos_29955	0.690182
chr10_112775980_112775998_pos_78755	0.690098
chr9_96476914_96476932_pos_501519	0.690082
chr4_48799153_48799171_pos_357324	0.690079
chr1_12565365_12565383_pos_4555	0.690055
chr2_144379916_144379934_pos_267167	0.690054
chr14_59336252_59336270_pos_154009	0.689991
chr3_126213216_126213234_pos_337245	0.689907
chr1_230122853_230122871_pos_47171	0.689882
chr2_30979781_30979799_pos_248142	0.689837
chr7_151515344_151515362_pos_465319	0.689751
chr11_2836592_2836610_pos_84685	0.689711
chr3_26614486_26614504_pos_319066	0.689707
chr5_124663192_124663210_pos_393064	0.689612
chr2_11698242_11698260_pos_243670	0.689566
chr1_43068542_43068560_pos_13207	0.689536
chr7_132520190_132520208_pos_462191	0.689517
chr14_72889616_72889634_pos_158261	0.689511
chr10_119658424_119658442_pos_80887	0.689497
chr1_111736970_111736988_pos_26354	0.689479
chr12_95705896_95705914_pos_127096	0.689448
chr16_24118526_24118544_pos_188724	0.689297
chr22_35995641_35995659_pos_309445	0.689197
chr7_74473310_74473328_pos_454544	0.689101
chr10_90041951_90041969_pos_72625	0.689026
chr19_55563424_55563442_pos_241353	0.689019
chr22_35640628_35640646_pos_309133	0.688986
chr4_168922844_168922862_pos_372791	0.688895
chr2_235607994_235608012_pos_282531	0.688856
chr2_85500172_85500190_pos_259464	0.68865
chr2_109470825_109470843_pos_263520	0.688618
chr6_41057696_41057714_pos_420671	0.688612
chr10_73577888_73577906_pos_67722	0.688611
chr17_49691564_49691582_pos_210489	0.68861
chr6_49646385_49646403_pos_422885	0.688525
chr5_172175521_172175539_pos_405724	0.6885
chr22_24983436_24983454_pos_305846	0.68845
chr1_27568586_27568604_pos_9257	0.688435
chr11_69981568_69981586_pos_97410	0.688423
chr18_25737868_25737886_pos_224505	0.688413
chr7_48637452_48637470_pos_452450	0.688406
chr15_73630337_73630355_pos_176710	0.688398
chr1_89706074_89706092_pos_22930	0.688396
chr17_40090408_40090426_pos_207360	0.688373
chr3_100227780_100227798_pos_332555	0.688284
chr4_94528076_94528094_pos_362493	0.68824
chr1_59921155_59921173_pos_17289	0.688202
chr14_89187086_89187104_pos_160561	0.688091
chr12_105967238_105967256_pos_128628	0.688052
chr17_61145489_61145507_pos_213287	0.687919
chr2_200352808_200352826_pos_275557	0.687846
chr12_92540478_92540496_pos_125647	0.687801
chr10_3452272_3452290_pos_52614	0.687774
chr7_33728899_33728917_pos_448897	0.687758
chr13_113488631_113488649_pos_148712	0.687724
chr19_40278566_40278584_pos_238439	0.687722
chr10_7265562_7265580_pos_54223	0.687681
chr10_70509254_70509272_pos_66420	0.687624
chr1_184831996_184832014_pos_36830	0.687531
chr18_48679346_48679364_pos_227503	0.687475
chr10_33310996_33311014_pos_60752	0.687469
chr8_35749475_35749493_pos_474231	0.687465
chr12_109522132_109522150_pos_129899	0.687459
chr6_150181728_150181746_pos_436612	0.687434
chr3_157137553_157137571_pos_343108	0.687365
chr3_8955510_8955528_pos_315053	0.687321
chr3_142987816_142987834_pos_340891	0.687232
chr20_42339001_42339019_pos_292496	0.687158
chr9_71147678_71147696_pos_497208	0.687138
chr17_17781348_17781366_pos_203843	0.686802
chr2_55888922_55888940_pos_255173	0.686797
chr1_85226080_85226098_pos_22042	0.686796
chr19_42291576_42291594_pos_238962	0.686759
chr6_45445928_45445946_pos_422183	0.686559
chr19_5947710_5947728_pos_233681	0.686549
chr2_200467036_200467054_pos_275631	0.686441
chr12_68454094_68454112_pos_123150	0.686406
chr11_19865028_19865046_pos_89563	0.68633
chr13_49356411_49356429_pos_142006	0.686303
chr3_169208149_169208167_pos_343947	0.686301
chr16_11734524_11734542_pos_187043	0.686276
chr9_126784212_126784230_pos_507812	0.686227
chr1_74393054_74393072_pos_20590	0.686211
chr17_44278146_44278164_pos_208928	0.686165
chr3_124791740_124791758_pos_336739	0.686073
chr3_4533916_4533934_pos_314241	0.686029
chr3_16725226_16725244_pos_317552	0.68602
chr10_91626684_91626702_pos_73373	0.686011
chr5_159764566_159764584_pos_403909	0.685936
chr2_8502786_8502804_pos_242460	0.685928
chr9_2462194_2462212_pos_491193	0.685922
chr3_113288214_113288232_pos_334017	0.685874
chr18_34738714_34738732_pos_225446	0.685858
chr3_66616077_66616095_pos_328901	0.685824
chr1_2233017_2233035_pos_332	0.685773
chr16_29259972_29259990_pos_189452	0.685678
chr22_37753896_37753914_pos_310286	0.685605
chr10_49221569_49221587_pos_63009	0.685583
chr7_137003328_137003346_pos_463288	0.6855
chr7_136931522_136931540_pos_463218	0.685486
chr20_51529256_51529274_pos_295176	0.685482
chr11_16891804_16891822_pos_88761	0.68546
chr11_96155008_96155026_pos_101519	0.685424
chr1_208169308_208169326_pos_41746	0.685419
chr11_65277817_65277835_pos_95787	0.685317
chr12_42447116_42447134_pos_117636	0.685309
chr6_90230836_90230854_pos_426568	0.685295
chr8_11697266_11697284_pos_468177	0.68529
chr2_16330344_16330362_pos_244498	0.685239
chr3_195244258_195244276_pos_350658	0.685189
chr9_38082948_38082966_pos_495899	0.685185
chr14_68661920_68661938_pos_156738	0.685111
chr1_228227517_228227535_pos_46671	0.685094
chr8_51501168_51501186_pos_476894	0.685072
chr1_41881234_41881252_pos_12866	0.685067
chr7_26614856_26614874_pos_447113	0.685037
chr5_14138992_14139010_pos_377796	0.684984
chr13_46637626_46637644_pos_141477	0.684983
chr4_147788876_147788894_pos_369344	0.684925
chr7_114502120_114502138_pos_459490	0.684825
chr1_209643092_209643110_pos_42158	0.684821
chr4_87058053_87058071_pos_361669	0.684692
chr5_173895341_173895359_pos_407303	0.684689
chr1_225696303_225696321_pos_45740	0.684676
chr10_30456393_30456411_pos_59616	0.684565
chr6_118370732_118370750_pos_430001	0.684477
chr15_67162142_67162160_pos_174140	0.684454
chr6_55871806_55871824_pos_423755	0.684453
chr14_50766496_50766514_pos_151604	0.684447
chr2_217909964_217909982_pos_278998	0.684433
chr16_19595178_19595196_pos_188017	0.684328
chr15_25684312_25684330_pos_164492	0.684311
chr4_7070948_7070966_pos_352054	0.684304
chr6_104954702_104954720_pos_427054	0.684196
chr4_108000105_108000123_pos_363512	0.684034
chr9_87267615_87267633_pos_498877	0.684006
chr10_95518636_95518654_pos_74558	0.683918
chr6_163746022_163746040_pos_440392	0.683809
chr8_48428694_48428712_pos_476602	0.683809
chr19_14361932_14361950_pos_235348	0.683774
chr1_40877818_40877836_pos_12215	0.683773
chr3_112390788_112390806_pos_333766	0.683773
chr9_713348_713366_pos_490904	0.683745
chr16_10738383_10738401_pos_186643	0.683693
chr16_64507230_64507248_pos_192423	0.683661
chr16_10571582_10571600_pos_186540	0.683648
chr12_11729243_11729261_pos_113863	0.68353
chr19_47497498_47497516_pos_240231	0.683496
chr9_23587181_23587199_pos_494329	0.68345
chr7_2613208_2613226_pos_442952	0.683374
chr5_56358928_56358946_pos_382626	0.683355
chr6_158032010_158032028_pos_438669	0.683319
chr17_66580398_66580416_pos_214550	0.683311
chr1_198205446_198205464_pos_37707	0.683306
chr13_20939734_20939752_pos_135395	0.683236
chr12_19277928_19277946_pos_115175	0.683196
chr2_27681874_27681892_pos_246701	0.683099
chr21_43957865_43957883_pos_302519	0.683097
chr20_2947566_2947584_pos_285616	0.683073
chr11_9820356_9820374_pos_85832	0.682917
chr6_134547139_134547157_pos_432711	0.68289
chr6_10720490_10720508_pos_411586	0.682883
chr5_179755219_179755237_pos_408425	0.682858
chr14_32565562_32565580_pos_150596	0.682849
chr1_45014590_45014608_pos_13842	0.682629
chr13_71625620_71625638_pos_143434	0.682572
chr8_101953638_101953656_pos_482359	0.682566
chr8_35746852_35746870_pos_474225	0.682554
chr7_14197086_14197104_pos_444808	0.682517
chr20_19786167_19786185_pos_288204	0.682451
chr11_122098028_122098046_pos_106286	0.682417
chr4_158841714_158841732_pos_371766	0.682404
chr15_68638942_68638960_pos_174839	0.682394
chr4_105159060_105159078_pos_363318	0.682318
chr8_73423482_73423500_pos_478934	0.682263
chr3_128368064_128368082_pos_338126	0.682159
chr7_108078423_108078441_pos_459041	0.682153
chr3_50649608_50649626_pos_325053	0.682117
chr3_171347856_171347874_pos_344621	0.682008
chr15_35697964_35697982_pos_165781	0.681992
chr7_151142789_151142807_pos_465177	0.681964
chr4_110128238_110128256_pos_363693	0.681907
chr11_128208530_128208548_pos_107856	0.681861
chr15_26083583_26083601_pos_164595	0.681832
chr17_50845820_50845838_pos_211226	0.681773
chr4_168816978_168816996_pos_372685	0.681742
chr3_133944800_133944818_pos_339495	0.681689
chr1_167084156_167084174_pos_32436	0.681679
chr1_202113566_202113584_pos_38907	0.681622
chr5_43037250_43037268_pos_381331	0.681607
chr5_158071152_158071170_pos_403302	0.681586
chr10_70071887_70071905_pos_66295	0.681568
chr2_172235663_172235681_pos_271455	0.681552
chr13_113400903_113400921_pos_148645	0.681506
chr11_95987058_95987076_pos_101398	0.681364
chr5_137837189_137837207_pos_395789	0.681363
chr4_64341785_64341803_pos_359165	0.68136
chr2_37809878_37809896_pos_249865	0.681324
chrX_21726200_21726218_pos_513655	0.681189
chr14_72679246_72679264_pos_158066	0.68115
chr11_121520450_121520468_pos_106032	0.681098
chr2_219772378_219772396_pos_279980	0.680953
chr5_177300440_177300458_pos_407939	0.680916
chr12_46357739_46357757_pos_118444	0.680885
chr10_10822182_10822200_pos_54555	0.680821
chr9_93589898_93589916_pos_500602	0.680787
chr1_202075258_202075276_pos_38859	0.680766
chr5_72498428_72498446_pos_386044	0.680734
chr8_30099086_30099104_pos_473446	0.680723
chr18_48814244_48814262_pos_227598	0.680693
chr17_80891482_80891500_pos_218567	0.680654
chr16_75320605_75320623_pos_194910	0.680611
chr17_4852126_4852144_pos_200863	0.680583
chr4_153538750_153538768_pos_370854	0.680541
chr18_22276617_22276635_pos_223013	0.680433
chr2_24434815_24434833_pos_245987	0.680331
chr21_45411709_45411727_pos_303151	0.680321
chr11_19988668_19988686_pos_89704	0.68026
chr1_115366120_115366138_pos_27213	0.680239
chr5_173903750_173903768_pos_407325	0.680215
chr14_75833104_75833122_pos_159335	0.680213
chr4_16157852_16157870_pos_353880	0.680201
chr11_114162968_114162986_pos_103735	0.680169
chr18_23190224_23190242_pos_223749	0.680163
chr5_82408177_82408195_pos_388126	0.680121
chr19_32393092_32393110_pos_237353	0.680079
chr20_62134075_62134093_pos_297119	0.680068
chr12_65566044_65566062_pos_122480	0.679944
chr6_129501630_129501648_pos_431921	0.679927
chr17_44786176_44786194_pos_209160	0.679919
chr4_173763838_173763856_pos_373657	0.679915
chr4_147326882_147326900_pos_369090	0.67989
chr7_36119452_36119470_pos_449782	0.679846
chr15_40550082_40550100_pos_167499	0.679821
chr5_124866220_124866238_pos_393269	0.679778
chr1_231821334_231821352_pos_47946	0.679773
chr8_91022858_91022876_pos_480152	0.679763
chr3_44340284_44340302_pos_323353	0.679731
chr6_16497794_16497812_pos_414281	0.679725
chr11_4202806_4202824_pos_84990	0.679689
chr8_110629244_110629262_pos_483670	0.679688
chr5_144484278_144484296_pos_398902	0.679665
chr9_112074483_112074501_pos_504490	0.679527
chr10_78215839_78215857_pos_69255	0.679516
chr9_68685983_68686001_pos_496243	0.679393
chr16_29976914_29976932_pos_189526	0.679313
chr15_68734554_68734572_pos_175029	0.679161
chr3_53084576_53084594_pos_325559	0.679084
chr2_30611777_30611795_pos_248006	0.679053
chr4_16104612_16104630_pos_353823	0.679041
chr10_113027380_113027398_pos_78967	0.67901
chr7_17652030_17652048_pos_445341	0.67899
chr6_80133174_80133192_pos_425118	0.67891
chrX_10048646_10048664_pos_512643	0.678844
chr1_7508820_7508838_pos_1571	0.678813
chr17_50269136_50269154_pos_210954	0.678718
chr9_69392296_69392314_pos_496847	0.678647
chr7_37338882_37338900_pos_450160	0.678632
chr3_11185828_11185846_pos_315439	0.678626
chr17_9017408_9017426_pos_201702	0.678595
chr2_106851882_106851900_pos_263021	0.678546
chr5_156646848_156646866_pos_402824	0.67843
chr1_236693980_236693998_pos_50244	0.678372
chr22_42609042_42609060_pos_311989	0.678357
chr8_122736274_122736292_pos_484991	0.678357
chr6_35017137_35017155_pos_418542	0.678324
chr6_12401529_12401547_pos_412316	0.67831
chr2_8412704_8412722_pos_242395	0.678287
chr16_15034802_15034820_pos_187498	0.67828
chr22_25749290_25749308_pos_306112	0.67828
chr6_163782612_163782630_pos_440481	0.678232
chr6_21847920_21847938_pos_416242	0.678216
chr5_170305770_170305788_pos_404994	0.678131
chr2_48248776_48248794_pos_254090	0.678046
chr20_50375360_50375378_pos_294737	0.678042
chr1_21512103_21512121_pos_6566	0.677969
chr6_110394586_110394604_pos_428366	0.67795
chr8_122687232_122687250_pos_484957	0.677911
chr2_134421692_134421710_pos_266558	0.677788
chr7_46933335_46933353_pos_451689	0.677697
chr3_155392424_155392442_pos_342622	0.67768
chr3_15292098_15292116_pos_317058	0.677679
chr3_57974970_57974988_pos_326535	0.677635
chr14_30995034_30995052_pos_150041	0.677592
chr7_12728434_12728452_pos_444677	0.677585
chrX_110046261_110046279_pos_517523	0.677585
chr8_22369312_22369330_pos_471090	0.677511
chr18_7259788_7259806_pos_220606	0.677501
chr2_237675508_237675526_pos_283608	0.67749
chr9_94953765_94953783_pos_501046	0.677468
chr2_65278854_65278872_pos_256652	0.677408
chr1_204108742_204108760_pos_40111	0.677345
chr8_75269092_75269110_pos_479119	0.677262
chr7_84042238_84042256_pos_455706	0.677237
chr19_18196364_18196382_pos_236375	0.677188
chr11_130135344_130135362_pos_108738	0.677167
chr6_35064655_35064673_pos_418641	0.677148
chr1_46623950_46623968_pos_14157	0.677139
chr18_36310060_36310078_pos_225860	0.677104
chr1_60388380_60388398_pos_17314	0.67709
chr8_141289386_141289404_pos_489976	0.677079
chr6_154507416_154507434_pos_437605	0.677054
chr15_79169886_79169904_pos_178446	0.677027
chr6_52499296_52499314_pos_422931	0.67696
chr3_21786218_21786236_pos_318255	0.676938
chr14_69292806_69292824_pos_157382	0.676936
chr1_92805028_92805046_pos_23624	0.676926
chr14_51676712_51676730_pos_151958	0.67691
chr5_65861858_65861876_pos_384414	0.67682
chr17_29677330_29677348_pos_205543	0.676796
chr3_12436637_12436655_pos_315992	0.676702
chr9_87502702_87502720_pos_498954	0.676647
chr7_137446140_137446158_pos_463419	0.676549
chr6_36852954_36852972_pos_419525	0.676495
chr19_11143252_11143270_pos_234644	0.676488
chr20_25043234_25043252_pos_289085	0.676455
chr20_4835964_4835982_pos_286102	0.676428
chr14_75452508_75452526_pos_159171	0.676387
chr2_62825342_62825360_pos_256021	0.676374
chr12_93783920_93783938_pos_126328	0.676308
chr2_173188509_173188527_pos_271906	0.676306
chr12_15692062_15692080_pos_114849	0.676284
chr13_27599982_27600000_pos_136540	0.676266
chr4_186701450_186701468_pos_375961	0.676231
chr1_7628612_7628630_pos_1689	0.676206
chr11_34302944_34302962_pos_91266	0.676163
chr6_144351894_144351912_pos_435719	0.676145
chr17_61208954_61208972_pos_213312	0.67611
chr4_7660444_7660462_pos_352217	0.676065
chr10_24293566_24293584_pos_58145	0.676042
chr6_46245862_46245880_pos_422414	0.676023
chr18_12334694_12334712_pos_221784	0.676021
chr6_1616734_1616752_pos_408825	0.676005
chr16_87207218_87207236_pos_197601	0.67598
chr4_78121543_78121561_pos_360597	0.675909
chrX_23884068_23884086_pos_513802	0.675869
chr15_66848938_66848956_pos_173811	0.67586
chr7_28106828_28106846_pos_447354	0.675851
chr10_98567622_98567640_pos_75358	0.67584
chr9_125535490_125535508_pos_507566	0.67583
chr19_48398870_48398888_pos_240358	0.675829
chr13_23621440_23621458_pos_135979	0.675828
chr3_187173908_187173926_pos_347864	0.675825
chr2_235603696_235603714_pos_282525	0.675795
chr13_102592692_102592710_pos_146402	0.675792
chr2_108958808_108958826_pos_263292	0.67573
chr17_37711292_37711310_pos_206630	0.675713
chr2_219612317_219612335_pos_279788	0.675542
chr1_168767639_168767657_pos_33083	0.675496
chr21_44970018_44970036_pos_302786	0.675432
chr10_103750890_103750908_pos_76785	0.675353
chr10_114534698_114534716_pos_79715	0.675176
chr12_20309808_20309826_pos_115526	0.675145
chr1_26105058_26105076_pos_8433	0.675053
chr10_24713188_24713206_pos_58287	0.674951
chr15_85443861_85443879_pos_179775	0.674918
chr2_9346781_9346799_pos_242999	0.674897
chr15_62173336_62173354_pos_171511	0.674775
chr8_116686524_116686542_pos_483867	0.674747
chr3_29758442_29758460_pos_319636	0.674655
chr8_56682864_56682882_pos_477370	0.674648
chr8_110211282_110211300_pos_483667	0.674628
chr6_16541718_16541736_pos_414345	0.674544
chr4_76665410_76665428_pos_360168	0.674443
chr2_21279976_21279994_pos_245716	0.674401
chr11_45179280_45179298_pos_92768	0.674374
chr1_55592205_55592223_pos_15941	0.674359
chr1_10821448_10821466_pos_3625	0.674351
chr2_148614898_148614916_pos_267883	0.674334
chr3_17157832_17157850_pos_317860	0.674303
chr9_83449310_83449328_pos_498277	0.67428
chr9_92463310_92463328_pos_500127	0.674273
chr10_80465309_80465327_pos_70959	0.674243
chr7_30413262_30413280_pos_448094	0.674166
chr7_140518167_140518185_pos_464336	0.674077
chr8_123689494_123689512_pos_485625	0.674031
chr9_36063893_36063911_pos_495393	0.673958
chr11_36157376_36157394_pos_91756	0.673948
chrX_9867471_9867489_pos_512592	0.673937
chr15_63607866_63607884_pos_172575	0.673928
chr20_19760392_19760410_pos_288155	0.673927
chr11_107562968_107562986_pos_102447	0.673886
chr10_30776466_30776484_pos_59730	0.673848
chr8_120374184_120374202_pos_484637	0.673847
chr3_4582572_4582590_pos_314305	0.673837
chr5_129501376_129501394_pos_394412	0.673837
chr17_40458159_40458177_pos_207636	0.67369
chr20_34027348_34027366_pos_290283	0.673689
chr7_25847093_25847111_pos_446964	0.673665
chr6_5764649_5764667_pos_410372	0.673589
chr7_7895884_7895902_pos_444477	0.673554
chr1_168621500_168621518_pos_32983	0.673485
chr8_10350863_10350881_pos_467455	0.673455
chr6_151101396_151101414_pos_437144	0.673447
chr5_107869756_107869774_pos_390357	0.673425
chr8_132876880_132876898_pos_488194	0.673359
chr11_69286552_69286570_pos_97214	0.673312
chr8_37591524_37591542_pos_474368	0.673297
chr11_43367958_43367976_pos_91908	0.673265
chr3_171398480_171398498_pos_344674	0.67323
chr5_173169623_173169641_pos_406577	0.673201
chr5_32723109_32723127_pos_379626	0.673191
chr5_88831962_88831980_pos_388580	0.673191
chr1_26097972_26097990_pos_8420	0.673172
chr10_97574884_97574902_pos_74997	0.673171
chr20_7912255_7912273_pos_286471	0.673169
chr2_109195432_109195450_pos_263352	0.673133
chrY_19056114_19056132_pos_519527	0.673127
chr4_113612481_113612499_pos_364302	0.673104
chr2_33521914_33521932_pos_248972	0.673066
chr9_121691952_121691970_pos_506559	0.673033
chr11_44774925_44774943_pos_92432	0.67303
chr6_34916874_34916892_pos_418466	0.673022
chr11_70112267_70112285_pos_97454	0.673019
chr18_36302494_36302512_pos_225833	0.672972
chr2_8479488_8479506_pos_242428	0.672807
chr12_47736954_47736972_pos_119001	0.672721
chr15_84915254_84915272_pos_179501	0.672687
chr15_80967686_80967704_pos_178739	0.672553
chr21_16534532_16534550_pos_298197	0.672508
chr6_109299172_109299190_pos_428242	0.672439
chr15_99506668_99506686_pos_183918	0.672433
chr3_18234168_18234186_pos_318023	0.672338
chr5_150173394_150173412_pos_400956	0.672251
chr8_123644312_123644330_pos_485559	0.672238
chr8_17688416_17688434_pos_469756	0.672197
chr13_35832733_35832751_pos_138942	0.672068
chr9_123299876_123299894_pos_506977	0.672066
chr3_114610176_114610194_pos_334288	0.672054
chr10_122149185_122149203_pos_81403	0.672053
chr4_15691622_15691640_pos_353760	0.672032
chr15_85337098_85337116_pos_179607	0.67192
chr2_86308712_86308730_pos_259953	0.671811
chr13_44105028_44105046_pos_140842	0.67179
chr13_32061184_32061202_pos_137979	0.671729
chr10_73645198_73645216_pos_67742	0.671704
chr8_126579982_126580000_pos_486779	0.671682
chr8_100385100_100385118_pos_481862	0.671664
chr10_12720556_12720574_pos_55415	0.671619
chr2_26861953_26861971_pos_246605	0.671599
chr5_170305819_170305837_pos_404995	0.671577
chr1_2980032_2980050_pos_530	0.671563
chr7_31853564_31853582_pos_448512	0.671531
chr2_235001404_235001422_pos_282316	0.671464
chr3_17159071_17159089_pos_317875	0.671444
chr1_204975838_204975856_pos_40479	0.671418
chr10_78978172_78978190_pos_69847	0.671395
chr9_134789369_134789387_pos_511685	0.671385
chr7_99121626_99121644_pos_457085	0.671345
chr4_40941037_40941055_pos_356326	0.671337
chr1_183784545_183784563_pos_36249	0.67133
chr4_61555994_61556012_pos_359075	0.671228
chr20_38135914_38135932_pos_291619	0.671214
chr15_92665114_92665132_pos_181965	0.671146
chr2_176456038_176456056_pos_272424	0.671146
chr5_16468076_16468094_pos_378792	0.670946
chr14_59343819_59343837_pos_154040	0.670938
chr15_77118620_77118638_pos_177691	0.670923
chr2_119490906_119490924_pos_264426	0.670917
chr12_11729124_11729142_pos_113861	0.670896
chr5_172450974_172450992_pos_405819	0.670786
chr3_17518656_17518674_pos_317973	0.670764
chr16_29178588_29178606_pos_189427	0.67076
chr11_94876812_94876830_pos_101165	0.670731
chr4_159104018_159104036_pos_371824	0.670717
chr21_43001414_43001432_pos_302273	0.670703
chr17_41665940_41665958_pos_207848	0.670671
chr14_73769030_73769048_pos_158541	0.670591
chr1_109256341_109256359_pos_25735	0.670583
chr2_111227898_111227916_pos_263857	0.670554
chr2_189569722_189569740_pos_274105	0.670506
chr21_39067036_39067054_pos_301432	0.670347
chr17_40456830_40456848_pos_207633	0.670342
chr20_39983414_39983432_pos_292031	0.670317
chr8_100759268_100759286_pos_481991	0.670277
chr6_21805124_21805142_pos_416189	0.670271
chr1_42973461_42973479_pos_13143	0.670257
chr16_16150420_16150438_pos_187774	0.670219
chrX_110007178_110007196_pos_517499	0.670132
chr17_49688230_49688248_pos_210474	0.670045
chr1_12005671_12005689_pos_4037	0.669943
chr11_57644052_57644070_pos_94190	0.669936
chr5_113807059_113807077_pos_391505	0.669933
chr21_37712402_37712420_pos_300858	0.669928
chr10_97782858_97782876_pos_75120	0.669916
chr4_2798497_2798515_pos_351499	0.669868
chr15_99472507_99472525_pos_183866	0.669817
chr20_19875934_19875952_pos_288268	0.669815
chr1_100189694_100189712_pos_25044	0.669785
chr20_48295606_48295624_pos_293885	0.669764
chr22_38789746_38789764_pos_310799	0.669731
chr1_94580462_94580480_pos_24289	0.669719
chr11_11532854_11532872_pos_86393	0.669712
chr14_69663412_69663430_pos_157511	0.669686
chr3_71032818_71032836_pos_329718	0.669679
chr5_9432238_9432256_pos_377179	0.669676
chr19_40634582_40634600_pos_238555	0.669666
chr3_98741578_98741596_pos_331852	0.669664
chr9_86405975_86405993_pos_498555	0.669656
chr10_33800795_33800813_pos_60980	0.669647
chr4_123854796_123854814_pos_365707	0.669643
chr15_101626154_101626172_pos_184734	0.669627
chr10_79101870_79101888_pos_70008	0.669603
chr5_91073051_91073069_pos_388962	0.669552
chr2_33202906_33202924_pos_248758	0.669414
chr16_74922434_74922452_pos_194632	0.6694
chr16_15522172_15522190_pos_187554	0.669382
chr11_46050257_46050275_pos_93056	0.669374
chr3_114568608_114568626_pos_334240	0.669359
chr1_216785892_216785910_pos_43755	0.669357
chr7_130444424_130444442_pos_461294	0.669259
chr6_134288266_134288284_pos_432612	0.669205
chr3_148998796_148998814_pos_341348	0.669178
chr2_37668607_37668625_pos_249758	0.669126
chr5_62653614_62653632_pos_384110	0.66907
chr1_45865000_45865018_pos_13915	0.668969
chr8_10334136_10334154_pos_467441	0.668961
chr1_116067378_116067396_pos_27454	0.668958
chr3_66483938_66483956_pos_328776	0.668926
chr9_96344865_96344883_pos_501478	0.668899
chr1_185483896_185483914_pos_37019	0.668884
chr5_156722442_156722460_pos_402851	0.668853
chr9_128055725_128055743_pos_508710	0.668848
chr11_16934228_16934246_pos_88839	0.668831
chr1_112524286_112524304_pos_26612	0.668745
chr13_33290190_33290208_pos_138629	0.668735
chr15_84837584_84837602_pos_179407	0.668694
chr17_8698353_8698371_pos_201613	0.668651
chr1_185668112_185668130_pos_37134	0.668577
chr11_64342164_64342182_pos_95561	0.668555
chr5_124748812_124748830_pos_393227	0.66851
chr2_37735030_37735048_pos_249812	0.668488
chr21_15604665_15604683_pos_297959	0.668487
chr18_22606916_22606934_pos_223607	0.668448
chr12_75782689_75782707_pos_123717	0.668415
chr5_9047158_9047176_pos_377122	0.668388
chr15_64503258_64503276_pos_172804	0.66836
chr19_44207319_44207337_pos_239086	0.668322
chr6_157742428_157742446_pos_438568	0.668319
chr2_151923404_151923422_pos_268239	0.668298
chr9_85738672_85738690_pos_498539	0.668289
chr14_77063913_77063931_pos_159929	0.668276
chr3_123657808_123657826_pos_336195	0.668246
chr8_8635442_8635460_pos_466902	0.668233
chr12_50622056_50622074_pos_119965	0.668226
chr13_40194385_40194403_pos_139772	0.66819
chr1_208988640_208988658_pos_42054	0.668167
chr5_2755823_2755841_pos_376820	0.668061
chr1_64107347_64107365_pos_18871	0.668043
chr3_37998756_37998774_pos_321536	0.668033
chr22_24120250_24120268_pos_305391	0.668012
chr13_50692668_50692686_pos_142512	0.667945
chr10_103824074_103824092_pos_76923	0.667922
chr5_38464872_38464890_pos_380467	0.667906
chr9_69296232_69296250_pos_496725	0.667892
chrX_15695104_15695122_pos_513232	0.667888
chr4_186646886_186646904_pos_375855	0.667877
chr14_90518510_90518528_pos_160965	0.667873
chr12_46558238_46558256_pos_118767	0.667814
chr1_11178524_11178542_pos_3754	0.667808
chr2_46885604_46885622_pos_253625	0.667798
chr6_143514946_143514964_pos_435288	0.667772
chr19_5827846_5827864_pos_233601	0.667725
chr11_78742008_78742026_pos_99652	0.667649
chr4_153486359_153486377_pos_370760	0.667423
chr21_45876640_45876658_pos_303292	0.667398
chr4_173765932_173765950_pos_373661	0.667382
chr2_176004990_176005008_pos_272383	0.66726
chr4_185738363_185738381_pos_375249	0.667246
chr17_59357490_59357508_pos_212716	0.667242
chr17_62587783_62587801_pos_213523	0.66715
chr1_156669186_156669204_pos_30493	0.667073
chr22_24456027_24456045_pos_305681	0.667009
chr2_33086822_33086840_pos_248650	0.666914
chr2_54149744_54149762_pos_254324	0.666854
chr10_56585748_56585766_pos_63697	0.666853
chr13_44199892_44199910_pos_140922	0.666807
chr1_7367184_7367202_pos_1483	0.666671
chrX_38656496_38656514_pos_514197	0.666659
chr22_27243006_27243024_pos_306417	0.666647
chr5_115460648_115460666_pos_391674	0.66654
chr20_62570920_62570938_pos_297406	0.666468
chr6_43670195_43670213_pos_421563	0.666463
chr16_83354169_83354187_pos_196076	0.666451
chr2_191836953_191836971_pos_274742	0.666422
chr8_130248200_130248218_pos_487731	0.666413
chr19_48725078_48725096_pos_240451	0.666323
chr4_85402716_85402734_pos_361359	0.666319
chr3_179666548_179666566_pos_346449	0.666308
chr1_213399896_213399914_pos_43030	0.666305
chr8_127794444_127794462_pos_487051	0.666216
chr3_107981619_107981637_pos_333164	0.666129
chr2_159216426_159216444_pos_269294	0.666116
chr2_59594910_59594928_pos_255301	0.666102
chr5_71974160_71974178_pos_385774	0.666084
chrX_153380253_153380271_pos_519152	0.666059
chr15_73598750_73598768_pos_176684	0.666024
chr13_44220284_44220302_pos_140932	0.66601
chr10_43998463_43998481_pos_62160	0.665922
chr18_48853659_48853677_pos_227675	0.6659
chr14_89429582_89429600_pos_160717	0.665806
chr6_121952122_121952140_pos_430822	0.665769
chr1_235079466_235079484_pos_49904	0.665732
chrX_65706298_65706316_pos_516115	0.665658
chr11_12757654_12757672_pos_87580	0.66562
chr17_64328534_64328552_pos_214085	0.665616
chr17_1087539_1087557_pos_199031	0.665545
chr8_30175970_30175988_pos_473554	0.665487
chr7_56079529_56079547_pos_453476	0.665458
chr17_57663174_57663192_pos_212261	0.66544
chr16_30539763_30539781_pos_189598	0.665429
chr3_48130795_48130813_pos_324372	0.665383
chr5_33362990_33363008_pos_379697	0.665244
chr11_104450784_104450802_pos_102352	0.665214
chr12_27554880_27554898_pos_116785	0.665212
chr4_123128198_123128216_pos_365359	0.665206
chrX_110006962_110006980_pos_517497	0.665195
chr12_26871261_26871279_pos_116527	0.665164
chr11_44406812_44406830_pos_92189	0.665111
chr6_3919508_3919526_pos_409859	0.665065
chr18_36469574_36469592_pos_226144	0.665035
chr17_6548814_6548832_pos_201005	0.665028
chr9_108812410_108812428_pos_503263	0.664985
chr8_6787985_6788003_pos_466739	0.664981
chr4_7891278_7891296_pos_352484	0.664959
chr10_96366709_96366727_pos_74737	0.664894
chr12_2076358_2076376_pos_111053	0.664893
chr15_68730264_68730282_pos_175012	0.664893
chr11_14304830_14304848_pos_88059	0.664887
chr6_129646784_129646802_pos_431960	0.664862
chr1_41890861_41890879_pos_12891	0.664852
chr17_886264_886282_pos_198798	0.664801
chr20_37990080_37990098_pos_291419	0.664774
chr3_107798581_107798599_pos_333125	0.664763
chr3_72041664_72041682_pos_330435	0.664758
chr8_97804904_97804922_pos_481493	0.66466
chr21_43703154_43703172_pos_302453	0.664608
chr1_167681689_167681707_pos_32623	0.664605
chr7_6503931_6503949_pos_444344	0.6646
chr13_30311094_30311112_pos_137438	0.664567
chr9_92739490_92739508_pos_500312	0.664561
chr6_84618382_84618400_pos_425707	0.66453
chr2_99398504_99398522_pos_261038	0.664529
chr7_105046583_105046601_pos_458210	0.664523
chr4_87073838_87073856_pos_361689	0.664497
chr8_15605916_15605934_pos_469411	0.664464
chr11_73379472_73379490_pos_98127	0.664233
chr11_88420468_88420486_pos_100778	0.664222
chr5_158958476_158958494_pos_403577	0.664195
chr5_64949056_64949074_pos_384217	0.664059
chr12_14396137_14396155_pos_114599	0.664036
chr19_2239712_2239730_pos_232405	0.66403
chr2_128154410_128154428_pos_265433	0.663983
chr4_168812591_168812609_pos_372666	0.663836
chr10_86830118_86830136_pos_71703	0.663794
chr8_124018628_124018646_pos_485709	0.663742
chr2_240565102_240565120_pos_284792	0.663727
chr15_68684142_68684160_pos_174909	0.663665
chr9_21576496_21576514_pos_494261	0.663602
chr15_77456216_77456234_pos_177836	0.663582
chr1_101258096_101258114_pos_25418	0.663575
chr8_61024622_61024640_pos_478084	0.663547
chr11_12047612_12047630_pos_86762	0.663505
chr15_74790426_74790444_pos_177243	0.663496
chr5_58126300_58126318_pos_383353	0.663495
chr9_19432038_19432056_pos_494084	0.663478
chr10_124064918_124064936_pos_81817	0.66346
chr2_134421038_134421056_pos_266553	0.663438
chr2_26614204_26614222_pos_246483	0.663358
chrX_45771811_45771829_pos_515293	0.663155
chr3_190498030_190498048_pos_349012	0.663141
chr3_149015308_149015326_pos_341370	0.663123
chr1_20152110_20152128_pos_6212	0.663094
chr9_130870666_130870684_pos_509842	0.663085
chr19_5631700_5631718_pos_233542	0.663043
chr12_125049786_125049804_pos_134642	0.663012
chr15_73727612_73727630_pos_176760	0.663012
chr13_44432566_44432584_pos_141169	0.663011
chr17_70177690_70177708_pos_215448	0.662997
chr7_44120185_44120203_pos_450988	0.662982
chr16_83912695_83912713_pos_196127	0.662925
chr9_34513832_34513850_pos_494981	0.662753
chr7_157360626_157360644_pos_465869	0.662734
chr7_745966_745984_pos_442254	0.662709
chr10_104028289_104028307_pos_77104	0.662708
chr2_71581378_71581396_pos_258282	0.662687
chr9_79986229_79986247_pos_498010	0.662654
chr3_46065768_46065786_pos_323891	0.662638
chr1_100075128_100075146_pos_25019	0.662614
chr18_32351482_32351500_pos_225236	0.662595
chr20_24487488_24487506_pos_289003	0.662533
chr5_43038172_43038190_pos_381346	0.662471
chr12_108823344_108823362_pos_129631	0.662464
chr5_14168860_14168878_pos_377837	0.662436
chr10_124670966_124670984_pos_82008	0.662417
chr18_6059272_6059290_pos_220396	0.662395
chr12_116592146_116592164_pos_132014	0.662301
chr20_2107158_2107176_pos_285537	0.662276
chr13_32063974_32063992_pos_138000	0.662258
chr8_66471422_66471440_pos_478526	0.662253
chr9_127664830_127664848_pos_508441	0.662161
chr5_14446184_14446202_pos_378072	0.662027
chr3_141442624_141442642_pos_340685	0.661961
chr4_38751733_38751751_pos_356128	0.66196
chr1_168361600_168361618_pos_32842	0.661933
chr1_82868020_82868038_pos_21606	0.661925
chr13_30340718_30340736_pos_137486	0.661884
chr1_222038578_222038596_pos_45110	0.661881
chr11_16876976_16876994_pos_88723	0.66181
chr17_37512707_37512725_pos_206611	0.661801
chr2_106021197_106021215_pos_262943	0.661785
chr22_35971778_35971796_pos_309430	0.661747
chr17_27805605_27805623_pos_205128	0.661671
chr3_29577504_29577522_pos_319571	0.661657
chr5_77167965_77167983_pos_386792	0.661629
chr4_24470316_24470334_pos_354695	0.661627
chr1_203646364_203646382_pos_39945	0.661614
chr5_151316302_151316320_pos_401758	0.661492
chr19_1112356_1112374_pos_232114	0.661447
chr2_215772250_215772268_pos_277884	0.661397
chr18_36439442_36439460_pos_226037	0.66139
chr12_122961594_122961612_pos_133433	0.661365
chr1_89724036_89724054_pos_22961	0.661343
chr13_41942778_41942796_pos_140360	0.661299
chr11_57072580_57072598_pos_93967	0.661298
chr20_19759953_19759971_pos_288151	0.661284
chr8_117992174_117992192_pos_484160	0.661277
chr1_213530856_213530874_pos_43064	0.661262
chr9_127224996_127225014_pos_508135	0.661217
chr5_180800513_180800531_pos_408528	0.661185
chr5_157611198_157611216_pos_403224	0.661158
chr1_168424454_168424472_pos_32870	0.660955
chr14_67385338_67385356_pos_155792	0.660947
chr14_55384042_55384060_pos_153246	0.660859
chr15_60393255_60393273_pos_171164	0.660853
chr11_34328249_34328267_pos_91310	0.660831
chr1_12553363_12553381_pos_4538	0.660812
chr10_100434060_100434078_pos_75600	0.660807
chr6_84618620_84618638_pos_425710	0.660742
chr7_84111360_84111378_pos_455711	0.660739
chr20_51629159_51629177_pos_295264	0.660562
chr12_75982258_75982276_pos_123857	0.660463
chr5_178331904_178331922_pos_408189	0.660455
chr10_60542084_60542102_pos_64377	0.660442
chr5_128478104_128478122_pos_394263	0.660423
chr4_7896278_7896296_pos_352496	0.660409
chr16_49782546_49782564_pos_190231	0.660406
chr22_45335088_45335106_pos_312900	0.660362
chr18_45067232_45067250_pos_226649	0.660353
chr9_71742857_71742875_pos_497309	0.660299
chr20_20780576_20780594_pos_288600	0.660291
chr7_132024044_132024062_pos_461714	0.660276
chr5_67243568_67243586_pos_384942	0.660265
chr1_230232192_230232210_pos_47329	0.660162
chr3_66440686_66440704_pos_328682	0.660136
chr11_11845665_11845683_pos_86522	0.660116
chr12_12808064_12808082_pos_114322	0.660062
chr11_114167280_114167298_pos_103767	0.660001
chr6_6718144_6718162_pos_410610	0.659985
chr2_169117182_169117200_pos_271248	0.65997
chr10_114653458_114653476_pos_79901	0.65996
chr21_38308250_38308268_pos_300928	0.659951
chr2_30238595_30238613_pos_247609	0.659949
chr3_18997767_18997785_pos_318075	0.659879
chr13_77909919_77909937_pos_144391	0.659808
chr3_123398557_123398575_pos_336007	0.659755
chr14_72889669_72889687_pos_158263	0.659728
chr17_66469128_66469146_pos_214477	0.659709
chr20_37412018_37412036_pos_291256	0.659704
chr1_185881184_185881202_pos_37218	0.659672
chr17_50884110_50884128_pos_211266	0.659646
chr3_56285340_56285358_pos_326054	0.659638
chr1_47782928_47782946_pos_14360	0.659567
chr6_107059750_107059768_pos_427407	0.659563
chr6_18044565_18044583_pos_415370	0.659537
chr8_125307573_125307591_pos_486391	0.65952
chr4_102599542_102599560_pos_363148	0.659501
chr14_91143416_91143434_pos_161313	0.659441
chr8_101007612_101007630_pos_482060	0.659423
chr12_18754000_18754018_pos_114990	0.659413
chr10_5906124_5906142_pos_53960	0.65941
chr6_24929319_24929337_pos_416832	0.659385
chr1_234843184_234843202_pos_49590	0.659322
chr5_107440579_107440597_pos_390127	0.65932
chr21_25936796_25936814_pos_298409	0.659319
chr16_66928865_66928883_pos_192990	0.659315
chr3_123286493_123286511_pos_335831	0.659302
chr16_86911547_86911565_pos_197377	0.659296
chr10_76303978_76303996_pos_68725	0.659292
chr2_98577656_98577674_pos_260900	0.659243
chr3_50233354_50233372_pos_324829	0.659228
chr12_52907436_52907454_pos_120467	0.659222
chr10_50561620_50561638_pos_63348	0.659212
chr8_86417179_86417197_pos_479982	0.65916
chr2_173077924_173077942_pos_271794	0.659022
chr2_95008047_95008065_pos_260256	0.659007
chr11_128576160_128576178_pos_108312	0.658998
chr8_130343277_130343295_pos_487817	0.658984
chr13_110448454_110448472_pos_147840	0.658952
chr22_31244207_31244225_pos_307884	0.658946
chr17_9217826_9217844_pos_201771	0.658888
chr2_30208538_30208556_pos_247502	0.658883
chr1_9413551_9413569_pos_2826	0.6588
chr13_39571527_39571545_pos_139535	0.658756
chr8_54470641_54470659_pos_477294	0.658746
chr15_62958788_62958806_pos_172109	0.658721
chr3_172203921_172203939_pos_345216	0.658716
chr16_31129476_31129494_pos_189725	0.658692
chr8_102920814_102920832_pos_482847	0.658671
chr13_112772440_112772458_pos_148371	0.658662
chr1_45954410_45954428_pos_13995	0.658587
chr20_62794512_62794530_pos_297475	0.658555
chr2_40346678_40346696_pos_250757	0.658548
chr11_45900095_45900113_pos_93001	0.658525
chr12_109131374_109131392_pos_129767	0.65852
chr1_68196674_68196692_pos_20234	0.658514
chr10_12886571_12886589_pos_55448	0.658455
chr1_208526750_208526768_pos_41966	0.65844
chr7_40536629_40536647_pos_450347	0.658388
chr6_52552483_52552501_pos_423046	0.658369
chr12_32271620_32271638_pos_117289	0.658354
chrX_63713768_63713786_pos_515950	0.658343
chr1_177273090_177273108_pos_34616	0.658295
chr10_21519990_21520008_pos_57683	0.658249
chr13_41958230_41958248_pos_140365	0.658232
chr16_56290027_56290045_pos_191387	0.658154
chr9_136572168_136572186_pos_511973	0.65809
chr6_46849174_46849192_pos_422632	0.658046
chr8_87434674_87434692_pos_479996	0.658037
chr14_69629564_69629582_pos_157433	0.65801
chr3_8461390_8461408_pos_314769	0.657976
chr5_91120164_91120182_pos_388984	0.6579
chr8_37539874_37539892_pos_474330	0.6579
chr2_205708214_205708232_pos_276715	0.657864
chr22_30328699_30328717_pos_307674	0.657855
chr6_2939445_2939463_pos_409485	0.657806
chr12_120242376_120242394_pos_132602	0.657796
chr3_52217335_52217353_pos_325330	0.65778
chrX_123218902_123218920_pos_517923	0.657738
chr15_39430078_39430096_pos_166942	0.657659
chr16_68660425_68660443_pos_193431	0.657553
chr19_4987912_4987930_pos_233353	0.657545
chr1_85329153_85329171_pos_22135	0.65754
chr4_142752635_142752653_pos_368333	0.657517
chr5_61408946_61408964_pos_383977	0.657467
chr7_2833401_2833419_pos_443251	0.657367
chr1_204711494_204711512_pos_40409	0.657349
chr2_11397343_11397361_pos_243529	0.6573
chr14_103131177_103131195_pos_163469	0.657134
chr4_174319270_174319288_pos_373823	0.657133
chr4_71242133_71242151_pos_359359	0.657121
chr7_44241082_44241100_pos_451103	0.656931
chr7_150362822_150362840_pos_464785	0.656878
chr2_43330671_43330689_pos_252178	0.656875
chr14_73232632_73232650_pos_158349	0.656772
chr22_46523071_46523089_pos_313415	0.656771
chr3_195570542_195570560_pos_350715	0.656708
chr19_45444442_45444460_pos_239442	0.656686
chr1_24151490_24151508_pos_7638	0.656674
chr3_36933094_36933112_pos_320752	0.656674
chr10_50605588_50605606_pos_63409	0.656599
chr15_74156911_74156929_pos_176968	0.656598
chr20_32475363_32475381_pos_289822	0.656579
chr10_90912514_90912532_pos_72681	0.656558
chr16_66399218_66399236_pos_192769	0.656555
chr18_46419116_46419134_pos_227015	0.656529
chr17_57949156_57949174_pos_212568	0.656491
chr13_44198536_44198554_pos_140911	0.656478
chr12_114191256_114191274_pos_131208	0.65644
chr5_40410534_40410552_pos_380786	0.656386
chr3_46866370_46866388_pos_324133	0.656307
chr16_85173348_85173366_pos_196614	0.656304
chr2_28528472_28528490_pos_247143	0.656217
chr2_227407738_227407756_pos_281148	0.656213
chr2_173402500_173402518_pos_271942	0.656158
chr20_63858110_63858128_pos_297708	0.656152
chr15_91477086_91477104_pos_181328	0.656141
chr1_53050071_53050089_pos_15066	0.656088
chr10_127968830_127968848_pos_82828	0.656071
chr9_112074532_112074550_pos_504492	0.65605
chr9_91301325_91301343_pos_499829	0.656012
chr1_84597561_84597579_pos_21788	0.655933
chr10_121668068_121668086_pos_81142	0.655922
chr1_245326106_245326124_pos_51441	0.655875
chr13_48569678_48569696_pos_141811	0.655847
chr17_50584302_50584320_pos_211061	0.655837
chr2_101306359_101306377_pos_261855	0.655825
chr15_47872418_47872436_pos_168773	0.655774
chr4_157803926_157803944_pos_371359	0.655763
chr11_112293717_112293735_pos_103008	0.655752
chr10_76114007_76114025_pos_68619	0.655721
chr2_40499704_40499722_pos_250906	0.655683
chr7_23220917_23220935_pos_446284	0.655638
chr10_69461420_69461438_pos_66050	0.655626
chr2_54435990_54436008_pos_254496	0.655622
chr5_14353918_14353936_pos_377968	0.655554
chr4_173538614_173538632_pos_373435	0.655493
chr10_22454111_22454129_pos_57810	0.655479
chr17_47204927_47204945_pos_209851	0.655479
chr7_66145602_66145620_pos_453584	0.655427
chr8_51667944_51667962_pos_476944	0.655291
chr14_68563599_68563617_pos_156526	0.655268
chr3_192867820_192867838_pos_349336	0.655255
chr5_113287806_113287824_pos_391472	0.655247
chr1_218349461_218349479_pos_44105	0.655209
chr12_29609515_29609533_pos_116974	0.655203
chr19_2770188_2770206_pos_232677	0.65517
chr9_121649858_121649876_pos_506517	0.655154
chr1_15939427_15939445_pos_5168	0.655146
chr17_27509146_27509164_pos_204986	0.655115
chr9_591632_591650_pos_490723	0.655056
chr6_37884828_37884846_pos_420158	0.655026
chr16_86934888_86934906_pos_197417	0.654985
chr1_177301279_177301297_pos_34645	0.654945
chr9_18191181_18191199_pos_493683	0.654908
chr9_13786481_13786499_pos_492482	0.654897
chr18_51257364_51257382_pos_228309	0.65486
chr8_140693164_140693182_pos_489606	0.654859
chr8_47507758_47507776_pos_476212	0.654821
chr5_136035192_136035210_pos_395414	0.654805
chr14_58281302_58281320_pos_153527	0.6548
chr8_102725866_102725884_pos_482640	0.654788
chr7_128833354_128833372_pos_460709	0.654785
chr3_124627780_124627798_pos_336649	0.654762
chr2_120654572_120654590_pos_264677	0.654732
chr13_110526224_110526242_pos_147901	0.654707
chr12_100987011_100987029_pos_127603	0.654698
chr9_86042212_86042230_pos_498547	0.654693
chr10_11225142_11225160_pos_55007	0.654678
chrX_47366446_47366464_pos_515443	0.654636
chr11_111730322_111730340_pos_102816	0.654598
chr1_173473888_173473906_pos_34049	0.654519
chr18_9712840_9712858_pos_221197	0.654514
chr10_110786381_110786399_pos_78508	0.654512
chr8_76580948_76580966_pos_479139	0.654505
chr15_85780546_85780564_pos_180260	0.654482
chr12_67758632_67758650_pos_122912	0.654443
chr16_74875107_74875125_pos_194588	0.654394
chr5_149840008_149840026_pos_400730	0.654328
chr8_127544584_127544602_pos_486964	0.654298
chr1_51622686_51622704_pos_14823	0.654258
chr10_68193574_68193592_pos_65794	0.654123
chr11_13140744_13140762_pos_87840	0.654122
chr15_65903478_65903496_pos_173379	0.654104
chr9_2243267_2243285_pos_491139	0.654096
chr9_14273028_14273046_pos_492941	0.65406
chr4_98515276_98515294_pos_362648	0.654008
chr7_47482808_47482826_pos_452088	0.654008
chr21_36685464_36685482_pos_300576	0.654
chr6_163320786_163320804_pos_440005	0.653955
chr3_16941241_16941259_pos_317776	0.653952
chr5_115507920_115507938_pos_391705	0.65386
chr21_28632934_28632952_pos_298903	0.653809
chr5_64331007_64331025_pos_384148	0.653774
chr4_124157424_124157442_pos_365914	0.653656
chr2_205629543_205629561_pos_276625	0.653642
chr19_29662456_29662474_pos_237045	0.653589
chr2_176710962_176710980_pos_272548	0.653538
chr15_57595220_57595238_pos_170434	0.653532
chr7_12715848_12715866_pos_444647	0.65349
chr7_829930_829948_pos_442331	0.653483
chr11_36161628_36161646_pos_91767	0.653443
chr12_63045476_63045494_pos_121981	0.653441
chr6_13303260_13303278_pos_412712	0.653426
chr2_2847442_2847460_pos_241857	0.653425
chr7_107029367_107029385_pos_458607	0.653404
chrX_10483458_10483476_pos_512721	0.653394
chr12_12247788_12247806_pos_114173	0.653315
chr5_59236398_59236416_pos_383707	0.653249
chr13_28337646_28337664_pos_136633	0.653166
chr13_43195224_43195242_pos_140523	0.65313
chr5_96968908_96968926_pos_389634	0.65313
chr8_27268522_27268540_pos_472617	0.65313
chr16_73408294_73408312_pos_194522	0.653084
chr8_133287661_133287679_pos_488526	0.653048
chr7_130393080_130393098_pos_461240	0.652994
chrX_152844143_152844161_pos_519103	0.652992
chr1_101166136_101166154_pos_25328	0.652907
chr6_129501144_129501162_pos_431918	0.652864
chr12_2615880_2615898_pos_111644	0.652857
chr9_72579217_72579235_pos_497441	0.652772
chr9_124811054_124811072_pos_507336	0.652767
chr16_85390897_85390915_pos_196800	0.652717
chr4_56613592_56613610_pos_358653	0.652648
chr14_49971326_49971344_pos_151413	0.652621
chr7_151252412_151252430_pos_465226	0.652577
chr3_14235204_14235222_pos_316733	0.652572
chr19_2540987_2541005_pos_232527	0.652506
chr2_31322492_31322510_pos_248283	0.652498
chr15_78147391_78147409_pos_178229	0.652473
chr5_168967992_168968010_pos_404661	0.652406
chr7_35450708_35450726_pos_449471	0.652393
chr1_54385776_54385794_pos_15452	0.652338
chr7_92042114_92042132_pos_456174	0.652328
chr5_145977012_145977030_pos_398969	0.652319
chr5_58245101_58245119_pos_383421	0.652291
chr8_37826186_37826204_pos_474538	0.652262
chr1_40659346_40659364_pos_12121	0.652237
chr3_51698309_51698327_pos_325131	0.65219
chr4_167114612_167114630_pos_372248	0.652179
chr5_113282317_113282335_pos_391463	0.652177
chr2_105515908_105515926_pos_262772	0.652142
chr2_229392432_229392450_pos_281363	0.65213
chr6_16337146_16337164_pos_414069	0.652114
chr9_115019084_115019102_pos_505426	0.651994
chr12_109606489_109606507_pos_129940	0.651888
chr8_26658768_26658786_pos_472515	0.651779
chr17_79981965_79981983_pos_218406	0.651709
chr10_102279298_102279316_pos_75986	0.651708
chr12_95097939_95097957_pos_126890	0.651679
chrX_155010456_155010474_pos_519489	0.651624
chr17_9017150_9017168_pos_201695	0.651589
chr16_54284266_54284284_pos_190913	0.651561
chr1_232428090_232428108_pos_48419	0.651551
chr10_31583518_31583536_pos_60117	0.651485
chr6_154928517_154928535_pos_437741	0.651482
chr6_16441423_16441441_pos_414223	0.651464
chr22_46035912_46035930_pos_313123	0.651463
chr1_85570709_85570727_pos_22302	0.651335
chr14_72451598_72451616_pos_157960	0.651303
chr5_55594806_55594824_pos_382359	0.651284
chr16_86929400_86929418_pos_197394	0.651188
chr10_7365210_7365228_pos_54247	0.651183
chr10_96447334_96447352_pos_74789	0.651123
chr17_2138888_2138906_pos_199857	0.651088
chr6_20333568_20333586_pos_415713	0.651088
chr2_46552811_46552829_pos_253347	0.651069
chr18_75462546_75462564_pos_231277	0.651038
chr12_82434555_82434573_pos_124572	0.650976
chr10_17007907_17007925_pos_56602	0.650856
chr1_25705006_25705024_pos_8171	0.650817
chr1_27149320_27149338_pos_8777	0.650816
chr9_68560864_68560882_pos_496226	0.650804
chr5_157532569_157532587_pos_403067	0.6508
chr1_158002791_158002809_pos_30669	0.650657
chr8_28721906_28721924_pos_473094	0.650554
chr10_71598466_71598484_pos_66925	0.650511
chr5_100827674_100827692_pos_389704	0.650508
chr6_163428034_163428052_pos_440246	0.650503
chr11_126134666_126134684_pos_107464	0.650458
chr22_46661138_46661156_pos_313632	0.650402
chr4_168781608_168781626_pos_372626	0.650385
chr12_52975142_52975160_pos_120521	0.650353
chr6_22884634_22884652_pos_416625	0.650284
chr3_57041686_57041704_pos_326309	0.650191
chr19_13712813_13712831_pos_235145	0.650156
chr11_9788401_9788419_pos_85818	0.650064
chr10_119342424_119342442_pos_80665	0.650019
chr1_183918862_183918880_pos_36440	0.650013
chr9_69339808_69339826_pos_496814	0.649957
chr5_72822558_72822576_pos_386127	0.649943
chr5_67673662_67673680_pos_385122	0.649841
chr5_142425422_142425440_pos_397705	0.649841
chr10_132628337_132628355_pos_83792	0.649741
chr8_102774329_102774347_pos_482703	0.649713
chr5_61312652_61312670_pos_383943	0.649699
chr1_115220496_115220514_pos_27137	0.649692
chr3_31197260_31197278_pos_320131	0.649685
chr9_85522608_85522626_pos_498494	0.64968
chr15_58437698_58437716_pos_170755	0.649674
chr10_94132044_94132062_pos_73920	0.649627
chr17_66580302_66580320_pos_214548	0.649592
chr22_35332360_35332378_pos_308900	0.649547
chr20_32481622_32481640_pos_289851	0.649521
chr11_113257967_113257985_pos_103485	0.6495
chr17_50267828_50267846_pos_210948	0.649425
chr20_57464847_57464865_pos_296263	0.649365
chr3_195462164_195462182_pos_350691	0.649354
chr3_123636630_123636648_pos_336172	0.649321
chr15_78062032_78062050_pos_178196	0.649283
chr7_2822002_2822020_pos_443234	0.649226
chr6_23445471_23445489_pos_416704	0.649156
chr9_131279688_131279706_pos_510089	0.649152
chr2_46563624_46563642_pos_253401	0.649128
chr14_73176094_73176112_pos_158312	0.649125
chr8_22212352_22212370_pos_471057	0.649105
chr6_25179256_25179274_pos_416968	0.649079
chr6_14380577_14380595_pos_413164	0.649037
chr9_130287110_130287128_pos_509571	0.649036
chr5_149410550_149410568_pos_400164	0.649027
chr12_110345529_110345547_pos_130441	0.649001
chr1_61420770_61420788_pos_17991	0.648996
chr16_3481794_3481812_pos_185337	0.648956
chr14_74687322_74687340_pos_158821	0.648948
chr16_68227558_68227576_pos_193323	0.648926
chr6_39064338_39064356_pos_420363	0.648917
chr3_158773378_158773396_pos_343259	0.648909
chr8_61659040_61659058_pos_478188	0.648903
chr8_37539811_37539829_pos_474329	0.648873
chr14_58662952_58662970_pos_153601	0.64886
chr9_73132192_73132210_pos_497476	0.648857
chr14_100663152_100663170_pos_162885	0.648844
chr11_132218016_132218034_pos_109667	0.648828
chr7_102993104_102993122_pos_458005	0.648813
chr4_15238905_15238923_pos_353629	0.648755
chr1_59674804_59674822_pos_17181	0.648751
chr15_71330796_71330814_pos_175994	0.648743
chr6_80335278_80335296_pos_425172	0.648701
chr3_17159672_17159690_pos_317879	0.648696
chr12_125872114_125872132_pos_134669	0.648616
chr16_23143540_23143558_pos_188630	0.648606
chr7_52962570_52962588_pos_453134	0.648587
chr10_29535904_29535922_pos_59056	0.648584
chr1_216502637_216502655_pos_43621	0.64857
chr3_13500480_13500498_pos_316569	0.648562
chr1_153507046_153507064_pos_29539	0.648533
chr12_27521212_27521230_pos_116746	0.648485
chr10_125000660_125000678_pos_82288	0.648453
chr7_136179344_136179362_pos_463090	0.648435
chr3_52432901_52432919_pos_325389	0.648412
chr11_122203018_122203036_pos_106368	0.64837
chr1_208374896_208374914_pos_41949	0.648355
chr3_29427678_29427696_pos_319473	0.64833
chr1_214111836_214111854_pos_43247	0.648283
chr3_64267698_64267716_pos_327621	0.648266
chr6_13354840_13354858_pos_412777	0.648251
chr1_16080758_16080776_pos_5310	0.648248
chr14_65019940_65019958_pos_155639	0.648199
chr2_190477984_190478002_pos_274220	0.648128
chr22_38783892_38783910_pos_310770	0.648123
chr9_37324424_37324442_pos_495514	0.648096
chr10_79195204_79195222_pos_70274	0.648087
chr4_85840400_85840418_pos_361452	0.648076
chr17_19551629_19551647_pos_204473	0.64803
chr2_85996782_85996800_pos_259739	0.647863
chr15_55344762_55344780_pos_169803	0.647849
chr1_184805800_184805818_pos_36814	0.647844
chr4_158007149_158007167_pos_371391	0.647764
chr1_10716632_10716650_pos_3425	0.647731
chr16_69017549_69017567_pos_193470	0.647676
chr6_90190509_90190527_pos_426470	0.647606
chr5_139267947_139267965_pos_396369	0.6476
chr1_168768128_168768146_pos_33088	0.647584
chr7_134670252_134670270_pos_462407	0.64757
chr5_125412349_125412367_pos_393543	0.647534
chr6_162721859_162721877_pos_439709	0.647517
chr16_3957262_3957280_pos_185483	0.647478
chr2_178630767_178630785_pos_272812	0.647465
chr8_37800748_37800766_pos_474493	0.64742
chr2_32962751_32962769_pos_248515	0.647398
chr15_62639704_62639722_pos_171830	0.647359
chr7_25429912_25429930_pos_446732	0.647311
chr9_14014424_14014442_pos_492662	0.647296
chr4_145512108_145512126_pos_368717	0.647261
chr12_76681171_76681189_pos_124044	0.647249
chr3_52191858_52191876_pos_325318	0.647166
chr3_155370368_155370386_pos_342608	0.647106
chr9_137387452_137387470_pos_512290	0.647085
chr1_151013270_151013288_pos_29236	0.646999
chr3_152364510_152364528_pos_342393	0.646963
chr6_157060006_157060024_pos_438253	0.646894
chr20_56555188_56555206_pos_295884	0.64689
chr17_82106626_82106644_pos_219122	0.646867
chr1_19653935_19653953_pos_6160	0.646854
chr8_25578400_25578418_pos_472031	0.646836
chr4_6860142_6860160_pos_352016	0.646835
chr5_9265711_9265729_pos_377138	0.646829
chr10_610244_610262_pos_52121	0.646813
chr3_120091726_120091744_pos_335035	0.64681
chr13_71760344_71760362_pos_143476	0.646809
chr12_96170719_96170737_pos_127234	0.646757
chr14_99766932_99766950_pos_162658	0.646725
chr2_96148612_96148630_pos_260313	0.646668
chr11_128429558_128429576_pos_108080	0.646633
chr15_64503496_64503514_pos_172810	0.646627
chr2_233410571_233410589_pos_281995	0.646521
chr8_1800908_1800926_pos_466374	0.646504
chr7_134742430_134742448_pos_462486	0.646487
chr5_38167765_38167783_pos_380410	0.646477
chr19_5966460_5966478_pos_233759	0.646437
chr3_152321302_152321320_pos_342340	0.646376
chr16_87582831_87582849_pos_197761	0.64637
chr13_46773742_46773760_pos_141580	0.646257
chr6_34284966_34284984_pos_418243	0.646212
chr8_92605953_92605971_pos_480313	0.646203
chr14_55846836_55846854_pos_153358	0.646151
chr15_85383694_85383712_pos_179711	0.646141
chr14_68666127_68666145_pos_156751	0.646127
chr10_18159122_18159140_pos_56912	0.646067
chr7_102045266_102045284_pos_457743	0.646063
chr4_156828118_156828136_pos_371226	0.646016
chr18_34729530_34729548_pos_225427	0.646014
chr2_207296782_207296800_pos_277114	0.646011
chr9_96217435_96217453_pos_501446	0.646009
chr16_69619644_69619662_pos_193589	0.645996
chr11_9720446_9720464_pos_85803	0.645974
chr13_25379522_25379540_pos_136183	0.64596
chr14_51654452_51654470_pos_151949	0.645894
chr6_37475513_37475531_pos_420044	0.64585
chr8_29081230_29081248_pos_473273	0.645831
chr1_33055442_33055460_pos_10545	0.645803
chr8_119586580_119586598_pos_484485	0.64579
chr3_128366348_128366366_pos_338114	0.645779
chr1_8598123_8598141_pos_2328	0.645654
chr4_150173666_150173684_pos_369787	0.645598
chr1_200075690_200075708_pos_37943	0.645571
chr20_48695450_48695468_pos_294019	0.645543
chr12_104505562_104505580_pos_127989	0.645542
chr1_164601929_164601947_pos_31783	0.64553
chr8_102910002_102910020_pos_482808	0.645427
chr15_73629216_73629234_pos_176706	0.645388
chr14_73731264_73731282_pos_158461	0.645371
chr1_86774405_86774423_pos_22504	0.645367
chr17_17189862_17189880_pos_203361	0.645364
chr6_15402878_15402896_pos_413605	0.645354
chr6_14921467_14921485_pos_413450	0.645293
chr22_19410010_19410028_pos_304461	0.645291
chr15_91823868_91823886_pos_181416	0.645286
chr5_148453104_148453122_pos_399402	0.645223
chr3_20056822_20056840_pos_318125	0.645137
chr11_100726797_100726815_pos_101968	0.645022
chr3_37571404_37571422_pos_321080	0.645022
chr16_86667088_86667106_pos_197285	0.644937
chr22_38448686_38448704_pos_310646	0.644929
chr15_36921806_36921824_pos_166221	0.644901
chr2_9791636_9791654_pos_243174	0.644871
chr9_18606506_18606524_pos_493782	0.644839
chr8_18555084_18555102_pos_469995	0.644827
chr11_67682750_67682768_pos_96608	0.644705
chr6_81863264_81863282_pos_425359	0.644702
chr3_194575944_194575962_pos_350018	0.644639
chr8_60909723_60909741_pos_478001	0.644603
chr18_24076434_24076452_pos_224013	0.644567
chr1_58545178_58545196_pos_16670	0.644559
chr9_125509684_125509702_pos_507530	0.64453
chr8_123618344_123618362_pos_485505	0.644511
chr1_208149850_208149868_pos_41703	0.644426
chr1_165856800_165856818_pos_32287	0.644423
chr7_71236626_71236644_pos_454088	0.644418
chr2_106852104_106852122_pos_263025	0.644383
chr6_90227352_90227370_pos_426561	0.644357
chr15_95470748_95470766_pos_182541	0.644338
chr12_42744613_42744631_pos_117873	0.644283
chr1_40059718_40059736_pos_12025	0.644253
chr18_45250072_45250090_pos_226669	0.644237
chr13_20842490_20842508_pos_135374	0.644166
chr9_106755776_106755794_pos_502744	0.6441
chr13_43057960_43057978_pos_140478	0.644083
chr21_45299722_45299740_pos_302993	0.644003
chr3_169701644_169701662_pos_344312	0.643996
chr17_45283203_45283221_pos_209536	0.643981
chr1_3079910_3079928_pos_597	0.643975
chr11_47792311_47792329_pos_93765	0.643951
chr20_40750789_40750807_pos_292133	0.643942
chr3_159928956_159928974_pos_343567	0.643852
chr8_28714748_28714766_pos_473082	0.643831
chr5_15695046_15695064_pos_378515	0.643829
chr11_14310630_14310648_pos_88060	0.64378
chr4_151866705_151866723_pos_370286	0.643722
chr3_148643770_148643788_pos_341314	0.643694
chr7_70614596_70614614_pos_453996	0.643693
chr12_32562252_32562270_pos_117369	0.643629
chr6_163585970_163585988_pos_440331	0.643605
chr8_22387662_22387680_pos_471125	0.643587
chr5_54821160_54821178_pos_382176	0.643499
chr15_57312892_57312910_pos_170019	0.643476
chr6_20217468_20217486_pos_415691	0.643451
chr19_18463252_18463270_pos_236551	0.643426
chr1_201711660_201711678_pos_38577	0.643382
chr11_59801380_59801398_pos_94420	0.643369
chr10_119380367_119380385_pos_80721	0.643291
chr2_168530173_168530191_pos_270991	0.643237
chr5_134252878_134252896_pos_395024	0.643162
chr3_12266252_12266270_pos_315950	0.643151
chr19_54210938_54210956_pos_241239	0.643149
chr14_105012819_105012837_pos_164079	0.643141
chr4_54225113_54225131_pos_358182	0.643104
chr4_128529294_128529312_pos_366547	0.643104
chr18_46400296_46400314_pos_226966	0.643058
chr19_5806078_5806096_pos_233594	0.642954
chr6_12203286_12203304_pos_412237	0.642866
chr6_13368338_13368356_pos_412824	0.642862
chr3_16917596_16917614_pos_317759	0.642861
chr8_21068350_21068368_pos_470852	0.642855
chr10_95742076_95742094_pos_74672	0.64283
chr5_149423939_149423957_pos_400241	0.642823
chrX_13152238_13152256_pos_512993	0.642616
chr11_18384024_18384042_pos_89072	0.642607
chr1_213530920_213530938_pos_43065	0.642556
chr14_22370222_22370240_pos_149168	0.64254
chr7_47241348_47241366_pos_451795	0.642517
chr6_13428250_13428268_pos_412936	0.642502
chr22_24146012_24146030_pos_305430	0.64249
chr8_107751486_107751504_pos_483559	0.642485
chr4_123479036_123479054_pos_365487	0.642462
chr1_29260085_29260103_pos_9702	0.642404
chrX_71146425_71146443_pos_516795	0.642378
chr1_202615544_202615562_pos_39246	0.642376
chr19_35436522_35436540_pos_237668	0.642362
chr2_134279808_134279826_pos_266438	0.642344
chr5_96255266_96255284_pos_389511	0.642344
chr22_30196126_30196144_pos_307547	0.64233
chr1_246608840_246608858_pos_51880	0.642318
chr8_40389112_40389130_pos_475429	0.642317
chr9_33185244_33185262_pos_494675	0.642275
chr6_30781830_30781848_pos_417722	0.642247
chr13_51781390_51781408_pos_142826	0.642226
chr15_70089016_70089034_pos_175346	0.642219
chr3_135780078_135780096_pos_339895	0.642204
chr3_57159358_57159376_pos_326423	0.642179
chr5_141528796_141528814_pos_397285	0.642119
chr14_53880949_53880967_pos_152514	0.642032
chr6_11229782_11229800_pos_411840	0.642031
chr10_129259368_129259386_pos_83149	0.642016
chr20_8671070_8671088_pos_286622	0.641985
chr10_866852_866870_pos_52244	0.641964
chr20_49772407_49772425_pos_294411	0.641931
chr22_28244880_28244898_pos_307028	0.641882
chr17_42532132_42532150_pos_208239	0.641763
chr4_94548658_94548676_pos_362521	0.641714
chr14_102408912_102408930_pos_163307	0.641691
chr8_8900760_8900778_pos_467040	0.64164
chr12_75560256_75560274_pos_123630	0.641624
chr1_206495602_206495620_pos_40990	0.641602
chr9_79584432_79584450_pos_497969	0.641583
chr6_30782162_30782180_pos_417728	0.641559
chr6_16497190_16497208_pos_414270	0.641477
chr12_90291783_90291801_pos_125151	0.64147
chr13_73268514_73268532_pos_143534	0.641447
chr2_25977326_25977344_pos_246367	0.641414
chr12_49582987_49583005_pos_119480	0.641394
chr18_58279951_58279969_pos_229323	0.641312
chr2_111169462_111169480_pos_263834	0.641312
chr5_157535446_157535464_pos_403082	0.64131
chr2_205343263_205343281_pos_276591	0.641284
chr3_172103930_172103948_pos_345093	0.641281
chr16_7581451_7581469_pos_186334	0.641221
chr17_40094308_40094326_pos_207376	0.641159
chr5_143054544_143054562_pos_398392	0.641155
chr22_29078850_29078868_pos_307251	0.641095
chrX_115460786_115460804_pos_517662	0.641013
chr9_110016522_110016540_pos_503967	0.640997
chr11_65371434_65371452_pos_95843	0.640996
chr14_72831366_72831384_pos_158226	0.640996
chr11_114888868_114888886_pos_104034	0.640995
chr5_169003814_169003832_pos_404698	0.640945
chr10_71475468_71475486_pos_66905	0.640942
chr2_31319476_31319494_pos_248270	0.640935
chr4_111792765_111792783_pos_363813	0.64089
chr20_446112_446130_pos_285167	0.640864
chr1_10731148_10731166_pos_3501	0.640797
chr2_30693942_30693960_pos_248090	0.640786
chr12_104520772_104520790_pos_127995	0.640774
chr3_65714200_65714218_pos_328277	0.640752
chr10_55387566_55387584_pos_63675	0.640664
chr8_9131888_9131906_pos_467212	0.640663
chr14_64510892_64510910_pos_155361	0.640633
chr17_50204324_50204342_pos_210877	0.640602
chr2_54428586_54428604_pos_254457	0.640576
chr1_101128579_101128597_pos_25274	0.640568
chr1_45922066_45922084_pos_13965	0.640559
chr9_124221298_124221316_pos_507170	0.64055
chr7_137890640_137890658_pos_463660	0.640546
chr4_155535850_155535868_pos_371084	0.640545
chr11_117220987_117221005_pos_104651	0.640521
chr2_239309478_239309496_pos_284375	0.640477
chr5_34519668_34519686_pos_379841	0.640472
chr5_149000302_149000320_pos_399710	0.640404
chr8_23761688_23761706_pos_471769	0.640291
chr18_79934458_79934476_pos_231880	0.640248
chr4_139915245_139915263_pos_367396	0.640172
chr11_57763769_57763787_pos_94218	0.640155
chr4_173449135_173449153_pos_373113	0.640142
chr12_79959784_79959802_pos_124393	0.640047
chr13_113647503_113647521_pos_148750	0.640035
chr2_191264712_191264730_pos_274590	0.640023
chr7_16652136_16652154_pos_445136	0.640014
chr22_27873703_27873721_pos_306758	0.640011
chr15_57533670_57533688_pos_170312	0.639913
chr1_31588908_31588926_pos_10023	0.639868
chr6_143772487_143772505_pos_435446	0.639858
chr3_192608914_192608932_pos_349203	0.639843
chr5_93359936_93359954_pos_389180	0.639817
chr2_126659277_126659295_pos_265118	0.639782
chr8_141265687_141265705_pos_489966	0.63978
chr16_30767092_30767110_pos_189625	0.639764
chr16_89326894_89326912_pos_198288	0.639756
chr13_97851348_97851366_pos_145639	0.639725
chr14_34497546_34497564_pos_151025	0.639708
chr4_72896728_72896746_pos_359504	0.639699
chr7_49630797_49630815_pos_452503	0.639693
chr11_43739186_43739204_pos_91998	0.639673
chr2_197997422_197997440_pos_275451	0.639665
chr11_41208511_41208529_pos_91886	0.63959
chr21_39676445_39676463_pos_301684	0.639581
chr11_116853659_116853677_pos_104424	0.639564
chr7_112987384_112987402_pos_459406	0.639497
chr2_138395806_138395824_pos_266941	0.639415
chr12_62867314_62867332_pos_121969	0.639382
chr12_22014756_22014774_pos_115924	0.639341
chr11_20051636_20051654_pos_89818	0.639281
chr8_117726070_117726088_pos_483926	0.63927
chr3_113098256_113098274_pos_333919	0.639224
chr3_129716918_129716936_pos_338954	0.639217
chr3_192597680_192597698_pos_349193	0.639196
chr6_116251698_116251716_pos_429677	0.639184
chr2_240566570_240566588_pos_284807	0.63915
chr7_151126376_151126394_pos_465153	0.63915
chr8_128014676_128014694_pos_487206	0.639149
chr11_113870560_113870578_pos_103532	0.639146
chr3_149643782_149643800_pos_341778	0.639075
chr8_688358_688376_pos_466294	0.639045
chr3_123338686_123338704_pos_335861	0.638975
chr1_15492792_15492810_pos_4994	0.63897
chr5_127767215_127767233_pos_394089	0.638962
chr4_147760920_147760938_pos_369285	0.638913
chr3_62134396_62134414_pos_327316	0.638904
chr8_135004932_135004950_pos_489069	0.638873
chr10_29322940_29322958_pos_58978	0.638872
chr11_6357417_6357435_pos_85095	0.638862
chr6_143222042_143222060_pos_435201	0.638813
chr3_58388817_58388835_pos_326823	0.638705
chr3_4772250_4772268_pos_314430	0.638663
chr3_152313600_152313618_pos_342318	0.638653
chr2_237459386_237459404_pos_283356	0.638614
chr3_11466433_11466451_pos_315579	0.638563
chr22_43100306_43100324_pos_312468	0.638509
chr2_30509888_30509906_pos_247954	0.638459
chr5_72154300_72154318_pos_385843	0.638408
chr7_137876968_137876986_pos_463615	0.638405
chr16_87986486_87986504_pos_197853	0.638382
chr5_54793050_54793068_pos_382157	0.638368
chr18_50717204_50717222_pos_228242	0.638315
chr5_14448758_14448776_pos_378081	0.638299
chr6_28554354_28554372_pos_417389	0.638238
chr12_85588442_85588460_pos_124688	0.638224
chr1_9900542_9900560_pos_2988	0.6382
chr10_95324788_95324806_pos_74160	0.638199
chr3_4721578_4721596_pos_314382	0.638144
chr1_12496548_12496566_pos_4470	0.638131
chr2_134173646_134173664_pos_266313	0.63813
chr1_115454988_115455006_pos_27251	0.638114
chr1_27945672_27945690_pos_9485	0.638026
chr13_49314105_49314123_pos_141986	0.638009
chr6_52499262_52499280_pos_422930	0.637947
chr20_58440342_58440360_pos_296611	0.637935
chr17_8846991_8847009_pos_201670	0.637867
chr1_220767744_220767762_pos_44775	0.637852
chr2_71705498_71705516_pos_258378	0.637797
chr2_119492326_119492344_pos_264439	0.637758
chr9_134895944_134895962_pos_511711	0.637691
chr10_14749352_14749370_pos_56000	0.637688
chr11_120184600_120184618_pos_105685	0.63747
chr1_36273066_36273084_pos_11241	0.63746
chr4_55100000_55100018_pos_358445	0.637354
chr6_113921053_113921071_pos_429561	0.637311
chr21_41211197_41211215_pos_301837	0.637266
chr5_141695812_141695830_pos_397339	0.637235
chr2_239821302_239821320_pos_284507	0.637208
chr6_18389068_18389086_pos_415419	0.637208
chr14_85535142_85535160_pos_160336	0.637176
chr10_28254708_28254726_pos_58570	0.637117
chr20_57467912_57467930_pos_296269	0.637108
chr1_178126762_178126780_pos_34835	0.637039
chr5_172733804_172733822_pos_406123	0.637017
chr5_125064882_125064900_pos_393418	0.637006
chr1_11795585_11795603_pos_3866	0.636966
chr5_154370924_154370942_pos_402221	0.636931
chr5_145946683_145946701_pos_398950	0.636884
chr2_26702279_26702297_pos_246505	0.636866
chr16_84826698_84826716_pos_196380	0.636792
chr15_67134496_67134514_pos_174099	0.63679
chr3_143979668_143979686_pos_341044	0.636789
chr1_183215312_183215330_pos_35896	0.636692
chr7_11540539_11540557_pos_444618	0.63669
chr15_99709126_99709144_pos_184097	0.63668
chr3_141436410_141436428_pos_340657	0.636673
chr4_52995990_52996008_pos_357769	0.636657
chr9_127586582_127586600_pos_508409	0.636655
chr11_122337917_122337935_pos_106492	0.636622
chr20_10653954_10653972_pos_287120	0.636601
chr15_73921492_73921510_pos_176806	0.636578
chr6_108711286_108711304_pos_427946	0.636507
chr12_59615552_59615570_pos_121684	0.636502
chr13_29924750_29924768_pos_137386	0.636453
chrX_19614348_19614366_pos_513527	0.636445
chr2_158716683_158716701_pos_268782	0.636413
chr12_45674720_45674738_pos_118237	0.636409
chr3_119627560_119627578_pos_334807	0.636386
chr4_6886500_6886518_pos_352028	0.636367
chr8_4511072_4511090_pos_466569	0.636366
chr15_65420495_65420513_pos_173312	0.636328
chr15_41796732_41796750_pos_167717	0.636314
chr12_79233542_79233560_pos_124244	0.636272
chr11_122085544_122085562_pos_106254	0.636233
chr10_77405815_77405833_pos_69053	0.63622
chr19_48979110_48979128_pos_240596	0.636189
chr22_46547226_46547244_pos_313450	0.636168
chr12_5034740_5034758_pos_112759	0.636158
chr16_23465370_23465388_pos_188655	0.636084
chr4_106863982_106864000_pos_363432	0.636062
chr14_74946582_74946600_pos_158893	0.636029
chr12_50211874_50211892_pos_119811	0.636022
chr11_132111798_132111816_pos_109645	0.635962
chr9_126144856_126144874_pos_507698	0.635943
chr2_107808229_107808247_pos_263083	0.635935
chr16_56749014_56749032_pos_191478	0.635919
chr1_32500836_32500854_pos_10399	0.6359
chr14_64724233_64724251_pos_155496	0.635836
chr5_159879084_159879102_pos_403957	0.6358
chr7_28069169_28069187_pos_447287	0.635778
chr3_99944186_99944204_pos_332333	0.635773
chr13_49097483_49097501_pos_141942	0.635757
chr7_812976_812994_pos_442310	0.635748
chr10_71848680_71848698_pos_67088	0.635746
chr8_37814146_37814164_pos_474520	0.635696
chr5_83098148_83098166_pos_388224	0.635693
chr11_112785778_112785796_pos_103176	0.635654
chr1_245648869_245648887_pos_51638	0.635581
chr17_9522254_9522272_pos_201861	0.635573
chr19_38023474_38023492_pos_237800	0.635558
chr5_114448736_114448754_pos_391588	0.6355
chr2_221467832_221467850_pos_280216	0.635499
chr1_183040117_183040135_pos_35779	0.635379
chr22_41480618_41480636_pos_311628	0.635369
chr6_53701924_53701942_pos_423383	0.635363
chr22_44145819_44145837_pos_312623	0.635358
chr7_158918036_158918054_pos_466075	0.635336
chr1_64864418_64864436_pos_19013	0.635284
chr5_148965959_148965977_pos_399670	0.635284
chr8_123655588_123655606_pos_485593	0.635223
chr13_98972784_98972802_pos_146117	0.63519
chr4_118947450_118947468_pos_364583	0.635104
chr5_150204364_150204382_pos_400969	0.635092
chr9_37969257_37969275_pos_495650	0.635035
chr10_409542_409560_pos_52040	0.634972
chr2_171347477_171347495_pos_271382	0.634971
chr6_46422904_46422922_pos_422462	0.634922
chr1_32499256_32499274_pos_10386	0.634913
chr20_17959826_17959844_pos_287950	0.634897
chr9_13144372_13144390_pos_492200	0.634818
chr1_168363278_168363296_pos_32845	0.634786
chr2_219149880_219149898_pos_279460	0.634784
chr1_68294068_68294086_pos_20343	0.634748
chr3_126849913_126849931_pos_337445	0.634725
chr11_12897558_12897576_pos_87776	0.634691
chr20_32327149_32327167_pos_289690	0.634651
chr17_66406022_66406040_pos_214437	0.634631
chr4_111399009_111399027_pos_363800	0.634612
chr22_41608844_41608862_pos_311736	0.634532
chr7_150586911_150586929_pos_464822	0.634507
chr16_1535865_1535883_pos_184988	0.634498
chr1_115433775_115433793_pos_27249	0.634468
chr2_177585696_177585714_pos_272697	0.634465
chr4_143339968_143339986_pos_368406	0.634433
chr13_44258022_44258040_pos_140973	0.634429
chr5_80216106_80216124_pos_387642	0.634406
chr5_171427931_171427949_pos_405186	0.634403
chr2_174054074_174054092_pos_272153	0.634357
chr5_126983532_126983550_pos_393941	0.63435
chr4_155672446_155672464_pos_371122	0.634286
chr12_92551906_92551924_pos_125652	0.634156
chr6_41578305_41578323_pos_420889	0.634149
chr1_112268096_112268114_pos_26535	0.634082
chr19_47157832_47157850_pos_240128	0.634067
chr11_126420048_126420066_pos_107731	0.634062
chr4_76596907_76596925_pos_360060	0.634021
chr3_132448542_132448560_pos_339212	0.63402
chr16_14112514_14112532_pos_187327	0.634017
chr3_197356464_197356482_pos_351013	0.633993
chr9_78994681_78994699_pos_497960	0.633928
chr5_155136736_155136754_pos_402587	0.633916
chr14_69614874_69614892_pos_157415	0.633851
chr12_53061698_53061716_pos_120558	0.633845
chr6_94300688_94300706_pos_426918	0.6338
chr17_6505967_6505985_pos_200996	0.633795
chr2_169116394_169116412_pos_271238	0.633772
chr7_149867114_149867132_pos_464756	0.633765
chr17_9844332_9844350_pos_201943	0.63362
chr3_64599084_64599102_pos_327698	0.633556
chr22_29078910_29078928_pos_307253	0.633542
chr10_90965918_90965936_pos_72842	0.633494
chr5_173920868_173920886_pos_407359	0.633459
chr14_57846944_57846962_pos_153499	0.633418
chr11_115408244_115408262_pos_104183	0.633384
chr2_219616805_219616823_pos_279795	0.633384
chr1_37109034_37109052_pos_11381	0.633317
chrX_43694100_43694118_pos_515155	0.633249
chr1_220846988_220847006_pos_44850	0.633244
chr18_46768226_46768244_pos_227067	0.633234
chr11_96338810_96338828_pos_101828	0.633225
chr4_152688506_152688524_pos_370571	0.633225
chr8_122721928_122721946_pos_484976	0.633221
chr15_80574722_80574740_pos_178645	0.633217
chr14_53458770_53458788_pos_152405	0.633187
chr4_158807964_158807982_pos_371670	0.633154
chr14_34678053_34678071_pos_151030	0.633144
chr21_41653956_41653974_pos_301929	0.633126
chr14_58786019_58786037_pos_153669	0.633069
chr21_44495739_44495757_pos_302635	0.633067
chr14_75826114_75826132_pos_159324	0.633065
chr20_17646982_17647000_pos_287713	0.63306
chr18_62526613_62526631_pos_230218	0.632995
chr8_37844112_37844130_pos_474572	0.632906
chr2_8926284_8926302_pos_242738	0.632879
chr3_131353303_131353321_pos_339127	0.632821
chr21_37737649_37737667_pos_300861	0.632775
chr7_134828238_134828256_pos_462642	0.632766
chr10_10891780_10891798_pos_54634	0.632765
chr3_150469818_150469836_pos_342071	0.632745
chr3_21449867_21449885_pos_318181	0.632731
chr5_67215264_67215282_pos_384919	0.632711
chr14_59259609_59259627_pos_153891	0.632686
chr4_83538130_83538148_pos_361174	0.632653
chr9_81499005_81499023_pos_498061	0.632642
chr3_134693920_134693938_pos_339833	0.632619
chr15_25790210_25790228_pos_164543	0.632598
chr5_68450363_68450381_pos_385540	0.632561
chr11_47071796_47071814_pos_93453	0.632553
chr8_97798591_97798609_pos_481470	0.632441
chr2_26274460_26274478_pos_246435	0.632409
chr8_18755963_18755981_pos_470083	0.632311
chr15_71185944_71185962_pos_175838	0.632247
chr5_139132765_139132783_pos_396286	0.632222
chr6_3203473_3203491_pos_409585	0.632219
chr1_201731857_201731875_pos_38652	0.632194
chr9_128885982_128886000_pos_508890	0.632185
chr20_37331784_37331802_pos_291228	0.632154
chr17_1533838_1533856_pos_199290	0.632145
chr1_160520748_160520766_pos_31032	0.632139
chr4_48749367_48749385_pos_357290	0.632086
chr3_65990274_65990292_pos_328409	0.632083
chr5_175598860_175598878_pos_407640	0.632081
chr8_128177704_128177722_pos_487305	0.632064
chr4_89162719_89162737_pos_362095	0.632031
chr21_29196010_29196028_pos_299156	0.632021
chr1_145999510_145999528_pos_28601	0.631973
chr3_66155086_66155104_pos_328521	0.631943
chr6_16840472_16840490_pos_414623	0.631915
chr8_141038118_141038136_pos_489726	0.63184
chr1_156129254_156129272_pos_30279	0.631839
chr9_112831386_112831404_pos_504644	0.631818
chr6_12893809_12893827_pos_412468	0.631808
chr18_51290160_51290178_pos_228325	0.63177
chr4_185004972_185004990_pos_374810	0.631764
chr17_49865785_49865803_pos_210613	0.631713
chr5_168047875_168047893_pos_404339	0.631713
chr9_114181431_114181449_pos_505278	0.631673
chr1_111219644_111219662_pos_26220	0.631661
chr10_21363640_21363658_pos_57497	0.631594
chr10_11066587_11066605_pos_54784	0.63156
chr15_73380199_73380217_pos_176594	0.631556
chr20_37727758_37727776_pos_291288	0.631555
chr12_19954570_19954588_pos_115429	0.63151
chr1_23555940_23555958_pos_7290	0.631481
chr7_157358966_157358984_pos_465862	0.631442
chr8_120527749_120527767_pos_484671	0.631383
chr7_24907511_24907529_pos_446605	0.631233
chr1_27612534_27612552_pos_9404	0.631217
chr2_101111450_101111468_pos_261685	0.631187
chr8_29583810_29583828_pos_473378	0.631085
chr3_195227227_195227245_pos_350643	0.631069
chr6_8238432_8238450_pos_411418	0.631065
chr7_132255804_132255822_pos_461880	0.631024
chr3_38532110_38532128_pos_321653	0.631021
chr8_28941938_28941956_pos_473160	0.631016
chr2_121563208_121563226_pos_264987	0.631003
chr6_134585625_134585643_pos_432728	0.63097
chr17_3641282_3641300_pos_200341	0.630862
chr9_121511305_121511323_pos_506361	0.630855
chr5_81951232_81951250_pos_387867	0.630783
chr17_80559943_80559961_pos_218481	0.630717
chr10_114551363_114551381_pos_79751	0.630682
chr11_60891268_60891286_pos_94469	0.630671
chr5_31854288_31854306_pos_379298	0.630651
chr22_31676874_31676892_pos_307989	0.630636
chr7_113893039_113893057_pos_459460	0.630599
chr6_43990354_43990372_pos_421805	0.630579
chr20_17513134_17513152_pos_287638	0.630561
chr1_115210594_115210612_pos_27108	0.630559
chr6_7784736_7784754_pos_411278	0.630509
chr5_65102087_65102105_pos_384319	0.630502
chr12_49583286_49583304_pos_119484	0.630425
chr2_23745987_23746005_pos_245905	0.630402
chr10_29370488_29370506_pos_59000	0.630394
chr1_145994659_145994677_pos_28594	0.630388
chr9_7320330_7320348_pos_491968	0.630339
chr17_49471546_49471564_pos_210355	0.630335
chr12_106145678_106145696_pos_128874	0.63027
chr15_73352270_73352288_pos_176520	0.630255
chr6_11194416_11194434_pos_411615	0.630249
chr22_33658974_33658992_pos_308644	0.630233
chr1_41504132_41504150_pos_12596	0.63023
chr5_41371381_41371399_pos_380987	0.630197
chr3_194928324_194928342_pos_350260	0.630137
chr18_28040874_28040892_pos_224758	0.630035
chr10_122247176_122247194_pos_81519	0.630009
chr3_57068552_57068570_pos_326345	0.629967
chr22_42716370_42716388_pos_312132	0.629932
chr1_59026789_59026807_pos_16884	0.629857
chr2_69464776_69464794_pos_257807	0.629836
chr7_151112050_151112068_pos_465135	0.629817
chr2_40514644_40514662_pos_251021	0.629813
chr5_127942294_127942312_pos_394149	0.629807
chr20_20084437_20084455_pos_288490	0.629726
chr9_121608044_121608062_pos_506453	0.62972
chr16_84304_84322_pos_184780	0.629714
chr11_122659885_122659903_pos_106646	0.62966
chr1_30809761_30809779_pos_9823	0.629656
chr12_8688186_8688204_pos_113556	0.629643
chr1_116572986_116573004_pos_27732	0.629588
chr1_174113009_174113027_pos_34092	0.629572
chr11_5275952_5275970_pos_85035	0.62957
chr7_22234696_22234714_pos_446017	0.62955
chr6_25297465_25297483_pos_416986	0.629542
chr3_31197198_31197216_pos_320130	0.629538
chr11_8715244_8715262_pos_85395	0.629508
chr4_185540702_185540720_pos_375066	0.629469
chr12_67721260_67721278_pos_122873	0.629467
chr21_38986031_38986049_pos_301339	0.629465
chr12_6113890_6113908_pos_113069	0.629434
chr12_3264956_3264974_pos_112235	0.629412
chr6_135880130_135880148_pos_432897	0.629404
chr12_57339724_57339742_pos_121370	0.629397
chr17_82526952_82526970_pos_219264	0.629364
chr2_46331310_46331328_pos_253143	0.629339
chr1_74472185_74472203_pos_20707	0.629334
chr16_22046132_22046150_pos_188492	0.629331
chr11_32421190_32421208_pos_90789	0.629238
chr2_190678514_190678532_pos_274383	0.629209
chr3_14796104_14796122_pos_316935	0.629188
chr5_113176388_113176406_pos_391295	0.629159
chr8_53496048_53496066_pos_477071	0.629138
chr3_196253824_196253842_pos_350867	0.629135
chr15_43888104_43888122_pos_168275	0.629031
chr20_4227261_4227279_pos_285982	0.629023
chr1_21340416_21340434_pos_6540	0.628988
chr2_188581118_188581136_pos_273782	0.628983
chr14_84441340_84441358_pos_160286	0.628967
chr11_12857258_12857276_pos_87746	0.628929
chr11_76624975_76624993_pos_99186	0.628895
chr14_32820643_32820661_pos_150662	0.628893
chr3_98888952_98888970_pos_331987	0.628847
chr16_85521782_85521800_pos_196949	0.628812
chr15_75181136_75181154_pos_177392	0.628803
chr2_10332700_10332718_pos_243284	0.628712
chr1_55696328_55696346_pos_16009	0.628696
chr14_32010720_32010738_pos_150273	0.628663
chr8_8288786_8288804_pos_466763	0.628538
chr15_85496710_85496728_pos_179836	0.62851
chr11_72759252_72759270_pos_97731	0.628506
chrX_107748308_107748326_pos_517400	0.628467
chr4_173564602_173564620_pos_373502	0.628379
chr1_34057522_34057540_pos_10880	0.628356
chr4_26813904_26813922_pos_355212	0.628319
chr13_71760395_71760413_pos_143478	0.628302
chr9_68437848_68437866_pos_496113	0.628265
chr3_71118896_71118914_pos_329894	0.628212
chr15_87875735_87875753_pos_180409	0.628203
chr10_101934862_101934880_pos_75880	0.628156
chr6_13787278_13787296_pos_413085	0.628085
chr6_6825542_6825560_pos_410754	0.628084
chr6_125101703_125101721_pos_431129	0.628034
chr13_98507458_98507476_pos_145960	0.628009
chrX_134604460_134604478_pos_518469	0.627988
chr17_27534306_27534324_pos_204997	0.627941
chr3_171748488_171748506_pos_344817	0.627931
chr3_194134308_194134326_pos_349631	0.627917
chr1_230851513_230851531_pos_47601	0.627914
chr9_20355448_20355466_pos_494145	0.627912
chr4_185966757_185966775_pos_375765	0.627909
chr3_73038170_73038188_pos_330897	0.627877
chr6_11435076_11435094_pos_411965	0.627863
chr11_66370294_66370312_pos_96402	0.627846
chr6_152100214_152100232_pos_437270	0.627833
chr22_29081898_29081916_pos_307259	0.62781
chr17_77135428_77135446_pos_217083	0.6278
chr7_107995222_107995240_pos_458989	0.627776
chr9_33161930_33161948_pos_494645	0.627738
chr5_100827713_100827731_pos_389705	0.627734
chr7_140048318_140048336_pos_464231	0.627676
chr10_97385918_97385936_pos_74899	0.627664
chr7_17307220_17307238_pos_445298	0.627644
chr2_172253504_172253522_pos_271465	0.627609
chr8_279046_279064_pos_466259	0.627561
chr4_38132342_38132360_pos_355898	0.627544
chr22_43094268_43094286_pos_312454	0.627478
chr14_103806222_103806240_pos_163685	0.627465
chr5_123882549_123882567_pos_392720	0.627457
chr9_124818948_124818966_pos_507355	0.627408
chrX_150213190_150213208_pos_518947	0.627383
chr7_3453590_3453608_pos_443366	0.627382
chrX_134669651_134669669_pos_518484	0.627332
chr15_81924939_81924957_pos_179008	0.627325
chr3_81544286_81544304_pos_331486	0.627304
chr16_48959582_48959600_pos_190103	0.627273
chr12_95188453_95188471_pos_126954	0.627252
chr12_75551540_75551558_pos_123621	0.627247
chr4_42655376_42655394_pos_356816	0.627228
chr6_159853060_159853078_pos_439188	0.627222
chr6_37263115_37263133_pos_419964	0.62721
chr9_128627222_128627240_pos_508859	0.627205
chr8_22950322_22950340_pos_471476	0.627172
chr9_33375886_33375904_pos_494753	0.627158
chr7_106421460_106421478_pos_458526	0.627106
chr15_57496036_57496054_pos_170242	0.627095
chr5_113202502_113202520_pos_391326	0.627077
chr8_24007158_24007176_pos_471858	0.62703
chr12_11663962_11663980_pos_113781	0.626998
chr11_68839138_68839156_pos_96957	0.626914
chr10_33005346_33005364_pos_60510	0.626882
chr1_159005491_159005509_pos_30806	0.626843
chr1_68147666_68147684_pos_20192	0.626811
chr11_19206936_19206954_pos_89201	0.626811
chr3_37509322_37509340_pos_321008	0.626809
chr10_70585427_70585445_pos_66544	0.626776
chr9_93161908_93161926_pos_500415	0.626719
chr3_188156314_188156332_pos_348208	0.626617
chr20_52493692_52493710_pos_295313	0.626615
chr5_108139559_108139577_pos_390386	0.626606
chr7_92799658_92799676_pos_456410	0.626593
chr7_32056994_32057012_pos_448608	0.626545
chr12_101823124_101823142_pos_127667	0.626527
chr15_41940778_41940796_pos_167876	0.626521
chr9_2810552_2810570_pos_491360	0.626484
chr2_231640510_231640528_pos_281773	0.626458
chr9_95189886_95189904_pos_501307	0.626426
chr3_119643238_119643256_pos_334854	0.626384
chr2_232503200_232503218_pos_281883	0.626345
chr9_13861366_13861384_pos_492552	0.626335
chr9_134172428_134172446_pos_511251	0.62629
chr6_30746758_30746776_pos_417634	0.626252
chr9_27125120_27125138_pos_494429	0.626165
chr8_101501572_101501590_pos_482205	0.626127
chr20_32980408_32980426_pos_290045	0.626054
chr5_57445562_57445580_pos_383043	0.626049
chr9_91898280_91898298_pos_500009	0.626028
chr7_1886396_1886414_pos_442637	0.62602
chr20_38152828_38152846_pos_291667	0.626007
chr1_155022949_155022967_pos_29969	0.625923
chr12_110024770_110024788_pos_130099	0.625922
chr6_157326742_157326760_pos_438453	0.625893
chr8_28365633_28365651_pos_472914	0.625873
chr12_12533412_12533430_pos_114248	0.625858
chr1_66268910_66268928_pos_19367	0.625821
chr12_25615304_25615322_pos_116225	0.625803
chr2_27717371_27717389_pos_246729	0.625784
chr6_90479576_90479594_pos_426661	0.625769
chr14_74907816_74907834_pos_158834	0.625758
chr2_63827992_63828010_pos_256111	0.625745
chr16_8863669_8863687_pos_186364	0.625723
chr10_4310290_4310308_pos_53393	0.625695
chr22_30302289_30302307_pos_307639	0.625635
chr4_168619051_168619069_pos_372435	0.625614
chr15_80495634_80495652_pos_178579	0.625588
chr7_116951180_116951198_pos_459982	0.625573
chr18_50628630_50628648_pos_228180	0.625551
chr8_38909687_38909705_pos_475099	0.625519
chr15_74728065_74728083_pos_177224	0.625513
chr1_234750824_234750842_pos_49496	0.625511
chr16_7340975_7340993_pos_186249	0.625459
chr3_13566428_13566446_pos_316649	0.625448
chr2_60521283_60521301_pos_255468	0.625388
chr15_35606506_35606524_pos_165686	0.625216
chr10_119271262_119271280_pos_80535	0.625153
chr2_40435106_40435124_pos_250834	0.625128
chr14_59359514_59359532_pos_154062	0.625119
chr8_122820497_122820515_pos_485060	0.625065
chr6_81901548_81901566_pos_425396	0.62505
chr7_44769550_44769568_pos_451380	0.62504
chr13_33235204_33235222_pos_138586	0.625038
chr4_52586446_52586464_pos_357492	0.625035
chr11_57645354_57645372_pos_94198	0.625033
chr14_99245328_99245346_pos_162407	0.62492
chr2_18843188_18843206_pos_245094	0.624903
chr10_24214886_24214904_pos_58104	0.624898
chr9_127259198_127259216_pos_508179	0.624866
chr6_20409542_20409560_pos_415728	0.624854
chr7_129401622_129401640_pos_460788	0.624798
chr17_1506664_1506682_pos_199261	0.624757
chr15_70858004_70858022_pos_175682	0.624754
chr8_143278774_143278792_pos_490220	0.624749
chr9_131278046_131278064_pos_510071	0.624743
chr2_216679255_216679273_pos_278133	0.624731
chr5_149207083_149207101_pos_399876	0.624729
chr18_50665828_50665846_pos_228230	0.624707
chr3_56806809_56806827_pos_326148	0.624687
chr18_48724978_48724996_pos_227559	0.62459
chr4_185849805_185849823_pos_375608	0.624553
chr6_2858710_2858728_pos_409466	0.624541
chr2_200742656_200742674_pos_275674	0.624539
chr2_105515696_105515714_pos_262768	0.624533
chr10_871662_871680_pos_52249	0.624507
chr2_121563260_121563278_pos_264988	0.624501
chr18_805590_805608_pos_219644	0.624486
chr22_38246786_38246804_pos_310511	0.624486
chr1_91609062_91609080_pos_23268	0.62444
chr1_119653856_119653874_pos_28231	0.624437
chr15_60830725_60830743_pos_171281	0.624395
chr2_168172226_168172244_pos_270748	0.624389
chr13_97112007_97112025_pos_145300	0.624384
chr1_59141678_59141696_pos_16930	0.624365
chr3_73786666_73786684_pos_331259	0.624257
chr4_98449056_98449074_pos_362617	0.624231
chr17_39214024_39214042_pos_207038	0.624221
chr13_95355244_95355262_pos_145226	0.624218
chr11_10387554_10387572_pos_85964	0.62418
chr11_11173352_11173370_pos_86260	0.624168
chrX_19604580_19604598_pos_513516	0.624129
chr1_183355998_183356016_pos_36068	0.624062
chr6_163318258_163318276_pos_439997	0.624
chr17_601482_601500_pos_198614	0.623975
chr18_74570500_74570518_pos_230994	0.623953
chr17_78988286_78988304_pos_218254	0.623931
chr15_99307408_99307426_pos_183719	0.623823
chr17_76525027_76525045_pos_216820	0.623803
chr5_34531798_34531816_pos_379869	0.623747
chr6_16544194_16544212_pos_414363	0.623729
chr22_41481228_41481246_pos_311629	0.623715
chr7_95548538_95548556_pos_456760	0.623703
chr2_175872404_175872422_pos_272370	0.623675
chr10_3054654_3054672_pos_52330	0.623658
chr6_12060891_12060909_pos_412180	0.623628
chr15_45732720_45732738_pos_168515	0.623605
chr11_33321545_33321563_pos_90990	0.623586
chr10_91626776_91626794_pos_73375	0.623541
chr5_149386327_149386345_pos_400099	0.623538
chr7_132417072_132417090_pos_462053	0.623501
chr14_76716306_76716324_pos_159538	0.623469
chr3_62673102_62673120_pos_327412	0.623426
chr3_190336987_190337005_pos_348990	0.623345
chr22_46577119_46577137_pos_313502	0.623335
chr1_77834886_77834904_pos_20928	0.62326
chr14_100676390_100676408_pos_162901	0.623223
chr7_130940264_130940282_pos_461369	0.623197
chr5_149391707_149391725_pos_400129	0.623187
chr14_67385389_67385407_pos_155793	0.62317
chr5_157915966_157915984_pos_403271	0.623133
chr14_90578445_90578463_pos_161040	0.623077
chr1_183885528_183885546_pos_36386	0.62304
chr22_36340916_36340934_pos_309678	0.623015
chr9_121635102_121635120_pos_506488	0.62298
chr10_6410419_6410437_pos_54164	0.62292
chr18_58267471_58267489_pos_229285	0.622918
chr5_42621240_42621258_pos_381214	0.622893
chr1_205842434_205842452_pos_40827	0.622852
chr10_128855222_128855240_pos_83028	0.622789
chr9_69078688_69078706_pos_496542	0.622767
chr12_79547644_79547662_pos_124281	0.622744
chr20_23017626_23017644_pos_288731	0.622694
chr13_44435228_44435246_pos_141183	0.622686
chr1_165369437_165369455_pos_32205	0.622685
chr8_101953204_101953222_pos_482356	0.622677
chr1_156005310_156005328_pos_30173	0.622637
chr12_114431532_114431550_pos_131410	0.622619
chr2_62793996_62794014_pos_256007	0.622542
chr15_87496420_87496438_pos_180354	0.622529
chr16_72946567_72946585_pos_194228	0.622507
chr10_11242556_11242574_pos_55021	0.622497
chr6_47076954_47076972_pos_422759	0.622493
chr10_76554196_76554214_pos_68875	0.622488
chr11_12853851_12853869_pos_87739	0.622456
chr18_22200864_22200882_pos_222860	0.622423
chr1_214262324_214262342_pos_43320	0.622419
chr6_16781525_16781543_pos_414553	0.622396
chr5_66454358_66454376_pos_384529	0.62233
chr13_97302814_97302832_pos_145510	0.622316
chr10_94007345_94007363_pos_73881	0.622253
chr9_101018809_101018827_pos_502291	0.622243
chr7_98826920_98826938_pos_457028	0.622221
chr1_221015578_221015596_pos_44883	0.6222
chr6_157062038_157062056_pos_438256	0.622146
chr14_73728992_73729010_pos_158458	0.622138
chr15_39197836_39197854_pos_166869	0.62207
chr15_74868333_74868351_pos_177282	0.622054
chr7_30839460_30839478_pos_448319	0.622041
chr15_92143080_92143098_pos_181872	0.622027
chr1_8439180_8439198_pos_2212	0.622013
chr9_96612428_96612446_pos_501642	0.621994
chr22_40196858_40196876_pos_311266	0.621993
chr3_48013522_48013540_pos_324290	0.621901
chr3_177746793_177746811_pos_345992	0.621861
chr5_32193824_32193842_pos_379436	0.621853
chr7_31122714_31122732_pos_448498	0.621848
chr11_126434304_126434322_pos_107761	0.621806
chr9_37197282_37197300_pos_495502	0.621759
chr1_46692990_46693008_pos_14180	0.621695
chr4_159274624_159274642_pos_372000	0.621678
chr6_81750750_81750768_pos_425320	0.621651
chr5_17306460_17306478_pos_379051	0.621619
chr7_139680156_139680174_pos_464058	0.621596
chr11_106960075_106960093_pos_102417	0.621587
chr6_157134098_157134116_pos_438299	0.621559
chr8_140549824_140549842_pos_489474	0.621521
chr14_55583898_55583916_pos_153323	0.621519
chr6_33744600_33744618_pos_418200	0.621485
chr7_5524469_5524487_pos_443777	0.621396
chr17_57109216_57109234_pos_211784	0.621359
chr20_32823202_32823220_pos_290001	0.621331
chr1_183914562_183914580_pos_36424	0.621311
chr13_29455544_29455562_pos_137207	0.621224
chr11_45332938_45332956_pos_92838	0.621206
chr15_57428118_57428136_pos_170157	0.621203
chr2_41936064_41936082_pos_251225	0.6212
chr12_19222676_19222694_pos_115110	0.621154
chr1_167617770_167617788_pos_32530	0.621151
chr14_50225530_50225548_pos_151523	0.621104
chr1_41812556_41812574_pos_12834	0.621022
chr15_58473914_58473932_pos_170802	0.621004
chr5_56409894_56409912_pos_382646	0.620969
chr11_129291764_129291782_pos_108624	0.620965
chr22_37932048_37932066_pos_310366	0.62096
chr14_50001972_50001990_pos_151477	0.620935
chr2_203361031_203361049_pos_276114	0.620902
chr2_15799730_15799748_pos_244398	0.620874
chrX_115460195_115460213_pos_517655	0.62086
chr6_43125754_43125772_pos_421412	0.620853
chr1_216700927_216700945_pos_43689	0.620825
chr3_122978320_122978338_pos_335696	0.62079
chr5_122434863_122434881_pos_392320	0.620755
chr18_28161815_28161833_pos_224950	0.620733
chr9_131311202_131311220_pos_510138	0.620733
chr2_84919973_84919991_pos_259239	0.620728
chr20_3727824_3727842_pos_285714	0.620685
chr2_133977184_133977202_pos_266185	0.620647
chr17_12253376_12253394_pos_202224	0.620601
chr5_54460656_54460674_pos_381878	0.620601
chr4_78721126_78721144_pos_360763	0.62058
chr2_127888178_127888196_pos_265398	0.620526
chr11_95576262_95576280_pos_101359	0.620517
chr11_2532078_2532096_pos_84456	0.620489
chr7_22434334_22434352_pos_446049	0.620475
chr11_96256738_96256756_pos_101701	0.620452
chr10_122234274_122234292_pos_81507	0.62045
chr3_39934958_39934976_pos_322014	0.620409
chr17_75694801_75694819_pos_216452	0.620404
chr6_111537042_111537060_pos_428560	0.620401
chr11_11416158_11416176_pos_86320	0.620382
chr12_117045517_117045535_pos_132163	0.620359
chr4_54232338_54232356_pos_358219	0.620359
chr14_68240312_68240330_pos_156027	0.620348
chr12_68865626_68865644_pos_123209	0.620341
chr8_30419583_30419601_pos_473776	0.620323
chr10_70190680_70190698_pos_66303	0.620289
chr15_92902236_92902254_pos_182105	0.62028
chr8_48643580_48643598_pos_476743	0.62028
chr9_131656803_131656821_pos_510422	0.62025
chr1_184507517_184507535_pos_36701	0.620248
chr3_122970247_122970265_pos_335673	0.620247
chr7_18974892_18974910_pos_445638	0.620247
chr6_37128527_37128545_pos_419806	0.62022
chr6_93395633_93395651_pos_426858	0.620113
chr4_7858444_7858462_pos_352411	0.620057
chr14_75410517_75410535_pos_159131	0.620049
chr4_22482811_22482829_pos_354183	0.620043
chr3_49483162_49483180_pos_324697	0.620022
chr10_58705013_58705031_pos_63829	0.61997
chr8_117980080_117980098_pos_484141	0.619885
chr1_116318898_116318916_pos_27553	0.619773
chr20_50054724_50054742_pos_294536	0.619771
chr16_88062578_88062596_pos_197864	0.619724
chr9_136741064_136741082_pos_512140	0.6197
chr6_52305182_52305200_pos_422895	0.619654
chr3_37770486_37770504_pos_321289	0.619644
chr7_77837500_77837518_pos_455212	0.619638
chr10_110640786_110640804_pos_78189	0.619612
chr17_44105688_44105706_pos_208823	0.619603
chr3_138082377_138082395_pos_340034	0.619594
chr12_110585704_110585722_pos_130559	0.619571
chr8_73304086_73304104_pos_478897	0.619441
chr15_92667423_92667441_pos_181980	0.619439
chr3_71167012_71167030_pos_329964	0.619403
chr8_19094012_19094030_pos_470325	0.619389
chr3_77468248_77468266_pos_331362	0.619383
chr16_67863537_67863555_pos_193233	0.619319
chr10_49071271_49071289_pos_62949	0.619315
chr3_149010842_149010860_pos_341364	0.619303
chr5_108343266_108343284_pos_390434	0.619276
chr18_36624607_36624625_pos_226251	0.619246
chr6_157804734_157804752_pos_438596	0.619176
chr6_14212842_14212860_pos_413139	0.619164
chr18_24792550_24792568_pos_224133	0.619152
chr12_11705792_11705810_pos_113802	0.61914
chr12_92403622_92403640_pos_125590	0.619118
chr11_117379164_117379182_pos_104678	0.619109
chr4_87054723_87054741_pos_361664	0.619062
chr3_123379563_123379581_pos_335958	0.618967
chr22_41402287_41402305_pos_311583	0.618917
chr12_105956404_105956422_pos_128605	0.6189
chr1_22921120_22921138_pos_7090	0.618895
chr10_76176216_76176234_pos_68657	0.618889
chr12_75910481_75910499_pos_123775	0.618866
chr18_27652590_27652608_pos_224696	0.618865
chr8_120529908_120529926_pos_484681	0.618804
chr20_13625826_13625844_pos_287458	0.618803
chr14_90575030_90575048_pos_161027	0.618732
chr13_45043043_45043061_pos_141284	0.618616
chr2_101115118_101115136_pos_261728	0.618614
chr7_44264392_44264410_pos_451160	0.618531
chr11_114172329_114172347_pos_103788	0.61852
chr22_24460978_24460996_pos_305689	0.61852
chr2_85590594_85590612_pos_259496	0.618515
chr1_223141120_223141138_pos_45236	0.618503
chr9_104076428_104076446_pos_502352	0.618503
chr10_49231256_49231274_pos_63021	0.618474
chr11_9716954_9716972_pos_85790	0.618463
chr10_114427316_114427334_pos_79608	0.618458
chr9_109817942_109817960_pos_503717	0.618452
chr12_13101368_13101386_pos_114421	0.618448
chr3_188345402_188345420_pos_348546	0.618431
chr18_63444802_63444820_pos_230576	0.618408
chr11_61449155_61449173_pos_94571	0.618355
chr15_53978476_53978494_pos_169753	0.618327
chr18_76488122_76488140_pos_231429	0.61824
chr18_59001663_59001681_pos_229873	0.618237
chr15_36106952_36106970_pos_165815	0.618224
chr12_105749273_105749291_pos_128508	0.618154
chr13_110244316_110244334_pos_147408	0.618142
chr20_9369734_9369752_pos_286904	0.618108
chr4_53347212_53347230_pos_357910	0.618047
chr1_89720072_89720090_pos_22948	0.61803
chr3_15303850_15303868_pos_317080	0.617976
chr4_89259596_89259614_pos_362156	0.617974
chr22_32881053_32881071_pos_308404	0.617965
chr6_12546246_12546264_pos_412414	0.617934
chr1_213984618_213984636_pos_43121	0.617918
chr6_22892664_22892682_pos_416634	0.617886
chrX_9610206_9610224_pos_512517	0.61781
chr1_29202274_29202292_pos_9674	0.61776
chr1_193588657_193588675_pos_37475	0.617714
chr10_110820100_110820118_pos_78547	0.617651
chr11_43988614_43988632_pos_92076	0.617651
chr14_63513881_63513899_pos_155147	0.617629
chr8_124262793_124262811_pos_485867	0.617598
chr20_38928226_38928244_pos_291904	0.617489
chr11_116458731_116458749_pos_104411	0.617475
chr3_46844421_46844439_pos_324024	0.617458
chr8_3687834_3687852_pos_466557	0.617439
chr10_18352520_18352538_pos_57040	0.617386
chr8_97937522_97937540_pos_481562	0.617355
chr1_203310572_203310590_pos_39504	0.617291
chr2_65878628_65878646_pos_256807	0.617205
chr6_56692632_56692650_pos_424005	0.61714
chr12_4772402_4772420_pos_112698	0.617133
chr6_134530936_134530954_pos_432684	0.617113
chr13_48236057_48236075_pos_141710	0.617013
chr20_48656643_48656661_pos_293955	0.617013
chr2_229417402_229417420_pos_281396	0.616979
chr17_40058386_40058404_pos_207289	0.616966
chr7_101528000_101528018_pos_457489	0.616713
chr17_30954556_30954574_pos_205866	0.616655
chr5_150082110_150082128_pos_400874	0.616655
chr20_1776862_1776880_pos_285309	0.616558
chr19_5950124_5950142_pos_233688	0.616537
chr7_150953552_150953570_pos_464978	0.616475
chr2_73134084_73134102_pos_258777	0.616428
chr3_62160202_62160220_pos_327348	0.616396
chr11_14413900_14413918_pos_88089	0.616379
chr22_45441434_45441452_pos_312925	0.616248
chr11_130885540_130885558_pos_109470	0.616232
chr4_168765519_168765537_pos_372578	0.616149
chr1_179177234_179177252_pos_35075	0.616111
chr10_110701674_110701692_pos_78393	0.616092
chr20_37984245_37984263_pos_291383	0.616037
chr4_53863450_53863468_pos_358058	0.616034
chr11_121672396_121672414_pos_106075	0.616024
chr16_84088294_84088312_pos_196188	0.61602
chr4_38724396_38724414_pos_356123	0.616003
chr11_78715026_78715044_pos_99640	0.615979
chr5_38925293_38925311_pos_380647	0.615971
chr7_71650838_71650856_pos_454257	0.615951
chr10_113071552_113071570_pos_79056	0.615896
chr4_16057020_16057038_pos_353812	0.615885
chr3_43426603_43426621_pos_323204	0.615883
chr3_112365851_112365869_pos_333733	0.615864
chr10_70552249_70552267_pos_66475	0.615838
chr5_17169616_17169634_pos_379014	0.615759
chr3_41120756_41120774_pos_322325	0.615744
chr12_4136440_4136458_pos_112519	0.615743
chr9_87223780_87223798_pos_498858	0.615738
chr1_46019684_46019702_pos_14011	0.615572
chr1_231950508_231950526_pos_48132	0.615572
chr10_68111737_68111755_pos_65750	0.615572
chr7_32093735_32093753_pos_448654	0.615542
chr22_35312674_35312692_pos_308862	0.61554
chr20_48695372_48695390_pos_294018	0.615457
chr13_44117528_44117546_pos_140870	0.615426
chr6_118706168_118706186_pos_430420	0.615413
chr1_226945711_226945729_pos_46339	0.615372
chr3_8955565_8955583_pos_315055	0.615309
chr12_114432098_114432116_pos_131414	0.615301
chr3_65412363_65412381_pos_328143	0.615297
chr1_976282_976300_pos_29	0.615279
chr13_40442296_40442314_pos_139910	0.615241
chr5_154474356_154474374_pos_402295	0.615238
chr6_19033632_19033650_pos_415475	0.615234
chr10_79410014_79410032_pos_70603	0.615199
chr3_150169548_150169566_pos_341861	0.615057
chr8_133082960_133082978_pos_488361	0.615015
chr8_8806305_8806323_pos_466967	0.614995
chr11_75328908_75328926_pos_98519	0.614945
chr12_3133244_3133262_pos_111904	0.61493
chr4_23789216_23789234_pos_354285	0.614923
chr14_51638430_51638448_pos_151940	0.614921
chr20_40286982_40287000_pos_292074	0.614859
chr5_73630960_73630978_pos_386187	0.61485
chr3_134694808_134694826_pos_339840	0.614845
chr5_170744087_170744105_pos_405072	0.614844
chr10_122172431_122172449_pos_81455	0.61483
chr4_93731740_93731758_pos_362288	0.614765
chr21_33301076_33301094_pos_299748	0.614734
chr20_10659376_10659394_pos_287126	0.614701
chr5_126015388_126015406_pos_393634	0.614647
chr14_22980208_22980226_pos_149272	0.614575
chr4_5731630_5731648_pos_351888	0.61454
chr6_1635818_1635836_pos_408906	0.614522
chr15_41957404_41957422_pos_167929	0.614519
chr8_128430053_128430071_pos_487367	0.614459
chr10_84902820_84902838_pos_71132	0.614425
chr6_7220978_7220996_pos_411107	0.614423
chr9_131331502_131331520_pos_510153	0.614415
chr2_37827251_37827269_pos_249881	0.614386
chr22_46309748_46309766_pos_313293	0.614375
chr17_15434752_15434770_pos_202879	0.614335
chr5_142883264_142883282_pos_398243	0.6143
chr16_78562399_78562417_pos_195221	0.614267
chr3_64216842_64216860_pos_327569	0.614225
chr10_79123910_79123928_pos_70050	0.614189
chr11_87306384_87306402_pos_100732	0.614182
chr17_61413326_61413344_pos_213497	0.614175
chr1_25615768_25615786_pos_8065	0.614169
chr15_92076015_92076033_pos_181834	0.614143
chr17_81968136_81968154_pos_219066	0.614097
chr10_7346016_7346034_pos_54238	0.614087
chr21_39467972_39467990_pos_301601	0.614085
chr1_204473737_204473755_pos_40365	0.614047
chr3_17986278_17986296_pos_318014	0.614039
chr13_33721806_33721824_pos_138743	0.614025
chr8_17654128_17654146_pos_469665	0.614002
chr2_197898306_197898324_pos_275398	0.613986
chr22_30423270_30423288_pos_307696	0.613984
chr11_62890256_62890274_pos_95188	0.613951
chr10_11179838_11179856_pos_54949	0.613917
chr10_50373990_50374008_pos_63176	0.613857
chr11_68374182_68374200_pos_96780	0.613843
chr1_63778368_63778386_pos_18493	0.613835
chr7_159141816_159141834_pos_466186	0.613804
chr5_156721808_156721826_pos_402849	0.6138
chr16_86915082_86915100_pos_197378	0.613798
chr6_97668958_97668976_pos_426961	0.613777
chr4_89305226_89305244_pos_362250	0.613764
chr10_110678314_110678332_pos_78330	0.613762
chr8_28884779_28884797_pos_473147	0.613743
chr17_16287696_16287714_pos_203064	0.613705
chr4_163269976_163269994_pos_372170	0.613705
chr9_735241_735259_pos_490929	0.613583
chr9_113522200_113522218_pos_504862	0.613562
chr17_57840018_57840036_pos_212380	0.613561
chr7_46577149_46577167_pos_451595	0.61353
chr17_68510210_68510228_pos_215102	0.613513
chr5_68117074_68117092_pos_385298	0.613513
chr22_44551196_44551214_pos_312732	0.613467
chr11_128342588_128342606_pos_107970	0.613447
chr16_66901286_66901304_pos_192901	0.613408
chr15_41956111_41956129_pos_167919	0.613401
chr2_205700978_205700996_pos_276695	0.613388
chr22_35630617_35630635_pos_309119	0.613381
chr5_123276467_123276485_pos_392472	0.613374
chr3_13540360_13540378_pos_316601	0.613366
chr3_81789261_81789279_pos_331527	0.613345
chr2_219538189_219538207_pos_279732	0.613331
chr18_28077432_28077450_pos_224794	0.613261
chr20_32681302_32681320_pos_289962	0.613259
chr12_15603712_15603730_pos_114790	0.613177
chr5_172102613_172102631_pos_405625	0.613156
chr5_171701174_171701192_pos_405467	0.613145
chr16_17397080_17397098_pos_187891	0.613134
chr10_12235354_12235372_pos_55267	0.613125
chr12_64181125_64181143_pos_122091	0.613122
chr10_5614546_5614564_pos_53861	0.613065
chr9_2573068_2573086_pos_491252	0.613021
chr4_53520281_53520299_pos_357939	0.613014
chr17_81325602_81325620_pos_218739	0.612939
chr19_29844742_29844760_pos_237113	0.612927
chr12_121467256_121467274_pos_132911	0.612725
chr11_48006598_48006616_pos_93847	0.61272
chr18_2902056_2902074_pos_219889	0.61272
chr4_189734576_189734594_pos_376159	0.612689
chr4_184646429_184646447_pos_374724	0.612658
chr1_145849944_145849962_pos_28427	0.612655
chr12_89972152_89972170_pos_125106	0.612642
chr4_55008760_55008778_pos_358399	0.612597
chr10_114663656_114663674_pos_79930	0.612537
chr5_111549207_111549225_pos_390672	0.612531
chr17_12732106_12732124_pos_202543	0.61252
chr10_110175646_110175664_pos_77750	0.61248
chr5_72110024_72110042_pos_385797	0.612466
chr12_91986311_91986329_pos_125357	0.61243
chr15_36605842_36605860_pos_166003	0.612412
chr18_58871670_58871688_pos_229777	0.612334
chr11_65299054_65299072_pos_95825	0.612332
chr10_33302490_33302508_pos_60740	0.612289
chr2_38828270_38828288_pos_250230	0.612282
chr4_26826835_26826853_pos_355224	0.612272
chr6_79672067_79672085_pos_425096	0.612267
chr1_94654195_94654213_pos_24327	0.612247
chr1_9542520_9542538_pos_2885	0.612178
chr10_95288312_95288330_pos_74095	0.612157
chr2_159108276_159108294_pos_269102	0.612143
chr7_41955908_41955926_pos_450671	0.612136
chr22_42180530_42180548_pos_311885	0.61212
chr3_150169759_150169777_pos_341865	0.6121
chr3_64610032_64610050_pos_327702	0.612071
chrX_136182565_136182583_pos_518712	0.612064
chr3_52978286_52978304_pos_325526	0.612059
chr6_123640932_123640950_pos_431110	0.612057
chr5_73818586_73818604_pos_386264	0.612031
chr18_22341416_22341434_pos_223131	0.611998
chr7_135768593_135768611_pos_462959	0.611993
chr5_168877494_168877512_pos_404593	0.611971
chr7_51308578_51308596_pos_453054	0.611908
chr16_19594207_19594225_pos_188015	0.611889
chr14_61582264_61582282_pos_154919	0.611826
chr12_45231798_45231816_pos_118035	0.611823
chr10_11327062_11327080_pos_55055	0.611795
chr2_136572480_136572498_pos_266887	0.611795
chr14_74645446_74645464_pos_158786	0.611756
chr11_111775546_111775564_pos_102851	0.611743
chr8_139597470_139597488_pos_489157	0.611743
chr2_130820633_130820651_pos_265821	0.61173
chr4_41120022_41120040_pos_356391	0.611685
chr10_29590744_29590762_pos_59128	0.611676
chr2_178962896_178962914_pos_272995	0.61167
chr5_142249124_142249142_pos_397550	0.611644
chr1_231847902_231847920_pos_47991	0.611566
chr3_129469833_129469851_pos_338691	0.611561
chr11_32323775_32323793_pos_90722	0.611548
chr6_81516080_81516098_pos_425233	0.61152
chr12_29742028_29742046_pos_117053	0.611506
chr7_77247324_77247342_pos_455087	0.611473
chr10_21315128_21315146_pos_57427	0.611445
chr5_41262956_41262974_pos_380942	0.611395
chr1_212488958_212488976_pos_42814	0.611387
chr1_216710115_216710133_pos_43693	0.611386
chr12_40226862_40226880_pos_117579	0.611374
chr9_92505104_92505122_pos_500194	0.611339
chr16_85001024_85001042_pos_196473	0.611336
chr2_127953577_127953595_pos_265415	0.611315
chr9_91060752_91060770_pos_499692	0.611299
chr4_31076144_31076162_pos_355516	0.611294
chr5_151696080_151696098_pos_401872	0.611254
chr22_17876488_17876506_pos_303972	0.611235
chr15_85383524_85383542_pos_179710	0.611234
chr17_34998294_34998312_pos_206350	0.611207
chr1_180923372_180923390_pos_35349	0.61119
chr7_8284058_8284076_pos_444536	0.611163
chr9_95046206_95046224_pos_501196	0.611149
chr9_91873664_91873682_pos_499994	0.611142
chr5_151098300_151098318_pos_401636	0.611139
chr1_56654720_56654738_pos_16466	0.611075
chr12_125890950_125890968_pos_134680	0.61102
chr15_96054758_96054776_pos_182696	0.611016
chr15_92884640_92884658_pos_182054	0.610943
chr14_102499566_102499584_pos_163343	0.610929
chr12_42492542_42492560_pos_117664	0.610922
chr11_34342130_34342148_pos_91321	0.610884
chr14_90287916_90287934_pos_160899	0.610863
chr14_53509608_53509626_pos_152418	0.610826
chr13_110509758_110509776_pos_147866	0.610803
chr1_115593412_115593430_pos_27283	0.610736
chr8_9226386_9226404_pos_467291	0.610733
chr5_128272168_128272186_pos_394215	0.610679
chr8_27390090_27390108_pos_472662	0.61064
chr11_10529486_10529504_pos_86000	0.610622
chr2_101124802_101124820_pos_261758	0.610607
chr11_1503746_1503764_pos_84117	0.610564
chr1_32992609_32992627_pos_10493	0.61055
chr11_468652_468670_pos_83980	0.610543
chr12_118148402_118148420_pos_132284	0.610532
chr7_112567158_112567176_pos_459340	0.610521
chr7_44145752_44145770_pos_451070	0.610485
chrX_54776278_54776296_pos_515848	0.610478
chr6_150775605_150775623_pos_436934	0.610421
chr2_86463671_86463689_pos_259988	0.610399
chr6_38505152_38505170_pos_420279	0.610398
chr19_48896300_48896318_pos_240558	0.61037
chr9_122304026_122304044_pos_506848	0.610311
chr5_133049237_133049255_pos_394798	0.610275
chr15_66841669_66841687_pos_173784	0.610241
chr6_150238472_150238490_pos_436653	0.61023
chr2_188984752_188984770_pos_273921	0.610189
chr13_59483918_59483936_pos_143145	0.610085
chr14_69281690_69281708_pos_157367	0.610057
chr1_94846532_94846550_pos_24453	0.609953
chr1_16033068_16033086_pos_5294	0.6099
chr16_68898218_68898236_pos_193438	0.609895
chr17_57356412_57356430_pos_211887	0.609843
chr6_16514300_16514318_pos_414318	0.60984
chr1_23395488_23395506_pos_7179	0.609838
chr9_131731464_131731482_pos_510598	0.609835
chr1_154420435_154420453_pos_29764	0.609825
chr18_45066900_45066918_pos_226643	0.609824
chr4_3293702_3293720_pos_351644	0.609805
chr20_41222874_41222892_pos_292258	0.609733
chr7_44258195_44258213_pos_451133	0.609694
chr10_78755528_78755546_pos_69650	0.609617
chr20_310582_310600_pos_285114	0.609599
chr6_167491908_167491926_pos_441180	0.609589
chr3_69290197_69290215_pos_329165	0.609571
chr7_75712624_75712642_pos_454791	0.609562
chr1_51665082_51665100_pos_14859	0.609533
chr16_56163346_56163364_pos_191337	0.609525
chr14_74508494_74508512_pos_158649	0.609504
chr7_131687504_131687522_pos_461704	0.609455
chr9_89685136_89685154_pos_499452	0.609442
chr15_87618100_87618118_pos_180384	0.609432
chr17_69608909_69608927_pos_215345	0.609405
chr1_12485703_12485721_pos_4452	0.609384
chr5_124604444_124604462_pos_392932	0.609255
chr3_120178016_120178034_pos_335063	0.609125
chr4_185890443_185890461_pos_375721	0.609119
chr16_261244_261262_pos_184833	0.60911
chr22_50302773_50302791_pos_314050	0.609096
chr4_10181168_10181186_pos_353129	0.60907
chr14_64842112_64842130_pos_155591	0.609057
chr6_33718234_33718252_pos_418184	0.609046
chr11_1755754_1755772_pos_84189	0.608985
chr7_50556788_50556806_pos_452648	0.608963
chr2_43153208_43153226_pos_251948	0.608943
chr3_29760169_29760187_pos_319668	0.608902
chr12_92411866_92411884_pos_125603	0.608888
chr2_168545548_168545566_pos_271003	0.608886
chr9_77926562_77926580_pos_497858	0.608886
chr15_25775704_25775722_pos_164529	0.608824
chr3_30438309_30438327_pos_319805	0.60881
chr5_125196606_125196624_pos_393436	0.608784
chr1_7555499_7555517_pos_1630	0.608714
chr11_12768416_12768434_pos_87592	0.60867
chr6_49326524_49326542_pos_422880	0.608659
chr13_97880112_97880130_pos_145651	0.608602
chr20_44074460_44074478_pos_292567	0.608577
chr5_11239330_11239348_pos_377731	0.608549
chr12_26857628_26857646_pos_116513	0.608544
chr2_96812070_96812088_pos_260584	0.608503
chr15_68658876_68658894_pos_174874	0.608464
chr10_44947566_44947584_pos_62421	0.60843
chr8_9168880_9168898_pos_467279	0.608413
chr12_95385527_95385545_pos_127007	0.608343
chr14_92660033_92660051_pos_161647	0.608337
chr8_38967462_38967480_pos_475176	0.608329
chr1_237226674_237226692_pos_50763	0.608327
chr6_139137805_139137823_pos_434003	0.608297
chr2_20573625_20573643_pos_245562	0.608287
chr17_67635766_67635784_pos_214805	0.608285
chr8_58050446_58050464_pos_477533	0.608232
chr1_11883108_11883126_pos_3928	0.608226
chr3_115667894_115667912_pos_334483	0.60822
chr4_98566583_98566601_pos_362729	0.608214
chr6_37680050_37680068_pos_420116	0.608179
chr1_182029982_182030000_pos_35482	0.608165
chr2_135961654_135961672_pos_266810	0.608164
chr11_116921023_116921041_pos_104487	0.608157
chr5_16467546_16467564_pos_378783	0.608142
chr22_42680878_42680896_pos_312044	0.608072
chr8_105321904_105321922_pos_483030	0.608068
chr6_139367942_139367960_pos_434123	0.608023
chr11_65506186_65506204_pos_96117	0.608019
chr6_11206011_11206029_pos_411676	0.607999
chr14_61147412_61147430_pos_154443	0.607959
chr3_113769724_113769742_pos_334079	0.607957
chr13_40190896_40190914_pos_139743	0.607944
chr9_113449564_113449582_pos_504762	0.607918
chr12_93884858_93884876_pos_126509	0.607881
chr6_16419588_16419606_pos_414209	0.607878
chr17_18239572_18239590_pos_204242	0.607854
chr16_3876855_3876873_pos_185448	0.607812
chr6_35732374_35732392_pos_419163	0.607811
chr11_112834336_112834354_pos_103200	0.607788
chr5_173671146_173671164_pos_407114	0.607783
chr6_157531710_157531728_pos_438529	0.607761
chr10_101668729_101668747_pos_75788	0.607734
chr11_62504470_62504488_pos_95081	0.607666
chr2_23617584_23617602_pos_245852	0.607638
chr14_55125617_55125635_pos_153140	0.607623
chr13_77910098_77910116_pos_144394	0.607615
chr18_58871716_58871734_pos_229778	0.607594
chr3_192865130_192865148_pos_349332	0.607572
chr2_103004114_103004132_pos_262486	0.607523
chr1_113141728_113141746_pos_26768	0.607504
chr2_163594042_163594060_pos_270251	0.60748
chr3_184822348_184822366_pos_347148	0.607457
chr7_23333160_23333178_pos_446310	0.607444
chr1_212067935_212067953_pos_42625	0.607419
chr2_69339616_69339634_pos_257797	0.607401
chr6_112250164_112250182_pos_429179	0.607399
chr12_105353142_105353160_pos_128265	0.607388
chr5_84382759_84382777_pos_388400	0.607358
chr5_133826234_133826252_pos_394846	0.607338
chr10_119341699_119341717_pos_80649	0.607321
chr4_102552952_102552970_pos_363117	0.607295
chr1_198167876_198167894_pos_37662	0.607195
chrX_13790894_13790912_pos_513141	0.607185
chrX_68671578_68671596_pos_516234	0.607185
chr18_25283162_25283180_pos_224363	0.607172
chr4_128358721_128358739_pos_366417	0.607141
chr5_126915000_126915018_pos_393869	0.607118
chr10_44804474_44804492_pos_62329	0.607091
chr10_33355480_33355498_pos_60833	0.607089
chr1_164707984_164708002_pos_31904	0.607075
chr10_100910102_100910120_pos_75651	0.607064
chr8_13220943_13220961_pos_468912	0.607054
chr10_124011032_124011050_pos_81803	0.607035
chr3_123881400_123881418_pos_336337	0.607034
chr2_226739193_226739211_pos_280967	0.607029
chr20_62928322_62928340_pos_297517	0.607003
chr3_121665070_121665088_pos_335536	0.606955
chr1_183094214_183094232_pos_35845	0.606935
chr5_159050572_159050590_pos_403654	0.606878
chr10_71980466_71980484_pos_67158	0.606835
chr7_157360725_157360743_pos_465871	0.606828
chr9_109895192_109895210_pos_503822	0.606828
chr10_15254942_15254960_pos_56040	0.606827
chr5_138981307_138981325_pos_396219	0.606825
chr7_136993682_136993700_pos_463269	0.606808
chr1_51284484_51284502_pos_14721	0.606806
chr2_121363570_121363588_pos_264900	0.606803
chr1_245051532_245051550_pos_51306	0.606775
chr4_86033343_86033361_pos_361496	0.606749
chr10_112272264_112272282_pos_78665	0.606727
chr2_168198742_168198760_pos_270776	0.606655
chr19_45560643_45560661_pos_239514	0.606609
chr1_223731392_223731410_pos_45374	0.606557
chr15_90757556_90757574_pos_181240	0.606547
chr18_32429812_32429830_pos_225285	0.606535
chr10_61870078_61870096_pos_64646	0.606496
chr5_80104934_80104952_pos_387542	0.606496
chr2_62408614_62408632_pos_255925	0.606481
chr7_30837308_30837326_pos_448308	0.606455
chr18_9858722_9858740_pos_221305	0.606443
chr17_54861350_54861368_pos_211417	0.606429
chr18_6255236_6255254_pos_220441	0.60642
chr1_201721394_201721412_pos_38602	0.60636
chr3_134464565_134464583_pos_339756	0.60634
chr2_178949698_178949716_pos_272992	0.606291
chr1_198167941_198167959_pos_37663	0.606271
chr10_21506802_21506820_pos_57548	0.606252
chr8_105330382_105330400_pos_483091	0.606252
chr3_123373694_123373712_pos_335929	0.606229
chr9_110996076_110996094_pos_504314	0.606177
chr14_74973424_74973442_pos_158912	0.606168
chr12_119180926_119180944_pos_132379	0.606156
chr21_33691898_33691916_pos_299867	0.606144
chr7_105589570_105589588_pos_458254	0.606142
chr14_58669174_58669192_pos_153627	0.606129
chr8_39038247_39038265_pos_475231	0.606119
chr20_62365114_62365132_pos_297218	0.606072
chr15_25542844_25542862_pos_164420	0.605978
chr3_159799170_159799188_pos_343404	0.605978
chr12_1220420_1220438_pos_110555	0.605955
chr1_26164410_26164428_pos_8488	0.605923
chr12_108666456_108666474_pos_129399	0.605919
chr3_71576848_71576866_pos_330369	0.605906
chr7_3260632_3260650_pos_443355	0.60585
chr3_47009492_47009510_pos_324178	0.605844
chr6_115680726_115680744_pos_429586	0.605837
chr17_42518704_42518722_pos_208225	0.605815
chr16_64251778_64251796_pos_192380	0.605754
chr6_165232490_165232508_pos_440787	0.605691
chr15_71679597_71679615_pos_176265	0.605681
chr2_189014996_189015014_pos_273938	0.605675
chr4_110163904_110163922_pos_363701	0.605652
chr18_74949832_74949850_pos_231125	0.605647
chr5_111741976_111741994_pos_390826	0.605609
chr21_34620548_34620566_pos_300269	0.605604
chr3_112389219_112389237_pos_333762	0.605602
chr20_38160143_38160161_pos_291705	0.605587
chr21_35106489_35106507_pos_300350	0.605565
chr2_86028832_86028850_pos_259787	0.605533
chr2_189612086_189612104_pos_274112	0.605533
chr14_55570618_55570636_pos_153311	0.605498
chr5_54602014_54602032_pos_381966	0.605462
chr12_69173452_69173470_pos_123235	0.605453
chr8_60521184_60521202_pos_477847	0.60536
chr13_29384636_29384654_pos_137112	0.60532
chr2_109332684_109332702_pos_263450	0.605182
chr16_89484992_89485010_pos_198367	0.605151
chr5_168972969_168972987_pos_404682	0.605124
chr11_2509924_2509942_pos_84447	0.605069
chr9_109430440_109430458_pos_503480	0.605023
chr22_25749402_25749420_pos_306114	0.605001
chr16_50598694_50598712_pos_190415	0.604968
chr8_17695084_17695102_pos_469761	0.604929
chr2_69603554_69603572_pos_257877	0.604914
chr7_35248054_35248072_pos_449165	0.604914
chr5_14037112_14037130_pos_377765	0.604901
chr5_128473991_128474009_pos_394254	0.604842
chr14_52049384_52049402_pos_152139	0.604834
chr3_6355218_6355236_pos_314694	0.604819
chr14_68729600_68729618_pos_156834	0.604799
chr19_30662462_30662480_pos_237178	0.604796
chr2_69144136_69144154_pos_257567	0.60476
chr16_78638684_78638702_pos_195255	0.604738
chr4_76696186_76696204_pos_360234	0.604729
chr5_173839438_173839456_pos_407217	0.604722
chr2_47072348_47072366_pos_253844	0.604698
chr5_149154430_149154448_pos_399810	0.604683
chr1_206728530_206728548_pos_41333	0.60461
chr8_140688204_140688222_pos_489595	0.604607
chr1_164622510_164622528_pos_31818	0.604596
chr18_28040650_28040668_pos_224754	0.604544
chr22_20029344_20029362_pos_304649	0.604543
chr8_20815775_20815793_pos_470832	0.604533
chr11_68354357_68354375_pos_96753	0.604479
chr16_57643098_57643116_pos_191793	0.604476
chr9_116477640_116477658_pos_505698	0.604456
chr19_3440286_3440304_pos_232997	0.604439
chr16_57534266_57534284_pos_191755	0.604434
chr6_123604434_123604452_pos_431077	0.604413
chr11_65504682_65504700_pos_96101	0.60441
chr1_207885820_207885838_pos_41498	0.604409
chr11_77602460_77602478_pos_99390	0.604394
chr1_82920966_82920984_pos_21623	0.60438
chr3_43754468_43754486_pos_323282	0.604338
chr2_164826668_164826686_pos_270525	0.604296
chr16_85498851_85498869_pos_196923	0.604295
chr4_168735541_168735559_pos_372557	0.604294
chr1_232626832_232626850_pos_48802	0.60419
chr10_31064067_31064085_pos_59914	0.60417
chr16_84952962_84952980_pos_196455	0.604129
chr4_186685176_186685194_pos_375906	0.6041
chr17_40539736_40539754_pos_207736	0.604064
chr10_49271522_49271540_pos_63050	0.603913
chr8_94218952_94218970_pos_480678	0.603863
chr5_149842324_149842342_pos_400736	0.603844
chr1_81494047_81494065_pos_21354	0.603799
chr19_6239410_6239428_pos_233916	0.603766
chr6_9398504_9398522_pos_411436	0.60368
chr2_19747524_19747542_pos_245266	0.603658
chr5_32628554_32628572_pos_379580	0.603628
chr2_200467200_200467218_pos_275635	0.603608
chr12_89452022_89452040_pos_125041	0.6036
chr9_98989484_98989502_pos_502029	0.603594
chr9_130869396_130869414_pos_509834	0.603593
chr6_139889185_139889203_pos_434444	0.603568
chr11_44990140_44990158_pos_92641	0.60353
chr11_33290442_33290460_pos_90937	0.603499
chr17_29722836_29722854_pos_205636	0.603454
chr17_59856934_59856952_pos_213099	0.603452
chr17_2238744_2238762_pos_200015	0.603451
chr7_116317384_116317402_pos_459656	0.603451
chr11_35193961_35193979_pos_91502	0.603427
chr1_94953926_94953944_pos_24532	0.603337
chr8_67960455_67960473_pos_478668	0.603331
chr12_105410256_105410274_pos_128283	0.603309
chr11_72606422_72606440_pos_97608	0.603307
chr17_19295956_19295974_pos_204362	0.603291
chr11_30001196_30001214_pos_90466	0.603279
chr17_48492813_48492831_pos_210194	0.603269
chr18_36468412_36468430_pos_226137	0.603245
chr12_93183990_93184008_pos_125939	0.603185
chr7_106009968_106009986_pos_458357	0.603177
chr12_5066396_5066414_pos_112813	0.60316
chr6_111583088_111583106_pos_428617	0.603138
chr3_189123780_189123798_pos_348845	0.60312
chr2_54881903_54881921_pos_254945	0.603075
chr11_12707634_12707652_pos_87536	0.603055
chr15_99442814_99442832_pos_183815	0.603014
chr22_46001756_46001774_pos_313092	0.602984
chr9_120388616_120388634_pos_505896	0.602945
chr1_99649870_99649888_pos_24902	0.602888
chr3_32401308_32401326_pos_320309	0.602878
chr11_130179780_130179798_pos_108773	0.602873
chr20_54469562_54469580_pos_295796	0.602773
chr9_91946529_91946547_pos_500077	0.602762
chr12_93803609_93803627_pos_126367	0.602722
chr9_91921468_91921486_pos_500059	0.602703
chr3_131386768_131386786_pos_339135	0.60261
chr19_48967838_48967856_pos_240575	0.602556
chr5_116565928_116565946_pos_391961	0.602542
chr5_153672416_153672434_pos_402072	0.60253
chr4_55116716_55116734_pos_358453	0.60252
chr4_152072366_152072384_pos_370422	0.602458
chr9_118991556_118991574_pos_505833	0.602458
chr3_71135472_71135490_pos_329940	0.602447
chr3_171028368_171028386_pos_344391	0.602421
chr16_2126500_2126518_pos_185132	0.602354
chr1_231778253_231778271_pos_47924	0.602334
chr15_99709374_99709392_pos_184100	0.602294
chr2_128756522_128756540_pos_265677	0.602286
chr10_3914544_3914562_pos_53143	0.602284
chr10_85124712_85124730_pos_71152	0.602279
chr8_17847478_17847496_pos_469865	0.60222
chr15_39454409_39454427_pos_166976	0.602187
chr5_96384572_96384590_pos_389549	0.602181
chr8_120809921_120809939_pos_484811	0.602177
chr6_89312236_89312254_pos_426163	0.602167
chr3_169528680_169528698_pos_344158	0.602143
chr6_30684836_30684854_pos_417624	0.602103
chr12_106760247_106760265_pos_129030	0.601989
chr10_131979152_131979170_pos_83455	0.601983
chr9_129341816_129341834_pos_509080	0.601971
chr9_133683270_133683288_pos_511099	0.601951
chr4_16129636_16129654_pos_353862	0.601923
chr4_113539458_113539476_pos_364213	0.601808
chr3_171347292_171347310_pos_344610	0.601723
chr12_67431194_67431212_pos_122739	0.601713
chr7_94649762_94649780_pos_456653	0.601689
chr8_141140948_141140966_pos_489841	0.601687
chr20_10747470_10747488_pos_287176	0.601673
chr4_7949348_7949366_pos_352580	0.601606
chr7_132024352_132024370_pos_461716	0.601596
chr1_61120738_61120756_pos_17637	0.601575
chr10_124666166_124666184_pos_82001	0.601544
chr5_95817612_95817630_pos_389363	0.60142
chr4_165222776_165222794_pos_372182	0.601381
chr7_8284826_8284844_pos_444547	0.601379
chr20_48295814_48295832_pos_293888	0.601363
chr2_30436946_30436964_pos_247925	0.601333
chr5_90932906_90932924_pos_388949	0.601329
chr3_157115431_157115449_pos_343042	0.601328
chr12_15978777_15978795_pos_114933	0.601305
chr13_110406026_110406044_pos_147753	0.601276
chr2_64876338_64876356_pos_256524	0.601275
chr9_76650766_76650784_pos_497699	0.60127
chr7_104978644_104978662_pos_458135	0.60122
chr9_69382468_69382486_pos_496838	0.601217
chr13_97354164_97354182_pos_145566	0.601202
chr3_134641882_134641900_pos_339785	0.601195
chr4_148215286_148215304_pos_369667	0.601177
chr10_114471534_114471552_pos_79616	0.601155
chr3_121664876_121664894_pos_335534	0.601131
chr6_63817848_63817866_pos_424277	0.601123
chr13_50448888_50448906_pos_142365	0.601122
chr6_149140615_149140633_pos_436352	0.601119
chrX_69136956_69136974_pos_516533	0.601094
chr17_2983100_2983118_pos_200233	0.601093
chr9_121718255_121718273_pos_506590	0.601038
chr2_196318958_196318976_pos_274970	0.601032
chr17_57396568_57396586_pos_211946	0.601013
chr17_61981504_61981522_pos_213520	0.600999
chr5_172660332_172660350_pos_406013	0.600999
chr16_647653_647671_pos_184901	0.600986
chr16_79355422_79355440_pos_195399	0.600925
chr9_4106598_4106616_pos_491486	0.600913
chr12_108908233_108908251_pos_129732	0.600894
chr13_31945366_31945384_pos_137874	0.600877
chr12_68539006_68539024_pos_123186	0.600855
chr13_45414330_45414348_pos_141353	0.60085
chr6_145148622_145148640_pos_435817	0.600769
chr12_81541246_81541264_pos_124540	0.600766
chr18_44592850_44592868_pos_226494	0.60074
chr2_98703938_98703956_pos_260927	0.600738
chr3_141242014_141242032_pos_340483	0.600703
chr19_659672_659690_pos_231966	0.600632
chr19_52946621_52946639_pos_241178	0.600613
chrX_69989037_69989055_pos_516665	0.600585
chr13_43767022_43767040_pos_140719	0.600536
chr15_51846736_51846754_pos_169512	0.600526
chr2_217843480_217843498_pos_278909	0.600526
chr4_44818402_44818420_pos_356832	0.600449
chr5_115735832_115735850_pos_391765	0.600376
chr3_61848156_61848174_pos_327187	0.60033
chr15_99473676_99473694_pos_183873	0.600265
chr9_88758956_88758974_pos_499158	0.600231
chr7_23077336_23077354_pos_446255	0.600162
chr1_94847930_94847948_pos_24461	0.600142
chr4_17581078_17581096_pos_354055	0.600132
chr22_31155556_31155574_pos_307857	0.600113
chr5_143347924_143347942_pos_398648	0.600108
chr12_3179548_3179566_pos_112006	0.600101
chr2_206456596_206456614_pos_276865	0.60007
chr15_85030438_85030456_pos_179567	0.600045
chr15_48601250_48601268_pos_168988	0.600042
chr9_14011898_14011916_pos_492650	0.600018
chr1_19533848_19533866_pos_6136	0.599951
chr3_31164600_31164618_pos_320080	0.599944
chr4_55259482_55259500_pos_358589	0.599926
chr11_76267764_76267782_pos_99034	0.599908
chr6_122008668_122008686_pos_430850	0.599905
chr19_46426986_46427004_pos_239748	0.599881
chr12_47838244_47838262_pos_119187	0.599872
chr11_116073284_116073302_pos_104317	0.599827
chr10_93807092_93807110_pos_73811	0.599801
chr3_56998342_56998360_pos_326236	0.599754
chr13_43815332_43815350_pos_140752	0.599739
chr1_31710964_31710982_pos_10130	0.599736
chr3_46865136_46865154_pos_324130	0.599731
chr17_56737838_56737856_pos_211669	0.599722
chr2_85768296_85768314_pos_259637	0.599709
chr19_5058933_5058951_pos_233388	0.5997
chr5_98776498_98776516_pos_389668	0.59962
chr19_10882160_10882178_pos_234528	0.599592
chr6_6741926_6741944_pos_410667	0.599559
chr15_85618422_85618440_pos_180043	0.599488
chr7_111874222_111874240_pos_459163	0.599409
chr18_6054644_6054662_pos_220368	0.599346
chr2_25362170_25362188_pos_246317	0.599321
chr15_85256502_85256520_pos_179573	0.599281
chr6_163419856_163419874_pos_440218	0.599267
chr12_103784440_103784458_pos_127803	0.59921
chr14_88481966_88481984_pos_160426	0.599177
chr7_51080679_51080697_pos_452889	0.599166
chr1_226350380_226350398_pos_45953	0.599157
chr4_83150288_83150306_pos_361153	0.599147
chr17_18009887_18009905_pos_204158	0.599141
chr20_24996347_24996365_pos_289040	0.599128
chr1_221141737_221141755_pos_44911	0.599089
chr22_28105585_28105603_pos_306897	0.599074
chr11_27348024_27348042_pos_90242	0.599073
chr6_116328596_116328614_pos_429719	0.599064
chr7_16934055_16934073_pos_445223	0.599052
chr10_4766399_4766417_pos_53577	0.598992
chr14_101849106_101849124_pos_163108	0.598989
chr9_131733919_131733937_pos_510618	0.598989
chr22_27892172_27892190_pos_306784	0.598953
chr1_236952586_236952604_pos_50474	0.598926
chr17_57875542_57875560_pos_212434	0.59892
chr10_79018564_79018582_pos_69884	0.598907
chr1_27537760_27537778_pos_9115	0.598906
chr20_9161018_9161036_pos_286775	0.598885
chr20_31670916_31670934_pos_289478	0.598866
chr1_226664284_226664302_pos_46145	0.598859
chr4_71235703_71235721_pos_359336	0.598779
chr6_138560424_138560442_pos_433824	0.59877
chr13_30871872_30871890_pos_137691	0.598754
chr11_117904816_117904834_pos_104902	0.598726
chr12_101823086_101823104_pos_127666	0.598695
chr4_7257590_7257608_pos_352140	0.598691
chr1_183655578_183655596_pos_36169	0.598615
chr18_6057834_6057852_pos_220385	0.598613
chr11_44803017_44803035_pos_92474	0.598601
chr18_49861850_49861868_pos_228129	0.598589
chr1_237712594_237712612_pos_50878	0.598549
chr13_23510682_23510700_pos_135835	0.598493
chr2_214806000_214806018_pos_277714	0.598489
chr11_4026532_4026550_pos_84944	0.59846
chr16_58331594_58331612_pos_192129	0.598427
chr15_70713548_70713566_pos_175596	0.598347
chr16_85127022_85127040_pos_196531	0.598305
chr15_85780507_85780525_pos_180259	0.598302
chr10_119284710_119284728_pos_80566	0.59829
chr15_77327279_77327297_pos_177789	0.598269
chr3_160441924_160441942_pos_343593	0.598241
chr9_68533962_68533980_pos_496198	0.598234
chr10_23449038_23449056_pos_58026	0.598226
chr10_102597740_102597758_pos_76090	0.598209
chr12_56326636_56326654_pos_121149	0.598194
chr4_3305892_3305910_pos_351658	0.59818
chr10_11757686_11757704_pos_55197	0.598174
chr2_240776032_240776050_pos_284852	0.598171
chr2_128781946_128781964_pos_265705	0.598149
chr9_14516002_14516020_pos_493341	0.598142
chr3_172182060_172182078_pos_345181	0.598116
chr11_123307246_123307264_pos_106832	0.598114
chr20_31484144_31484162_pos_289368	0.598074
chr4_78486206_78486224_pos_360664	0.598064
chr18_45590300_45590318_pos_226759	0.598063
chr6_148518963_148518981_pos_436189	0.598036
chr7_127654796_127654814_pos_460510	0.597965
chr12_27616832_27616850_pos_116844	0.597954
chr5_124906564_124906582_pos_393304	0.597948
chr7_137760304_137760322_pos_463546	0.597817
chr7_151019690_151019708_pos_465090	0.59779
chr16_53083347_53083365_pos_190562	0.597756
chr7_116448075_116448093_pos_459752	0.597756
chr10_80144753_80144771_pos_70765	0.597702
chr4_183843392_183843410_pos_374330	0.597693
chr14_31197960_31197978_pos_150088	0.597687
chr9_127077732_127077750_pos_507985	0.597687
chr5_173853524_173853542_pos_407222	0.59768
chr8_17847453_17847471_pos_469864	0.59766
chr1_64340568_64340586_pos_18920	0.597635
chr5_75849082_75849100_pos_386666	0.597625
chr9_109766074_109766092_pos_503642	0.59761
chr16_88773048_88773066_pos_198175	0.597576
chr2_9194010_9194028_pos_242799	0.59754
chr11_46365507_46365525_pos_93189	0.597533
chr5_143205016_143205034_pos_398555	0.597461
chr1_94327511_94327529_pos_24194	0.597451
chr1_52700852_52700870_pos_14955	0.597393
chr5_122187642_122187660_pos_392274	0.597379
chr10_70740730_70740748_pos_66579	0.59736
chr10_89503970_89503988_pos_72491	0.597337
chr5_115843915_115843933_pos_391766	0.597177
chr19_10747557_10747575_pos_234482	0.597151
chr5_168965940_168965958_pos_404659	0.597148
chr1_8083995_8084013_pos_1873	0.597133
chr14_59252559_59252577_pos_153860	0.597122
chr14_54766436_54766454_pos_152942	0.59712
chr2_86309351_86309369_pos_259961	0.597114
chr13_40478830_40478848_pos_139948	0.59711
chr3_16286772_16286790_pos_317364	0.59711
chr4_120725827_120725845_pos_365043	0.59711
chr14_32230256_32230274_pos_150350	0.597089
chr10_3091130_3091148_pos_52371	0.597086
chr12_15691638_15691656_pos_114844	0.597071
chr7_98164409_98164427_pos_456924	0.59701
chr1_234926066_234926084_pos_49735	0.597005
chr12_46405206_46405224_pos_118524	0.596942
chr8_22562406_22562424_pos_471265	0.596938
chr3_26102321_26102339_pos_319012	0.596936
chr14_56342737_56342755_pos_153433	0.596929
chr4_87093454_87093472_pos_361717	0.596926
chr4_168610568_168610586_pos_372428	0.596922
chr9_4887749_4887767_pos_491636	0.596913
chr2_161246506_161246524_pos_270086	0.596912
chr22_29004122_29004140_pos_307206	0.596871
chr5_1123884_1123902_pos_376438	0.596831
chr10_7932431_7932449_pos_54358	0.596812
chr1_63924214_63924232_pos_18712	0.596787
chr17_57833026_57833044_pos_212367	0.596728
chr3_30655150_30655168_pos_319951	0.596723
chr6_7342539_7342557_pos_411154	0.596701
chr1_11885260_11885278_pos_3938	0.5967
chr4_83618478_83618496_pos_361237	0.59669
chr15_67133258_67133276_pos_174095	0.596664
chr2_37525037_37525055_pos_249638	0.596618
chr7_70072422_70072440_pos_453907	0.596601
chr11_78229464_78229482_pos_99477	0.596486
chr20_53934498_53934516_pos_295750	0.596441
chr7_40437789_40437807_pos_450337	0.596427
chr16_69396644_69396662_pos_193523	0.596415
chr4_182641172_182641190_pos_374044	0.596404
chr12_110677780_110677798_pos_130576	0.596331
chr20_47384354_47384372_pos_293606	0.596325
chr11_128429134_128429152_pos_108076	0.59631
chr1_226605347_226605365_pos_46080	0.596183
chr21_33442282_33442300_pos_299806	0.596083
chr5_88879012_88879030_pos_388658	0.596021
chr20_44711511_44711529_pos_293028	0.596016
chr12_108968098_108968116_pos_129742	0.595967
chr3_26101008_26101026_pos_319001	0.595932
chr11_12239628_12239646_pos_87160	0.59592
chr11_125375639_125375657_pos_107273	0.595889
chr8_126565360_126565378_pos_486778	0.595877
chr7_21940091_21940109_pos_445865	0.595858
chr1_74388992_74389010_pos_20580	0.59583
chr10_89374748_89374766_pos_72374	0.595826
chr6_3209230_3209248_pos_409589	0.595825
chr2_236573054_236573072_pos_282750	0.595801
chr3_89948864_89948882_pos_331718	0.595787
chr9_76160352_76160370_pos_497639	0.595776
chr4_72818036_72818054_pos_359500	0.595774
chr20_62562500_62562518_pos_297381	0.595727
chr3_129305996_129306014_pos_338620	0.595715
chr8_12972635_12972653_pos_468652	0.595698
chr1_29271874_29271892_pos_9717	0.595661
chr1_145983284_145983302_pos_28516	0.595647
chr3_197367214_197367232_pos_351024	0.595612
chr15_50711988_50712006_pos_169283	0.595569
chr8_101395779_101395797_pos_482198	0.59556
chr10_122244414_122244432_pos_81511	0.595537
chr6_104639846_104639864_pos_427027	0.595526
chr3_29381786_29381804_pos_319439	0.595393
chr9_35848549_35848567_pos_495312	0.595306
chr10_110494063_110494081_pos_78069	0.5953
chr3_133993369_133993387_pos_339529	0.595222
chr5_80110028_80110046_pos_387558	0.595206
chr22_42940296_42940314_pos_312364	0.59518
chr7_7228704_7228722_pos_444377	0.59516
chr16_55385158_55385176_pos_191238	0.59515
chr12_52032582_52032600_pos_120267	0.59512
chr6_128068290_128068308_pos_431593	0.595116
chr11_64858644_64858662_pos_95691	0.595096
chr13_39260036_39260054_pos_139281	0.595095
chrX_100477150_100477168_pos_517143	0.595077
chr15_81530410_81530428_pos_178907	0.595054
chr20_44074775_44074793_pos_292572	0.595042
chr11_123306172_123306190_pos_106829	0.595037
chr3_41247209_41247227_pos_322400	0.594973
chr8_48380092_48380110_pos_476498	0.594904
chr6_138544770_138544788_pos_433769	0.594901
chr7_99142436_99142454_pos_457112	0.594823
chr17_57946896_57946914_pos_212556	0.594804
chr5_112342626_112342644_pos_391035	0.59478
chr3_66411625_66411643_pos_328637	0.594765
chr8_124364347_124364365_pos_485882	0.594759
chr5_68117028_68117046_pos_385297	0.594744
chr10_80266374_80266392_pos_70857	0.594731
chr1_223153910_223153928_pos_45242	0.594726
chr18_13223044_13223062_pos_222031	0.594709
chr2_84919952_84919970_pos_259238	0.5947
chr8_21767948_21767966_pos_470974	0.594699
chr14_74917156_74917174_pos_158847	0.594696
chr7_114979954_114979972_pos_459555	0.594664
chr19_15451452_15451470_pos_235652	0.594644
chr10_10623498_10623516_pos_54428	0.594636
chr14_51448850_51448868_pos_151864	0.594621
chr1_42423040_42423058_pos_13052	0.594592
chr1_90387938_90387956_pos_23129	0.594582
chr5_152466276_152466294_pos_401984	0.594488
chr1_176694247_176694265_pos_34459	0.594409
chr7_96314518_96314536_pos_456864	0.594393
chr5_59127966_59127984_pos_383619	0.594331
chr3_98922832_98922850_pos_332024	0.594242
chr15_66698606_66698624_pos_173595	0.594208
chr6_12348816_12348834_pos_412304	0.594181
chr4_37885269_37885287_pos_355663	0.594115
chr11_46504620_46504638_pos_93230	0.594114
chr19_47209507_47209525_pos_240186	0.594088
chr7_44136724_44136742_pos_451036	0.594018
chr5_107951444_107951462_pos_390362	0.593989
chr10_4178032_4178050_pos_53289	0.593975
chr20_3539786_3539804_pos_285670	0.593944
chr1_234911826_234911844_pos_49691	0.593889
chr10_78757046_78757064_pos_69655	0.593886
chr1_145956002_145956020_pos_28453	0.593882
chr12_46401506_46401524_pos_118492	0.593834
chr6_128886376_128886394_pos_431710	0.593833
chr13_75804722_75804740_pos_144170	0.59383
chr22_33606796_33606814_pos_308621	0.593807
chr9_92479117_92479135_pos_500138	0.593798
chr17_45039349_45039367_pos_209384	0.593796
chr18_55256764_55256782_pos_228496	0.593774
chr1_19399811_19399829_pos_5961	0.593756
chr20_37921070_37921088_pos_291356	0.593756
chr4_63036550_63036568_pos_359135	0.593723
chr5_128532122_128532140_pos_394277	0.593704
chr15_71502285_71502303_pos_176137	0.593655
chr6_54054494_54054512_pos_423545	0.593606
chr16_57386798_57386816_pos_191687	0.593546
chr22_28912498_28912516_pos_307176	0.593491
chr6_54011190_54011208_pos_423493	0.593471
chr12_94510305_94510323_pos_126755	0.593391
chr7_149868407_149868425_pos_464759	0.593386
chr8_37870249_37870267_pos_474583	0.59338
chr9_35518369_35518387_pos_495170	0.593364
chr5_151597390_151597408_pos_401766	0.593322
chr1_10538248_10538266_pos_3232	0.593313
chr3_152321680_152321698_pos_342346	0.593253
chr3_37741556_37741574_pos_321226	0.593248
chr11_112298666_112298684_pos_103016	0.593221
chr11_61769768_61769786_pos_94742	0.593198
chr22_37557618_37557636_pos_310126	0.593155
chr15_68652264_68652282_pos_174861	0.593147
chr22_28020706_28020724_pos_306823	0.593069
chr19_2664181_2664199_pos_232650	0.593017
chr10_24713287_24713305_pos_58289	0.592981
chr5_142356817_142356835_pos_397659	0.592901
chr5_149886888_149886906_pos_400765	0.592856
chr10_125024630_125024648_pos_82353	0.592831
chr2_85705810_85705828_pos_259535	0.592714
chr8_124719736_124719754_pos_486113	0.592671
chr10_90937757_90937775_pos_72827	0.592656
chr1_24724696_24724714_pos_7813	0.592645
chr12_92988711_92988729_pos_125765	0.592616
chr7_2304829_2304847_pos_442830	0.592611
chr10_100359230_100359248_pos_75576	0.592605
chr2_86037552_86037570_pos_259812	0.592573
chr17_28112802_28112820_pos_205171	0.592568
chr4_26253051_26253069_pos_355127	0.592518
chr4_119103462_119103480_pos_364724	0.592489
chr6_148493051_148493069_pos_436122	0.592461
chr6_83252903_83252921_pos_425532	0.592453
chr4_121742970_121742988_pos_365199	0.592409
chr10_69716374_69716392_pos_66119	0.592369
chr12_108304811_108304829_pos_129249	0.592366
chr3_52450212_52450230_pos_325425	0.59236
chr14_64682778_64682796_pos_155448	0.592333
chr22_35918132_35918150_pos_309387	0.592328
chr14_77892464_77892482_pos_160075	0.59232
chr2_54385208_54385226_pos_254412	0.592306
chr10_59333836_59333854_pos_63978	0.592243
chr14_77038855_77038873_pos_159887	0.592216
chr7_129391999_129392017_pos_460778	0.592212
chr4_56668456_56668474_pos_358665	0.592194
chr11_63872238_63872256_pos_95318	0.592137
chr6_160101617_160101635_pos_439330	0.592118
chr5_40411402_40411420_pos_380798	0.5921
chr9_617694_617712_pos_490753	0.592071
chr10_4476238_4476256_pos_53476	0.592068
chr7_35336516_35336534_pos_449326	0.592051
chr7_139746480_139746498_pos_464152	0.591977
chr17_4006900_4006918_pos_200529	0.591975
chr2_143524176_143524194_pos_267063	0.59192
chr13_48121879_48121897_pos_141640	0.591897
chr6_75481632_75481650_pos_424879	0.591897
chr6_48827214_48827232_pos_422867	0.591893
chr10_18463916_18463934_pos_57095	0.591892
chr1_22750596_22750614_pos_7046	0.59187
chr3_39960892_39960910_pos_322026	0.591858
chr1_226350248_226350266_pos_45950	0.591852
chr10_12823436_12823454_pos_55435	0.591827
chr14_54691651_54691669_pos_152827	0.59181
chr6_5471058_5471076_pos_410291	0.591756
chr14_64542709_64542727_pos_155374	0.591706
chr4_151669354_151669372_pos_370078	0.591704
chr10_77989322_77989340_pos_69205	0.591664
chr2_16331970_16331988_pos_244509	0.591563
chr4_108681362_108681380_pos_363618	0.59155
chr13_109737171_109737189_pos_147074	0.591535
chr1_174535366_174535384_pos_34172	0.591489
chr20_20456475_20456493_pos_288561	0.591433
chr2_69253770_69253788_pos_257729	0.591401
chr1_25590268_25590286_pos_8058	0.591391
chr1_12449576_12449594_pos_4324	0.591375
chr8_17159052_17159070_pos_469462	0.591346
chr2_176455736_176455754_pos_272421	0.591323
chr7_151600236_151600254_pos_465334	0.591297
chr11_96228752_96228770_pos_101652	0.591291
chr10_123800564_123800582_pos_81764	0.591287
chr4_158807990_158808008_pos_371671	0.591272
chr8_74339437_74339455_pos_479069	0.591246
chr5_149386259_149386277_pos_400098	0.591233
chr6_1613796_1613814_pos_408800	0.591222
chr9_68537400_68537418_pos_496206	0.591218
chr11_132032659_132032677_pos_109597	0.591184
chr3_136639230_136639248_pos_339946	0.591179
chr6_158560622_158560640_pos_438807	0.591173
chr4_80201928_80201946_pos_360907	0.59115
chr12_1792298_1792316_pos_110823	0.591147
chr2_33317650_33317668_pos_248859	0.591119
chr3_16474359_16474377_pos_317506	0.591051
chr3_194086984_194087002_pos_349610	0.591051
chr4_52874308_52874326_pos_357669	0.591021
chr4_151693256_151693274_pos_370144	0.591
chr8_28708184_28708202_pos_473029	0.590965
chr1_208169237_208169255_pos_41744	0.590954
chr20_11901276_11901294_pos_287382	0.590954
chr11_68399783_68399801_pos_96818	0.590813
chr9_104968580_104968598_pos_502459	0.590792
chr4_105624878_105624896_pos_363372	0.590764
chr7_35257787_35257805_pos_449234	0.590722
chr6_161256435_161256453_pos_439562	0.590697
chr7_114988184_114988202_pos_459560	0.590689
chr11_33275121_33275139_pos_90922	0.590647
chr8_11590328_11590346_pos_467869	0.590622
chr3_113615411_113615429_pos_334053	0.590604
chr6_36998542_36998560_pos_419675	0.590582
chr18_34730357_34730375_pos_225434	0.590565
chr1_85613138_85613156_pos_22372	0.590515
chr22_49934251_49934269_pos_313901	0.590466
chr20_38579378_38579396_pos_291837	0.590462
chr2_164671128_164671146_pos_270470	0.590416
chr1_184532401_184532419_pos_36723	0.590386
chr1_237108432_237108450_pos_50641	0.590331
chr4_140736925_140736943_pos_367730	0.590313
chr17_44976429_44976447_pos_209298	0.590241
chr9_109800020_109800038_pos_503683	0.590219
chr21_27550430_27550448_pos_298745	0.590182
chr7_35327592_35327610_pos_449281	0.590181
chr5_147407316_147407334_pos_399161	0.590141
chr10_43928736_43928754_pos_62110	0.590125
chr15_58380746_58380764_pos_170747	0.590096
chr6_159953610_159953628_pos_439226	0.590091
chr6_37525902_37525920_pos_420077	0.590037
chr6_89985381_89985399_pos_426298	0.589958
chr8_30111650_30111668_pos_473460	0.589908
chr5_156722562_156722580_pos_402853	0.589896
chr13_44301246_44301264_pos_141018	0.589881
chr4_119047501_119047519_pos_364694	0.58988
chr10_112957796_112957814_pos_78886	0.589857
chr2_101230663_101230681_pos_261799	0.589851
chr10_24215732_24215750_pos_58117	0.589823
chr10_114661372_114661390_pos_79914	0.589764
chr11_125443913_125443931_pos_107337	0.589762
chr8_65786680_65786698_pos_478318	0.589755
chr10_62583302_62583320_pos_65089	0.589735
chr8_6559042_6559060_pos_466652	0.589713
chr5_157563569_157563587_pos_403184	0.589687
chr2_157439636_157439654_pos_268553	0.589678
chr4_128573876_128573894_pos_366571	0.589665
chr11_118618870_118618888_pos_105108	0.589653
chr2_201124230_201124248_pos_275743	0.589649
chr5_67814321_67814339_pos_385184	0.589642
chr3_65482480_65482498_pos_328155	0.589622
chr1_27542996_27543014_pos_9141	0.589617
chr7_114973349_114973367_pos_459545	0.589587
chr10_80462872_80462890_pos_70949	0.589533
chrX_46584828_46584846_pos_515351	0.589501
chr6_139821266_139821284_pos_434396	0.589455
chr1_12146990_12147008_pos_4072	0.589453
chr9_76256156_76256174_pos_497661	0.589426
chr1_208154884_208154902_pos_41715	0.589414
chr17_64698824_64698842_pos_214119	0.589413
chr14_68585736_68585754_pos_156554	0.589394
chr21_28826972_28826990_pos_299097	0.589392
chr10_36490058_36490076_pos_61770	0.589388
chr9_91193804_91193822_pos_499781	0.589377
chr4_22475354_22475372_pos_354180	0.589366
chr1_245047071_245047089_pos_51303	0.589338
chr11_12159546_12159564_pos_86952	0.589319
chr4_60724809_60724827_pos_359022	0.589319
chr6_125760198_125760216_pos_431477	0.589287
chr12_1576438_1576456_pos_110696	0.589273
chr11_11583957_11583975_pos_86451	0.589269
chr14_65156923_65156941_pos_155711	0.589257
chr14_51401916_51401934_pos_151833	0.589173
chr12_3596998_3597016_pos_112344	0.589172
chr2_220077832_220077850_pos_280008	0.589145
chr9_110936924_110936942_pos_504305	0.589115
chr14_76641460_76641478_pos_159517	0.5891
chr18_22467538_22467556_pos_223360	0.589093
chr4_140939664_140939682_pos_367837	0.58907
chr11_91220212_91220230_pos_100833	0.589059
chr17_50935006_50935024_pos_211336	0.589029
chr6_89998404_89998422_pos_426333	0.589015
chr5_17190357_17190375_pos_379025	0.588951
chr6_125206518_125206536_pos_431165	0.588839
chr5_113089992_113090010_pos_391225	0.58883
chr21_34130707_34130725_pos_300005	0.588807
chr13_44431380_44431398_pos_141162	0.588785
chr3_177789706_177789724_pos_346049	0.588767
chr2_215580088_215580106_pos_277811	0.588752
chr7_24820950_24820968_pos_446532	0.588751
chr19_18058350_18058368_pos_236330	0.588697
chr2_66508466_66508484_pos_257028	0.588697
chr7_96596688_96596706_pos_456889	0.588681
chr4_15976866_15976884_pos_353799	0.588674
chr4_123555758_123555776_pos_365518	0.588674
chr7_1666078_1666096_pos_442576	0.588666
chr7_139659566_139659584_pos_464033	0.58866
chr4_100539872_100539890_pos_362984	0.588659
chr14_76000019_76000037_pos_159443	0.588653
chr1_27594718_27594736_pos_9357	0.588649
chr9_18847160_18847178_pos_493890	0.588626
chr10_124628498_124628516_pos_81945	0.588567
chr9_121657328_121657346_pos_506520	0.588567
chr4_24419663_24419681_pos_354686	0.588514
chr3_16244306_16244324_pos_317353	0.5885
chr16_48410104_48410122_pos_189946	0.588489
chr2_234630817_234630835_pos_282160	0.588453
chr2_99694482_99694500_pos_261134	0.58844
chr2_160269588_160269606_pos_269548	0.588391
chr17_73338512_73338530_pos_215813	0.588386
chr22_24145918_24145936_pos_305427	0.588373
chr17_44550112_44550130_pos_209016	0.588369
chr1_89763115_89763133_pos_22994	0.588343
chr5_77851280_77851298_pos_386866	0.588343
chr19_19406464_19406482_pos_236834	0.588325
chr15_91927010_91927028_pos_181623	0.588309
chr3_183629810_183629828_pos_346673	0.588307
chr1_218394770_218394788_pos_44232	0.588276
chr11_76610938_76610956_pos_99153	0.588207
chr18_23195072_23195090_pos_223757	0.588204
chr15_89003022_89003040_pos_180631	0.5882
chr12_42582290_42582308_pos_117702	0.588198
chr6_90503028_90503046_pos_426663	0.588181
chr14_32507660_32507678_pos_150511	0.588174
chr4_111399250_111399268_pos_363805	0.588145
chr11_3952738_3952756_pos_84928	0.588118
chr4_89889274_89889292_pos_362280	0.588113
chr4_72315006_72315024_pos_359449	0.588093
chr18_8816717_8816735_pos_221082	0.588085
chr17_57407843_57407861_pos_211964	0.588031
chr3_157084390_157084408_pos_342949	0.588019
chr1_248823690_248823708_pos_51967	0.588012
chr9_93589740_93589758_pos_500600	0.587973
chrX_17415370_17415388_pos_513341	0.587894
chr15_100043292_100043310_pos_184194	0.587868
chr6_14720916_14720934_pos_413344	0.587868
chr5_149387512_149387530_pos_400112	0.587856
chr11_96243363_96243381_pos_101675	0.587829
chr19_48398904_48398922_pos_240359	0.58782
chrX_10197770_10197788_pos_512709	0.587813
chr6_53662616_53662634_pos_423353	0.587769
chr2_6565110_6565128_pos_242152	0.587759
chr2_86584206_86584224_pos_260038	0.587757
chr5_37991689_37991707_pos_380385	0.58773
chr13_32209734_32209752_pos_138155	0.587707
chr1_184535716_184535734_pos_36735	0.587688
chr22_38491166_38491184_pos_310711	0.587661
chr7_116574142_116574160_pos_459866	0.587651
chr11_94732722_94732740_pos_101086	0.587572
chr17_78241670_78241688_pos_217749	0.587543
chr8_41655648_41655666_pos_475734	0.587527
chr16_86586425_86586443_pos_197254	0.587419
chr1_77899895_77899913_pos_20954	0.587362
chr11_12331078_12331096_pos_87217	0.587348
chr9_93523706_93523724_pos_500566	0.587299
chr21_40270398_40270416_pos_301747	0.587264
chr3_45981840_45981858_pos_323830	0.587264
chr6_13278444_13278462_pos_412703	0.587257
chr2_33510412_33510430_pos_248966	0.587238
chr20_60034442_60034460_pos_297001	0.587169
chr5_56735034_56735052_pos_382874	0.587144
chr5_139414658_139414676_pos_396416	0.587141
chr2_74837422_74837440_pos_259061	0.587057
chrX_154369098_154369116_pos_519361	0.587043
chr4_41104303_41104321_pos_356390	0.587024
chr5_115979746_115979764_pos_391797	0.586986
chr22_17258300_17258318_pos_303681	0.586976
chr20_17876166_17876184_pos_287871	0.586968
chr6_45119027_45119045_pos_422174	0.586968
chr1_33095172_33095190_pos_10554	0.586919
chr2_196373134_196373152_pos_275011	0.586899
chr20_49510728_49510746_pos_294252	0.586884
chr12_57886624_57886642_pos_121513	0.586883
chr19_19105460_19105478_pos_236776	0.586875
chr15_88239150_88239168_pos_180486	0.586862
chr8_96377244_96377262_pos_481158	0.586858
chr12_110995190_110995208_pos_130699	0.586751
chr22_25701082_25701100_pos_306070	0.58674
chr11_12149950_12149968_pos_86928	0.586718
chr4_159138424_159138442_pos_371866	0.586717
chr18_22172697_22172715_pos_222620	0.586682
chr2_173673760_173673778_pos_271998	0.586669
chr11_4044384_4044402_pos_84953	0.58666
chr3_122956964_122956982_pos_335646	0.586636
chr1_22921912_22921930_pos_7093	0.586631
chr15_36898899_36898917_pos_166198	0.586552
chr7_41993669_41993687_pos_450691	0.586549
chr2_168211312_168211330_pos_270795	0.586515
chr7_101915198_101915216_pos_457538	0.586427
chr2_12456678_12456696_pos_243860	0.586402
chr6_34760406_34760424_pos_418418	0.586373
chr15_66409785_66409803_pos_173464	0.586371
chr16_87431712_87431730_pos_197649	0.58633
chr18_75055456_75055474_pos_231163	0.586329
chr1_203041834_203041852_pos_39355	0.58631
chr3_52450114_52450132_pos_325423	0.586308
chr5_150801718_150801736_pos_401522	0.586306
chr18_394762_394780_pos_219583	0.586295
chr4_107997500_107997518_pos_363507	0.586277
chr7_151482078_151482096_pos_465288	0.58617
chr17_3511451_3511469_pos_200284	0.586158
chr2_18991579_18991597_pos_245128	0.586114
chr3_159880060_159880078_pos_343525	0.586084
chr11_36093060_36093078_pos_91724	0.586026
chr2_159087191_159087209_pos_269066	0.585983
chr10_50604136_50604154_pos_63394	0.585982
chr6_158376820_158376838_pos_438771	0.58597
chr22_46344602_46344620_pos_313298	0.585959
chr6_30779392_30779410_pos_417710	0.585928
chr13_110251510_110251528_pos_147430	0.58585
chr10_128540928_128540946_pos_82973	0.58584
chr20_3931784_3931802_pos_285819	0.585839
chr10_68993242_68993260_pos_65845	0.58582
chr17_40627204_40627222_pos_207802	0.585797
chr18_48825446_48825464_pos_227610	0.585781
chr22_46735091_46735109_pos_313709	0.585763
chr14_105467826_105467844_pos_164275	0.585752
chr17_10060030_10060048_pos_202007	0.585743
chr1_63877990_63878008_pos_18650	0.585739
chr1_216616717_216616735_pos_43659	0.585737
chr8_126468059_126468077_pos_486702	0.585735
chr4_119731373_119731391_pos_364955	0.585703
chr6_156953666_156953684_pos_438203	0.585703
chr8_41823264_41823282_pos_475837	0.58565
chr18_35049290_35049308_pos_225546	0.585625
chrX_70088158_70088176_pos_516706	0.585605
chr11_64148884_64148902_pos_95531	0.585588
chr9_84756770_84756788_pos_498443	0.585581
chr17_77386376_77386394_pos_217220	0.585559
chr8_118614892_118614910_pos_484403	0.585507
chr4_41431009_41431027_pos_356564	0.585498
chr22_19406570_19406588_pos_304444	0.585449
chr4_113676085_113676103_pos_364377	0.585433
chr4_148355615_148355633_pos_369696	0.585418
chr15_75153264_75153282_pos_177358	0.585402
chr10_43857377_43857395_pos_62013	0.585388
chr7_107208762_107208780_pos_458652	0.585353
chr6_125197144_125197162_pos_431139	0.585344
chr15_71237819_71237837_pos_175892	0.585338
chr2_145066239_145066257_pos_267732	0.585328
chr11_43723842_43723860_pos_91970	0.585306
chr6_44054346_44054364_pos_421889	0.585228
chr2_71502612_71502630_pos_258246	0.585227
chr6_122130425_122130443_pos_430958	0.585207
chr11_131695034_131695052_pos_109543	0.585194
chr22_29827722_29827740_pos_307459	0.585172
chr1_147600190_147600208_pos_28698	0.585163
chr8_105654330_105654348_pos_483229	0.585151
chr13_33214453_33214471_pos_138539	0.585132
chr19_15113494_15113512_pos_235446	0.585118
chr12_21990004_21990022_pos_115913	0.585116
chr5_140144336_140144354_pos_396893	0.585081
chr1_27436734_27436752_pos_8964	0.58508
chr16_66608646_66608664_pos_192818	0.58506
chr2_198114272_198114290_pos_275490	0.585027
chr12_58425994_58426012_pos_121602	0.584983
chr1_154484464_154484482_pos_29805	0.584972
chr6_109299861_109299879_pos_428248	0.584883
chr5_14150186_14150204_pos_377816	0.584874
chr1_63924690_63924708_pos_18715	0.584872
chr18_31225819_31225837_pos_225044	0.584839
chr3_150169798_150169816_pos_341866	0.584818
chr1_16147500_16147518_pos_5407	0.584784
chr3_38543879_38543897_pos_321724	0.584777
chr9_86741638_86741656_pos_498638	0.584777
chr19_46972582_46972600_pos_240012	0.584689
chr4_159230722_159230740_pos_371964	0.584668
chr6_113920925_113920943_pos_429560	0.584554
chr1_109389131_109389149_pos_25812	0.58451
chr5_78700122_78700140_pos_387174	0.584502
chr17_57876616_57876634_pos_212442	0.584479
chr3_58389184_58389202_pos_326827	0.584463
chr2_68889209_68889227_pos_257429	0.58446
chr11_44125754_44125772_pos_92138	0.584457
chr2_32787930_32787948_pos_248418	0.58444
chr7_132206908_132206926_pos_461847	0.584403
chr10_10915850_10915868_pos_54685	0.584349
chr5_142249266_142249284_pos_397553	0.584326
chr9_76560525_76560543_pos_497689	0.584303
chr12_110226638_110226656_pos_130212	0.584286
chrX_136030524_136030542_pos_518594	0.584259
chr3_55556292_55556310_pos_325932	0.584241
chr14_103882406_103882424_pos_163766	0.584212
chr10_88266206_88266224_pos_72021	0.584154
chr6_36769548_36769566_pos_419416	0.584142
chr2_191319006_191319024_pos_274634	0.584119
chr11_131194446_131194464_pos_109514	0.584107
chr16_81550471_81550489_pos_195637	0.584106
chr3_186383718_186383736_pos_347495	0.58405
chr4_83626942_83626960_pos_361264	0.584046
chr10_3099536_3099554_pos_52408	0.584032
chr3_150887199_150887217_pos_342130	0.583992
chr8_140704965_140704983_pos_489624	0.583989
chr5_57501709_57501727_pos_383078	0.583985
chr7_47336011_47336029_pos_451913	0.583958
chr13_79673450_79673468_pos_144490	0.583951
chr3_64613374_64613392_pos_327719	0.583867
chr8_38933014_38933032_pos_475118	0.583844
chr7_114502528_114502546_pos_459493	0.58384
chr10_110765454_110765472_pos_78480	0.583838
chr12_3728248_3728266_pos_112405	0.583838
chr15_38993516_38993534_pos_166827	0.583838
chr6_17925702_17925720_pos_415194	0.583833
chr7_32094040_32094058_pos_448662	0.583783
chr2_217843434_217843452_pos_278908	0.583771
chr11_15793568_15793586_pos_88245	0.583758
chr1_165642298_165642316_pos_32255	0.583751
chr8_28692859_28692877_pos_473002	0.583729
chr11_69382717_69382735_pos_97234	0.583715
chr15_92009350_92009368_pos_181744	0.583712
chr8_105090560_105090578_pos_483008	0.583697
chr16_15143884_15143902_pos_187507	0.583689
chr1_173190730_173190748_pos_34010	0.58365
chr5_59318072_59318090_pos_383758	0.583615
chr7_31853632_31853650_pos_448513	0.583603
chr14_23125194_23125212_pos_149324	0.58358
chr5_71631215_71631233_pos_385614	0.583563
chr17_82106586_82106604_pos_219121	0.583547
chr2_101827736_101827754_pos_262198	0.583543
chr16_81618782_81618800_pos_195698	0.583482
chr12_69605344_69605362_pos_123295	0.583439
chr18_58255456_58255474_pos_229251	0.583377
chr13_97308850_97308868_pos_145526	0.583359
chr11_120317034_120317052_pos_105777	0.583351
chrX_38634830_38634848_pos_514183	0.583303
chrX_9883172_9883190_pos_512603	0.583283
chr10_99743989_99744007_pos_75440	0.583259
chr7_7100466_7100484_pos_444364	0.583238
chr8_33553768_33553786_pos_474142	0.583231
chr16_11105162_11105180_pos_186797	0.583223
chr12_64736864_64736882_pos_122293	0.583205
chr5_59206430_59206448_pos_383698	0.583144
chr7_47485874_47485892_pos_452104	0.583132
chr12_123151202_123151220_pos_133713	0.583074
chr10_34699210_34699228_pos_61169	0.58306
chr6_35725816_35725834_pos_419141	0.583028
chr5_150595620_150595638_pos_401263	0.583018
chr4_47820442_47820460_pos_357066	0.582993
chr4_109264152_109264170_pos_363663	0.582988
chr7_107079920_107079938_pos_458613	0.582963
chr1_16167764_16167782_pos_5446	0.582955
chr10_125114350_125114368_pos_82488	0.582899
chr16_19088531_19088549_pos_187957	0.582853
chr1_226975140_226975158_pos_46369	0.582832
chr17_12676870_12676888_pos_202432	0.582829
chr18_22264694_22264712_pos_222971	0.582827
chr15_65415125_65415143_pos_173294	0.582813
chr1_208226654_208226672_pos_41874	0.582785
chr3_71422131_71422149_pos_330225	0.582778
chr2_176519036_176519054_pos_272464	0.58277
chr3_42473839_42473857_pos_322836	0.582728
chr9_127504150_127504168_pos_508302	0.582677
chr2_11342870_11342888_pos_243486	0.582672
chr5_10607710_10607728_pos_377535	0.58258
chr5_157571766_157571784_pos_403206	0.582571
chr1_25760858_25760876_pos_8230	0.582537
chr5_150588008_150588026_pos_401238	0.58253
chr17_44627319_44627337_pos_209082	0.582527
chr6_33633840_33633858_pos_418136	0.582513
chr11_96224294_96224312_pos_101635	0.582441
chr4_55867174_55867192_pos_358638	0.58244
chr1_12559264_12559282_pos_4551	0.582428
chr16_57800199_57800217_pos_191827	0.582421
chr15_98728926_98728944_pos_183237	0.582401
chr10_74855270_74855288_pos_68257	0.58238
chr3_124786858_124786876_pos_336723	0.582351
chr1_154213448_154213466_pos_29717	0.582347
chr17_77555982_77556000_pos_217337	0.58233
chr3_37546243_37546261_pos_321061	0.582328
chr2_237327438_237327456_pos_283277	0.582327
chr10_11522920_11522938_pos_55142	0.58227
chr16_12162454_12162472_pos_187139	0.582227
chr6_157330966_157330984_pos_438462	0.582198
chr11_102240788_102240806_pos_102191	0.582177
chr18_35522942_35522960_pos_225740	0.582152
chr3_107680107_107680125_pos_333100	0.582087
chr1_58773434_58773452_pos_16694	0.582035
chr3_195863916_195863934_pos_350764	0.58203
chr11_3867964_3867982_pos_84883	0.582029
chrX_70436654_70436672_pos_516732	0.582028
chr15_95839874_95839892_pos_182624	0.582005
chr4_143216110_143216128_pos_368362	0.581984
chr22_38348406_38348424_pos_310588	0.581975
chr1_245418244_245418262_pos_51525	0.581961
chr2_30226607_30226625_pos_247575	0.58192
chr5_149486964_149486982_pos_400386	0.581908
chr14_54693896_54693914_pos_152840	0.581869
chr6_54010964_54010982_pos_423489	0.58185
chr7_16967746_16967764_pos_445234	0.58185
chr18_3256819_3256837_pos_220155	0.581839
chr1_232533776_232533794_pos_48515	0.581836
chr5_56502404_56502422_pos_382754	0.581834
chr9_131478848_131478866_pos_510267	0.581816
chr9_94936528_94936546_pos_500986	0.581809
chr5_142659639_142659657_pos_397919	0.581798
chr16_84140130_84140148_pos_196230	0.581793
chr1_11989922_11989940_pos_4020	0.58175
chr4_24991314_24991332_pos_354813	0.581737
chr11_103625518_103625536_pos_102280	0.581689
chr5_72402838_72402856_pos_385973	0.581688
chr14_102255599_102255617_pos_163254	0.581677
chr1_180610013_180610031_pos_35287	0.581665
chr3_129304150_129304168_pos_338597	0.581607
chr7_50864684_50864702_pos_452822	0.581599
chr19_46480736_46480754_pos_239796	0.581597
chr15_36589407_36589425_pos_165923	0.581557
chr11_119748411_119748429_pos_105507	0.581495
chr21_38909284_38909302_pos_301249	0.581484
chr2_159091528_159091546_pos_269075	0.581467
chr3_50539661_50539679_pos_324952	0.581456
chr9_69198712_69198730_pos_496670	0.581447
chr12_45401263_45401281_pos_118193	0.581407
chr6_13308612_13308630_pos_412730	0.581382
chr6_1612026_1612044_pos_408779	0.581372
chr3_73600330_73600348_pos_331142	0.581371
chr1_162285544_162285562_pos_31364	0.581368
chr12_106977759_106977777_pos_129170	0.581327
chr14_24974804_24974822_pos_149832	0.581325
chr10_15486691_15486709_pos_56245	0.581297
chr18_58299142_58299160_pos_229373	0.581289
chr1_245997978_245997996_pos_51829	0.581258
chr17_30520614_30520632_pos_205841	0.581238
chr15_47725112_47725130_pos_168685	0.581157
chr16_89863946_89863964_pos_198427	0.581149
chr6_36855486_36855504_pos_419533	0.581126
chr3_11508804_11508822_pos_315645	0.58108
chr2_96331350_96331368_pos_260399	0.581019
chr21_46079467_46079485_pos_303463	0.580948
chr17_61345208_61345226_pos_213442	0.580924
chr12_91141392_91141410_pos_125211	0.580916
chr17_2064175_2064193_pos_199645	0.580843
chr6_133894920_133894938_pos_432506	0.580838
chr10_127991468_127991486_pos_82846	0.580816
chr15_80489449_80489467_pos_178568	0.580797
chr18_25349746_25349764_pos_224485	0.58079
chr11_61159047_61159065_pos_94532	0.580775
chr1_76337226_76337244_pos_20806	0.580766
chr2_24111430_24111448_pos_245930	0.580759
chr7_35518528_35518546_pos_449540	0.580743
chr3_71226356_71226374_pos_330034	0.580729
chr1_85344154_85344172_pos_22176	0.580683
chr16_29262126_29262144_pos_189465	0.580674
chr2_98806430_98806448_pos_260964	0.580647
chr5_54524887_54524905_pos_381930	0.580608
chr2_143940175_143940193_pos_267119	0.580603
chr1_169070767_169070785_pos_33198	0.580574
chr18_58277396_58277414_pos_229319	0.580562
chr3_37457904_37457922_pos_320965	0.580557
chr3_67016308_67016326_pos_328974	0.580545
chr13_51315729_51315747_pos_142731	0.5805
chr6_168032562_168032580_pos_441350	0.580487
chr22_45451524_45451542_pos_312934	0.580471
chr7_131235524_131235542_pos_461506	0.580458
chr7_101910954_101910972_pos_457535	0.580433
chr4_12488969_12488987_pos_353263	0.580389
chr14_75806648_75806666_pos_159302	0.580355
chr17_50535392_50535410_pos_211026	0.580354
chr7_22387888_22387906_pos_446034	0.580339
chr18_58322177_58322195_pos_229394	0.58033
chr17_76748378_76748396_pos_216986	0.58031
chr2_28702514_28702532_pos_247296	0.580304
chr8_116559934_116559952_pos_483804	0.580296
chr4_152040097_152040115_pos_370386	0.58024
chr1_94846632_94846650_pos_24455	0.580233
chr2_43375807_43375825_pos_252306	0.580225
chr5_68954448_68954466_pos_385595	0.580216
chr16_69225210_69225228_pos_193505	0.580174
chr6_15691390_15691408_pos_413774	0.580159
chr3_188266757_188266775_pos_348399	0.580158
chr14_58334920_58334938_pos_153543	0.580105
chr6_4370360_4370378_pos_410004	0.580084
chr15_91627582_91627600_pos_181354	0.580058
chr22_31207546_31207564_pos_307872	0.580033
chr16_75289300_75289318_pos_194847	0.580014
chr3_34265303_34265321_pos_320584	0.580013
chr19_16328587_16328605_pos_235811	0.580009
chr11_120327034_120327052_pos_105784	0.579986
chr6_29977183_29977201_pos_417523	0.579975
chr1_237139870_237139888_pos_50651	0.57997
chr10_89474668_89474686_pos_72413	0.57994
chr1_56374731_56374749_pos_16202	0.579939
chr10_44950084_44950102_pos_62433	0.579924
chr9_14769364_14769382_pos_493378	0.57989
chr1_245599018_245599036_pos_51598	0.579872
chr14_61562076_61562094_pos_154884	0.579862
chr4_147741974_147741992_pos_369260	0.579854
chr3_48216116_48216134_pos_324404	0.579833
chr12_42524929_42524947_pos_117680	0.579819
chr3_152272826_152272844_pos_342243	0.579801
chr9_2486885_2486903_pos_491205	0.579796
chr22_17921324_17921342_pos_304104	0.579795
chr8_26449600_26449618_pos_472361	0.579769
chr11_86872506_86872524_pos_100552	0.579765
chr2_96868248_96868266_pos_260626	0.57975
chr20_50763214_50763232_pos_294941	0.57969
chr9_13972406_13972424_pos_492637	0.579685
chr10_15262362_15262380_pos_56054	0.579674
chr16_84738668_84738686_pos_196345	0.579673
chr10_47327048_47327066_pos_62743	0.579649
chr1_208214644_208214662_pos_41842	0.579645
chr10_70583860_70583878_pos_66533	0.579631
chr16_54177865_54177883_pos_190811	0.579628
chr8_62532984_62533002_pos_478259	0.579601
chr1_234571766_234571784_pos_49232	0.579583
chr20_20102966_20102984_pos_288508	0.579582
chr5_107466624_107466642_pos_390149	0.57957
chr3_152384600_152384618_pos_342406	0.579559
chr1_192767995_192768013_pos_37370	0.57955
chr12_46260984_46261002_pos_118399	0.57949
chr10_101668198_101668216_pos_75782	0.579481
chr4_185306030_185306048_pos_374980	0.579473
chr6_26311895_26311913_pos_417136	0.579456
chr1_23103480_23103498_pos_7116	0.579441
chr20_32681022_32681040_pos_289961	0.579432
chr6_151058464_151058482_pos_437068	0.579423
chr15_85348262_85348280_pos_179651	0.579415
chr1_205711354_205711372_pos_40755	0.579403
chr10_15294520_15294538_pos_56069	0.579394
chr18_48035056_48035074_pos_227164	0.579391
chr2_217370544_217370562_pos_278591	0.579338
chr6_41027825_41027843_pos_420616	0.579309
chr4_144125333_144125351_pos_368654	0.579301
chr15_53978614_53978632_pos_169754	0.579275
chr8_140337808_140337826_pos_489376	0.579265
chr5_90132294_90132312_pos_388885	0.579251
chr5_142362936_142362954_pos_397681	0.579241
chr2_38264982_38265000_pos_250082	0.579233
chrX_39196364_39196382_pos_514258	0.579153
chr8_28848740_28848758_pos_473142	0.57912
chr11_123469386_123469404_pos_106945	0.579115
chr10_75655980_75655998_pos_68538	0.579098
chr17_50133254_50133272_pos_210743	0.579092
chr1_220767872_220767890_pos_44777	0.579044
chr18_28116550_28116568_pos_224882	0.57904
chr10_16966190_16966208_pos_56500	0.578992
chr21_26126276_26126294_pos_298496	0.578949
chr12_3728407_3728425_pos_112408	0.578948
chr6_15037088_15037106_pos_413466	0.578929
chr1_87955202_87955220_pos_22732	0.578873
chr5_149003734_149003752_pos_399730	0.578842
chr4_99723944_99723962_pos_362920	0.578838
chr4_15145766_15145784_pos_353578	0.578815
chr3_66376410_66376428_pos_328595	0.578803
chr5_142684008_142684026_pos_397948	0.578795
chr3_15102511_15102529_pos_317022	0.578743
chr19_14545592_14545610_pos_235422	0.578736
chrX_46587736_46587754_pos_515354	0.578678
chr21_38912142_38912160_pos_301253	0.578673
chr15_101616247_101616265_pos_184725	0.578643
chr6_129103022_129103040_pos_431761	0.578604
chr19_51690514_51690532_pos_241109	0.578603
chr14_90615861_90615879_pos_161066	0.578552
chr12_24500036_24500054_pos_116109	0.578507
chr6_37189848_37189866_pos_419894	0.578496
chr5_113201916_113201934_pos_391319	0.57846
chr11_85752638_85752656_pos_100169	0.57845
chr6_163086204_163086222_pos_439748	0.578441
chr14_76937474_76937492_pos_159661	0.578438
chr4_102595676_102595694_pos_363131	0.578399
chr11_132033394_132033412_pos_109606	0.57838
chr7_134826386_134826404_pos_462626	0.578363
chr21_26125030_26125048_pos_298486	0.578358
chr17_39563775_39563793_pos_207059	0.578357
chr2_239318466_239318484_pos_284396	0.578356
chr18_2998440_2998458_pos_219971	0.578343
chr9_113469163_113469181_pos_504785	0.578269
chr3_42224841_42224859_pos_322785	0.57822
chr1_245774407_245774425_pos_51695	0.578193
chr3_16771592_16771610_pos_317614	0.578184
chrX_48591503_48591521_pos_515557	0.578166
chr20_59946930_59946948_pos_296996	0.578155
chr2_209496061_209496079_pos_277387	0.578133
chr7_151783094_151783112_pos_465626	0.578133
chr13_20841586_20841604_pos_135363	0.578119
chr8_8331360_8331378_pos_466793	0.578111
chr17_8557538_8557556_pos_201433	0.578101
chr1_12342658_12342676_pos_4213	0.5781
chr15_62978512_62978530_pos_172117	0.57806
chr1_64874793_64874811_pos_19021	0.578053
chr11_130478668_130478686_pos_109003	0.57803
chr9_35745002_35745020_pos_495295	0.578026
chr2_69154476_69154494_pos_257597	0.578019
chr3_97863160_97863178_pos_331779	0.577998
chr3_46538969_46538987_pos_323938	0.577954
chr6_16414406_16414424_pos_414200	0.577938
chr1_91846393_91846411_pos_23556	0.577917
chr13_110312169_110312187_pos_147531	0.577908
chr2_62665004_62665022_pos_256003	0.577905
chr12_106346103_106346121_pos_128996	0.577836
chr8_42471226_42471244_pos_475991	0.577796
chr12_27291958_27291976_pos_116702	0.577779
chr3_62090208_62090226_pos_327285	0.577758
chr18_7249642_7249660_pos_220583	0.577734
chr10_43692116_43692134_pos_61909	0.577728
chr2_166494308_166494326_pos_270616	0.577704
chr1_207060080_207060098_pos_41406	0.57765
chr10_20250866_20250884_pos_57279	0.577599
chr20_47329354_47329372_pos_293562	0.577554
chr7_137658012_137658030_pos_463513	0.577549
chr8_116740374_116740392_pos_483874	0.577544
chr15_36998874_36998892_pos_166278	0.577527
chr19_2973346_2973364_pos_232731	0.577525
chr11_46296820_46296838_pos_93137	0.577477
chr18_48974973_48974991_pos_227925	0.577476
chrX_18616876_18616894_pos_513406	0.577469
chr2_207087276_207087294_pos_276985	0.577415
chr19_57172218_57172236_pos_241471	0.577402
chr8_28367680_28367698_pos_472923	0.577371
chr1_203202647_203202665_pos_39444	0.577367
chr4_24279950_24279968_pos_354654	0.577352
chr2_126719565_126719583_pos_265172	0.577332
chr4_124902402_124902420_pos_366077	0.577283
chr1_164841934_164841952_pos_32151	0.577272
chr4_23789324_23789342_pos_354287	0.577272
chr11_876689_876707_pos_84048	0.577246
chr18_73832458_73832476_pos_230836	0.577233
chr5_131672493_131672511_pos_394499	0.577208
chr4_53011386_53011404_pos_357799	0.577185
chrX_130060367_130060385_pos_518167	0.57717
chr3_192638608_192638626_pos_349232	0.577111
chr8_132579596_132579614_pos_488161	0.577105
chr11_102604177_102604195_pos_102240	0.577045
chr1_24236552_24236570_pos_7659	0.577018
chr11_11809464_11809482_pos_86487	0.576969
chr16_19704624_19704642_pos_188061	0.57696
chr16_20851805_20851823_pos_188221	0.576938
chr8_28708768_28708786_pos_473038	0.576932
chr2_229445950_229445968_pos_281419	0.576924
chr4_24472672_24472690_pos_354723	0.576913
chr1_248863338_248863356_pos_51974	0.576888
chr2_42101312_42101330_pos_251465	0.576876
chr4_152159978_152159996_pos_370489	0.576843
chr20_17965308_17965326_pos_287958	0.576754
chr9_99019684_99019702_pos_502062	0.576741
chr1_31361358_31361376_pos_9924	0.576738
chr3_50652864_50652882_pos_325062	0.576726
chr4_182449212_182449230_pos_374002	0.576667
chr5_139711329_139711347_pos_396808	0.576667
chrX_123765242_123765260_pos_517967	0.576667
chr22_37546264_37546282_pos_310101	0.576661
chr5_33363064_33363082_pos_379698	0.576659
chr1_228938640_228938658_pos_46833	0.576636
chr6_138593456_138593474_pos_433841	0.576608
chr6_117143126_117143144_pos_429811	0.576607
chr11_63999437_63999455_pos_95413	0.576605
chr3_9670163_9670181_pos_315230	0.576545
chr14_85534188_85534206_pos_160331	0.576526
chr11_114775988_114776006_pos_103993	0.576469
chr17_27571877_27571895_pos_205057	0.576447
chr11_57211100_57211118_pos_94040	0.576421
chr12_46260834_46260852_pos_118396	0.576403
chr5_83559268_83559286_pos_388355	0.57639
chr16_49701804_49701822_pos_190199	0.576357
chr17_35022932_35022950_pos_206378	0.576335
chr13_43346480_43346498_pos_140603	0.576302
chr7_132035892_132035910_pos_461754	0.576296
chr6_52305116_52305134_pos_422894	0.576192
chr17_44543968_44543986_pos_209006	0.57619
chr19_15453282_15453300_pos_235672	0.576167
chr14_59482072_59482090_pos_154241	0.576125
chr4_7902978_7902996_pos_352508	0.576056
chr1_150971476_150971494_pos_29216	0.57603
chr13_106919852_106919870_pos_146806	0.576006
chr10_110018842_110018860_pos_77568	0.575975
chr17_12257492_12257510_pos_202253	0.575975
chr3_102480317_102480335_pos_332718	0.575973
chr3_45667252_45667270_pos_323744	0.575963
chr2_71717033_71717051_pos_258400	0.575942
chr17_82339298_82339316_pos_219220	0.575908
chr5_54834670_54834688_pos_382181	0.575884
chr5_116454726_116454744_pos_391903	0.575883
chr13_29384566_29384584_pos_137110	0.575876
chr2_178562272_178562290_pos_272780	0.575864
chr9_131628092_131628110_pos_510392	0.575848
chr21_16424592_16424610_pos_298144	0.575822
chr17_81483698_81483716_pos_218952	0.575782
chr11_65504040_65504058_pos_96090	0.575764
chr17_1847278_1847296_pos_199449	0.575708
chr5_148805939_148805957_pos_399482	0.575686
chr7_139991488_139991506_pos_464212	0.57567
chr7_112162212_112162230_pos_459242	0.575663
chr4_123834502_123834520_pos_365698	0.57566
chr22_50293630_50293648_pos_314006	0.575638
chr6_11224862_11224880_pos_411816	0.575616
chr6_15504168_15504186_pos_413698	0.575601
chr15_64854175_64854193_pos_173041	0.575595
chr1_61049081_61049099_pos_17473	0.575583
chr14_51014248_51014266_pos_151758	0.57558
chr7_130351504_130351522_pos_461172	0.57558
chr14_84574314_84574332_pos_160297	0.57554
chr8_25914598_25914616_pos_472068	0.575537
chr4_158033348_158033366_pos_371421	0.575505
chr10_34539896_34539914_pos_61115	0.575473
chr2_9330342_9330360_pos_242956	0.575396
chr5_14358415_14358433_pos_377978	0.57534
chr3_157028584_157028602_pos_342896	0.575287
chr7_135670210_135670228_pos_462865	0.575259
chr1_7555056_7555074_pos_1625	0.575245
chr12_19273599_19273617_pos_115169	0.575176
chr9_131297936_131297954_pos_510118	0.575172
chr19_5966501_5966519_pos_233760	0.57517
chr8_140897410_140897428_pos_489681	0.575161
chr17_1960457_1960475_pos_199535	0.575148
chr2_134155360_134155378_pos_266288	0.575096
chr11_62472520_62472538_pos_95033	0.575095
chr1_183037380_183037398_pos_35777	0.575067
chr1_94191251_94191269_pos_24094	0.575065
chr15_77497275_77497293_pos_177908	0.575017
chr8_66164301_66164319_pos_478443	0.575017
chr14_54761328_54761346_pos_152937	0.575011
chr3_188926285_188926303_pos_348810	0.575007
chr11_130862614_130862632_pos_109427	0.574923
chr6_21185061_21185079_pos_415910	0.574917
chr21_15003706_15003724_pos_297864	0.57491
chr9_131663592_131663610_pos_510458	0.574838
chr11_72624791_72624809_pos_97622	0.574825
chr10_30915337_30915355_pos_59840	0.574824
chr4_121182508_121182526_pos_365112	0.574809
chr5_98309942_98309960_pos_389661	0.574796
chr3_99677775_99677793_pos_332149	0.574761
chr1_84772692_84772710_pos_21866	0.574751
chr17_38510654_38510672_pos_206831	0.57475
chr6_134798030_134798048_pos_432801	0.574689
chr5_9456158_9456176_pos_377188	0.574679
chr6_38131887_38131905_pos_420226	0.574659
chr8_122687118_122687136_pos_484954	0.574653
chr4_184275930_184275948_pos_374480	0.57464
chr9_129863364_129863382_pos_509356	0.574633
chr3_100040735_100040753_pos_332409	0.574629
chr7_40829326_40829344_pos_450490	0.574618
chr16_2985534_2985552_pos_185216	0.574604
chr15_75542664_75542682_pos_177439	0.5746
chr3_124811142_124811160_pos_336774	0.574587
chr7_37212688_37212706_pos_450112	0.574577
chr3_119651187_119651205_pos_334897	0.574576
chr2_159108382_159108400_pos_269104	0.574568
chr20_45918530_45918548_pos_293269	0.574554
chr20_34042450_34042468_pos_290297	0.574553
chr20_33693453_33693471_pos_290177	0.574546
chr22_39144588_39144606_pos_310884	0.574546
chr8_93794775_93794793_pos_480456	0.574543
chr11_27514795_27514813_pos_90357	0.574526
chr15_66862194_66862212_pos_173840	0.574486
chr4_23887266_23887284_pos_354443	0.574471
chr1_228088190_228088208_pos_46613	0.574436
chr9_127810191_127810209_pos_508498	0.574409
chr5_177367317_177367335_pos_407960	0.574386
chr7_107464244_107464262_pos_458772	0.574349
chr15_62433024_62433042_pos_171531	0.574344
chr13_50917644_50917662_pos_142599	0.574311
chr20_25230434_25230452_pos_289205	0.57429
chr2_201433825_201433843_pos_275850	0.574287
chr2_11391920_11391938_pos_243523	0.574252
chr6_166613300_166613318_pos_441069	0.574207
chr16_14003201_14003219_pos_187294	0.574147
chr12_93244264_93244282_pos_126009	0.574105
chr8_28044733_28044751_pos_472857	0.574037
chr1_165452637_165452655_pos_32225	0.573995
chr20_63833914_63833932_pos_297670	0.573965
chr4_94548638_94548656_pos_362520	0.573907
chr5_151005224_151005242_pos_401526	0.573906
chr2_101264870_101264888_pos_261838	0.573885
chr2_73175836_73175854_pos_258780	0.573884
chr1_77828121_77828139_pos_20886	0.573871
chr15_92667733_92667751_pos_181982	0.573842
chr6_118728002_118728020_pos_430437	0.57384
chr13_109784818_109784836_pos_147118	0.573826
chr2_70115907_70115925_pos_258074	0.573822
chr22_41261791_41261809_pos_311558	0.573816
chr12_46407942_46407960_pos_118533	0.573796
chr9_116156080_116156098_pos_505605	0.573777
chr2_68153137_68153155_pos_257296	0.573764
chr11_19173856_19173874_pos_89155	0.573692
chr17_66467250_66467268_pos_214465	0.573688
chr17_1080912_1080930_pos_199022	0.573682
chr7_107480400_107480418_pos_458841	0.573673
chr3_52468430_52468448_pos_325445	0.573664
chr17_50204060_50204078_pos_210872	0.573582
chr16_120088_120106_pos_184815	0.573549
chr1_68624456_68624474_pos_20388	0.573532
chr1_94069051_94069069_pos_24025	0.573513
chr11_12219802_12219820_pos_87104	0.573497
chr12_115709870_115709888_pos_131764	0.573491
chr3_24434766_24434784_pos_318625	0.573442
chr14_102594690_102594708_pos_163400	0.573441
chr4_173510660_173510678_pos_373229	0.573417
chr14_54711983_54712001_pos_152879	0.573416
chr8_130975369_130975387_pos_488029	0.573404
chr20_38092928_38092946_pos_291540	0.573369
chr10_71984486_71984504_pos_67181	0.573363
chr10_90937888_90937906_pos_72830	0.573351
chr9_94898153_94898171_pos_500917	0.573344
chr18_25464190_25464208_pos_224494	0.573336
chr10_3749276_3749294_pos_52839	0.57331
chr1_205582724_205582742_pos_40692	0.573287
chr19_38278960_38278978_pos_237899	0.573237
chr14_23346241_23346259_pos_149360	0.573232
chrX_40104272_40104290_pos_514683	0.573208
chr14_68392889_68392907_pos_156264	0.573198
chr8_128152384_128152402_pos_487267	0.573168
chr1_93711074_93711092_pos_23833	0.573163
chr7_107237144_107237162_pos_458695	0.573158
chr4_184388330_184388348_pos_374602	0.573149
chr10_86711432_86711450_pos_71604	0.573101
chr12_5064580_5064598_pos_112807	0.573078
chr1_91601898_91601916_pos_23248	0.573045
chr22_32334688_32334706_pos_308065	0.573044
chr18_70005775_70005793_pos_230690	0.57304
chr15_62782468_62782486_pos_171898	0.57301
chr2_156466893_156466911_pos_268494	0.573009
chrX_94931788_94931806_pos_517092	0.57299
chr15_69548370_69548388_pos_175277	0.572974
chr1_176560453_176560471_pos_34380	0.572938
chr19_58009672_58009690_pos_241523	0.572928
chr5_115422838_115422856_pos_391639	0.572911
chr4_81961156_81961174_pos_361090	0.572899
chr2_198188904_198188922_pos_275502	0.572877
chr10_80176464_80176482_pos_70799	0.572866
chr18_64219774_64219792_pos_230601	0.572836
chr4_24473595_24473613_pos_354732	0.572806
chr3_90011232_90011250_pos_331723	0.572797
chr2_182370235_182370253_pos_273412	0.572796
chr13_28402000_28402018_pos_136684	0.572778
chr11_132024870_132024888_pos_109594	0.572767
chr5_178109128_178109146_pos_408092	0.572762
chr2_63503960_63503978_pos_256049	0.572757
chr15_26262160_26262178_pos_164614	0.572741
chr9_112049895_112049913_pos_504455	0.572661
chr7_36045936_36045954_pos_449734	0.572644
chr17_76268162_76268180_pos_216643	0.572622
chr9_68739630_68739648_pos_496289	0.572614
chr1_10253848_10253866_pos_3136	0.57261
chr10_124547802_124547820_pos_81889	0.572594
chr7_2787322_2787340_pos_443145	0.572583
chr12_23757881_23757899_pos_116057	0.572566
chr2_37390585_37390603_pos_249496	0.572528
chr12_6554517_6554535_pos_113326	0.572527
chr1_85197558_85197576_pos_21994	0.57252
chr3_25438192_25438210_pos_318730	0.572505
chr4_151808246_151808264_pos_370267	0.572505
chr17_4248006_4248024_pos_200622	0.572491
chr4_57042817_57042835_pos_358781	0.572486
chr22_35538962_35538980_pos_308964	0.572478
chr17_18239616_18239634_pos_204243	0.572467
chr16_81697480_81697498_pos_195739	0.572461
chr17_47900064_47900082_pos_210019	0.572437
chr10_101668922_101668940_pos_75793	0.572434
chr8_105322558_105322576_pos_483037	0.572409
chr20_53141794_53141812_pos_295399	0.572394
chr17_16584509_16584527_pos_203170	0.57238
chr8_37886070_37886088_pos_474607	0.572371
chr19_49838936_49838954_pos_240818	0.572351
chr5_173257130_173257148_pos_406807	0.572348
chr17_1847298_1847316_pos_199450	0.572335
chr5_15959642_15959660_pos_378619	0.572314
chr9_132236548_132236566_pos_510742	0.572303
chr1_168146084_168146102_pos_32768	0.572276
chr1_43068409_43068427_pos_13205	0.572273
chr3_129101576_129101594_pos_338518	0.57227
chr13_43316346_43316364_pos_140597	0.572231
chr1_228685249_228685267_pos_46763	0.572222
chr8_26010236_26010254_pos_472146	0.572187
chr5_172722104_172722122_pos_406113	0.572177
chr1_2611258_2611276_pos_502	0.572155
chr3_188773066_188773084_pos_348753	0.572132
chr2_42008475_42008493_pos_251346	0.572121
chr15_83658950_83658968_pos_179165	0.572098
chr1_147892242_147892260_pos_28864	0.572079
chr6_35238640_35238658_pos_418814	0.572059
chr2_237669383_237669401_pos_283577	0.572043
chr7_2175062_2175080_pos_442799	0.572032
chr11_47607008_47607026_pos_93720	0.571988
chr22_33355139_33355157_pos_308553	0.571975
chr12_26122294_26122312_pos_116342	0.571949
chr4_122843208_122843226_pos_365329	0.571923
chr5_133825785_133825803_pos_394839	0.571907
chr12_6336721_6336739_pos_113247	0.5719
chr7_8287404_8287422_pos_444560	0.571897
chr18_13551478_13551496_pos_222331	0.571865
chr20_50541032_50541050_pos_294845	0.571796
chr17_70310626_70310644_pos_215476	0.571774
chr1_231836810_231836828_pos_47962	0.571769
chr21_37338946_37338964_pos_300683	0.571764
chr9_13213674_13213692_pos_492209	0.571714
chr9_113499781_113499799_pos_504836	0.571696
chr2_110772008_110772026_pos_263690	0.571673
chr20_25230098_25230116_pos_289197	0.571672
chrX_73851056_73851074_pos_516972	0.57167
chr5_67301446_67301464_pos_385014	0.571658
chr2_207258746_207258764_pos_277097	0.571642
chr1_231421891_231421909_pos_47792	0.571636
chr5_65810444_65810462_pos_384406	0.571624
chr7_69788276_69788294_pos_453806	0.571623
chr17_72113900_72113918_pos_215568	0.571587
chr15_57562390_57562408_pos_170381	0.571569
chr3_111729646_111729664_pos_333365	0.571558
chr1_66340080_66340098_pos_19530	0.571555
chr11_96103006_96103024_pos_101468	0.571524
chr17_45312288_45312306_pos_209614	0.571514
chr5_135356706_135356724_pos_395183	0.571499
chr8_122148190_122148208_pos_484914	0.571498
chr2_67674905_67674923_pos_257234	0.571465
chr12_123118686_123118704_pos_133654	0.571443
chr18_50660190_50660208_pos_228224	0.571441
chr15_81576004_81576022_pos_178936	0.571428
chr7_80791620_80791638_pos_455536	0.571375
chr19_46639192_46639210_pos_239837	0.571313
chr14_68584960_68584978_pos_156550	0.571296
chr7_41655454_41655472_pos_450607	0.571227
chr3_151228080_151228098_pos_342146	0.571206
chr8_48764133_48764151_pos_476834	0.571167
chr12_123070066_123070084_pos_133539	0.571164
chr10_72174248_72174266_pos_67365	0.57115
chr14_104087338_104087356_pos_163800	0.571127
chr10_114664278_114664296_pos_79937	0.571116
chr1_203303602_203303620_pos_39481	0.571115
chr7_30777323_30777341_pos_448265	0.571105
chr18_24660508_24660526_pos_224096	0.5711
chr18_5601256_5601274_pos_220334	0.571098
chr1_98324164_98324182_pos_24792	0.571013
chr6_75207801_75207819_pos_424718	0.57099
chr18_3224381_3224399_pos_220133	0.57098
chr9_111975916_111975934_pos_504415	0.570952
chr20_39986794_39986812_pos_292057	0.570951
chr7_74536272_74536290_pos_454642	0.57095
chr10_91289616_91289634_pos_73090	0.57094
chr3_69792056_69792074_pos_329443	0.570935
chr17_3828544_3828562_pos_200384	0.570904
chr5_149828666_149828684_pos_400720	0.570885
chr4_148047445_148047463_pos_369499	0.570879
chr5_71748617_71748635_pos_385627	0.570826
chr1_226047578_226047596_pos_45876	0.570824
chr5_168227092_168227110_pos_404403	0.570771
chr10_12492987_12493005_pos_55368	0.57077
chr3_128409548_128409566_pos_338197	0.570766
chr5_111584926_111584944_pos_390737	0.570765
chr5_109743634_109743652_pos_390565	0.570763
chr15_68200776_68200794_pos_174520	0.570756
chr14_69060032_69060050_pos_157277	0.570755
chr12_123051664_123051682_pos_133496	0.570754
chr7_134834997_134835015_pos_462666	0.570744
chr6_152316118_152316136_pos_437400	0.570704
chr3_8742482_8742500_pos_315011	0.570696
chr20_53000988_53001006_pos_295344	0.570692
chr8_94146782_94146800_pos_480661	0.570679
chr1_201538334_201538352_pos_38409	0.570671
chr1_168360826_168360844_pos_32833	0.570661
chr21_34797028_34797046_pos_300276	0.570621
chr14_83867774_83867792_pos_160203	0.570619
chr3_147713920_147713938_pos_341309	0.570546
chr17_29625148_29625166_pos_205466	0.570523
chr6_5130468_5130486_pos_410201	0.570514
chr22_40674485_40674503_pos_311442	0.570463
chr12_80033656_80033674_pos_124414	0.570441
chr22_42995180_42995198_pos_312404	0.57041
chr15_55784452_55784470_pos_169833	0.570399
chr17_41789700_41789718_pos_207923	0.570379
chr17_38509623_38509641_pos_206819	0.570369
chr1_81742478_81742496_pos_21419	0.570366
chr2_168759406_168759424_pos_271182	0.570358
chr13_109883732_109883750_pos_147152	0.570317
chr5_168843454_168843472_pos_404566	0.570312
chr14_34105141_34105159_pos_150975	0.570298
chr6_118370982_118371000_pos_430006	0.570289
chr4_139943540_139943558_pos_367433	0.570265
chr1_44802265_44802283_pos_13783	0.570235
chr2_221494770_221494788_pos_280219	0.570234
chr6_105992740_105992758_pos_427334	0.57022
chr10_87524462_87524480_pos_71780	0.570203
chr16_83212418_83212436_pos_196057	0.570203
chr10_62585589_62585607_pos_65100	0.57019
chr22_31343949_31343967_pos_307919	0.570186
chr20_59835210_59835228_pos_296896	0.57016
chr17_77394712_77394730_pos_217246	0.570158
chr1_13764620_13764638_pos_4703	0.570151
chr2_30408504_30408522_pos_247840	0.570143
chr2_32753124_32753142_pos_248400	0.57014
chr15_49428592_49428610_pos_169135	0.570137
chr3_48738329_48738347_pos_324494	0.570127
chr7_35753876_35753894_pos_449646	0.570082
chr7_36357144_36357162_pos_449976	0.570063
chr15_77506788_77506806_pos_177938	0.570058
chr20_60467482_60467500_pos_297047	0.570048
chr21_38490848_38490866_pos_301081	0.570048
chr9_18490654_18490672_pos_493763	0.570015
chr5_173457056_173457074_pos_407039	0.569955
chr6_163263302_163263320_pos_439890	0.569907
chr6_149453758_149453776_pos_436431	0.56989
chr1_9402446_9402464_pos_2810	0.569885
chr5_142446422_142446440_pos_397745	0.569863
chr12_46548827_46548845_pos_118741	0.56985
chr6_26474108_26474126_pos_417185	0.56985
chr12_103627644_103627662_pos_127789	0.569838
chr7_137469950_137469968_pos_463449	0.569803
chr2_120912762_120912780_pos_264806	0.569776
chr15_73940384_73940402_pos_176841	0.569775
chr20_4083069_4083087_pos_285921	0.569762
chr9_110555932_110555950_pos_504244	0.569758
chr2_179344618_179344636_pos_273083	0.569754
chr3_169510502_169510520_pos_344138	0.569737
chr9_128550892_128550910_pos_508818	0.569734
chr5_139668698_139668716_pos_396677	0.569709
chr5_169097634_169097652_pos_404744	0.569707
chr7_54774308_54774326_pos_453177	0.56964
chr9_125486726_125486744_pos_507515	0.56964
chr10_112775948_112775966_pos_78754	0.569626
chr8_25532742_25532760_pos_472016	0.569589
chr11_130381213_130381231_pos_108800	0.569582
chr19_14405996_14406014_pos_235383	0.569557
chr2_7022918_7022936_pos_242270	0.569521
chr20_17680215_17680233_pos_287736	0.569511
chr10_112288118_112288136_pos_78681	0.569488
chr12_120233048_120233066_pos_132569	0.569451
chr4_76447728_76447746_pos_359862	0.56944
chr3_115785422_115785440_pos_334521	0.569396
chr13_99218604_99218622_pos_146174	0.569394
chr1_30955814_30955832_pos_9866	0.569372
chr18_21115988_21116006_pos_222421	0.56936
chr18_48939230_48939248_pos_227833	0.569351
chr19_38664454_38664472_pos_238043	0.569306
chr11_95157427_95157445_pos_101246	0.569186
chr5_136985962_136985980_pos_395478	0.569142
chr1_15837687_15837705_pos_5123	0.569136
chr14_68140381_68140399_pos_155945	0.569127
chrX_68902238_68902256_pos_516348	0.569118
chr8_8545565_8545583_pos_466864	0.569088
chrX_38864202_38864220_pos_514216	0.569068
chr18_77108124_77108142_pos_231627	0.569051
chr6_157393534_157393552_pos_438476	0.569048
chr3_100033331_100033349_pos_332399	0.569043
chr13_101867375_101867393_pos_146340	0.569039
chr7_66324836_66324854_pos_453624	0.569032
chr3_123086368_123086386_pos_335776	0.568998
chr6_101402260_101402278_pos_426982	0.568995
chr3_107684838_107684856_pos_333114	0.568962
chr12_110262263_110262281_pos_130339	0.568945
chr14_25111042_25111060_pos_149896	0.568936
chr2_71545820_71545838_pos_258266	0.5689
chr4_40577460_40577478_pos_356253	0.568883
chr18_58241974_58241992_pos_229232	0.568847
chr5_93600650_93600668_pos_389198	0.568841
chr12_46368326_46368344_pos_118463	0.568826
chr7_20439934_20439952_pos_445759	0.568801
chr5_73312800_73312818_pos_386177	0.568787
chr17_27256468_27256486_pos_204858	0.568773
chr22_25022352_25022370_pos_305889	0.56877
chr17_17126227_17126245_pos_203327	0.56876
chr14_105448881_105448899_pos_164255	0.568753
chr12_27555274_27555292_pos_116791	0.568698
chr17_76749016_76749034_pos_216990	0.568697
chr4_186032354_186032372_pos_375815	0.568683
chr11_324568_324586_pos_83908	0.568654
chr6_163347450_163347468_pos_440079	0.568636
chr2_201414636_201414654_pos_275823	0.568634
chr15_73355930_73355948_pos_176522	0.568561
chr6_136596859_136596877_pos_433149	0.568559
chr5_150214581_150214599_pos_400982	0.568558
chr6_46276751_46276769_pos_422416	0.568536
chr9_129435558_129435576_pos_509143	0.568534
chr3_8482584_8482602_pos_314778	0.568511
chr14_105015245_105015263_pos_164085	0.568509
chr3_192720742_192720760_pos_349292	0.568463
chr1_178344562_178344580_pos_34874	0.56844
chr20_49791316_49791334_pos_294430	0.568433
chr7_78175986_78176004_pos_455266	0.568427
chr22_32077030_32077048_pos_308064	0.56841
chr2_11406664_11406682_pos_243551	0.568406
chr5_154277209_154277227_pos_402167	0.568357
chr7_55569372_55569390_pos_453413	0.568336
chr12_106074784_106074802_pos_128687	0.568304
chr7_135931374_135931392_pos_463060	0.568291
chr10_121995180_121995198_pos_81190	0.568284
chr22_19571636_19571654_pos_304483	0.56828
chr1_156806730_156806748_pos_30576	0.568166
chr9_127975066_127975084_pos_508659	0.568158
chr1_60745718_60745736_pos_17320	0.568081
chr15_37110052_37110070_pos_166587	0.568079
chr8_116685492_116685510_pos_483852	0.568066
chr1_8457168_8457186_pos_2237	0.56806
chr8_271208_271226_pos_466220	0.568047
chr1_8571360_8571378_pos_2304	0.56801
chr1_184298946_184298964_pos_36625	0.567992
chr10_33807711_33807729_pos_60988	0.567962
chr3_150588207_150588225_pos_342077	0.567941
chr5_148452715_148452733_pos_399395	0.567892
chr10_101858010_101858028_pos_75841	0.567887
chr4_48803132_48803150_pos_357335	0.567858
chr9_113632918_113632936_pos_505063	0.567846
chr4_155639922_155639940_pos_371096	0.56784
chr11_62398736_62398754_pos_94966	0.567773
chr3_128100764_128100782_pos_337948	0.567757
chr3_184786866_184786884_pos_347114	0.567755
chr18_45248344_45248362_pos_226656	0.56775
chr2_29324802_29324820_pos_247427	0.567733
chr2_88659670_88659688_pos_260200	0.567714
chr18_35052112_35052130_pos_225566	0.567711
chr22_27637106_27637124_pos_306535	0.567702
chr3_52978398_52978416_pos_325529	0.567677
chr9_104923930_104923948_pos_502444	0.567661
chr12_53597008_53597026_pos_120740	0.567656
chr15_63350367_63350385_pos_172489	0.567639
chr22_35310623_35310641_pos_308849	0.567605
chr1_93664954_93664972_pos_23768	0.567576
chr17_44353897_44353915_pos_208943	0.567565
chr6_5094034_5094052_pos_410170	0.567497
chr5_36230056_36230074_pos_380075	0.56749
chr9_116156445_116156463_pos_505608	0.567477
chr1_231982682_231982700_pos_48144	0.567457
chr1_31940055_31940073_pos_10301	0.567438
chr3_27354930_27354948_pos_319107	0.567436
chr4_24734821_24734839_pos_354758	0.567435
chr15_41966958_41966976_pos_167960	0.567409
chr2_188940202_188940220_pos_273884	0.567384
chr6_56087650_56087668_pos_423790	0.567374
chr2_37855136_37855154_pos_249921	0.567334
chr15_29914752_29914770_pos_164917	0.567295
chr5_142781061_142781079_pos_398077	0.567287
chr1_58883484_58883502_pos_16781	0.567262
chr12_115791866_115791884_pos_131788	0.567258
chr15_47439660_47439678_pos_168558	0.567258
chr6_36907544_36907562_pos_419575	0.567239
chr18_5413690_5413708_pos_220275	0.567225
chr11_68582608_68582626_pos_96907	0.567173
chr3_58260900_58260918_pos_326789	0.567173
chr11_43687636_43687654_pos_91957	0.567164
chr6_90891217_90891235_pos_426750	0.567157
chr14_95262280_95262298_pos_162192	0.567116
chr2_16425816_16425834_pos_244622	0.567062
chr13_39516346_39516364_pos_139505	0.567055
chr1_40807000_40807018_pos_12186	0.567051
chr18_35085816_35085834_pos_225608	0.567038
chr11_45854121_45854139_pos_92944	0.567011
chr14_34064528_34064546_pos_150922	0.567007
chr3_58350429_58350447_pos_326804	0.566971
chr17_12668564_12668582_pos_202393	0.566959
chr10_109430252_109430270_pos_77377	0.566881
chr12_93814613_93814631_pos_126414	0.566881
chr10_62059816_62059834_pos_64952	0.566879
chr11_45843500_45843518_pos_92916	0.566862
chr2_42051844_42051862_pos_251398	0.566839
chr7_46749812_46749830_pos_451632	0.566836
chr3_190183860_190183878_pos_348978	0.566825
chr22_40982789_40982807_pos_311479	0.566814
chr5_96714811_96714829_pos_389573	0.566792
chr12_46233651_46233669_pos_118367	0.566783
chr12_93050526_93050544_pos_125798	0.566777
chr2_30225646_30225664_pos_247566	0.566773
chr10_84361093_84361111_pos_71048	0.566767
chr15_48627476_48627494_pos_169001	0.566737
chr13_106472358_106472376_pos_146539	0.566721
chr6_162467640_162467658_pos_439650	0.56671
chr19_15325209_15325227_pos_235597	0.566674
chr7_44769054_44769072_pos_451377	0.56667
chr13_98253170_98253188_pos_145741	0.566668
chr15_95293568_95293586_pos_182429	0.566666
chr8_102591122_102591140_pos_482597	0.566666
chr19_19405834_19405852_pos_236830	0.566608
chr18_36468252_36468270_pos_226134	0.566596
chr15_57595053_57595071_pos_170430	0.566591
chr16_56745286_56745304_pos_191462	0.566529
chr9_88216286_88216304_pos_499078	0.566527
chr2_237514742_237514760_pos_283400	0.566489
chr13_75349236_75349254_pos_143808	0.566485
chr8_100989016_100989034_pos_482036	0.566469
chr8_128127870_128127888_pos_487251	0.566433
chr3_98884792_98884810_pos_331968	0.56642
chr18_50727810_50727828_pos_228258	0.566415
chr1_82073737_82073755_pos_21565	0.566404
chr10_95361326_95361344_pos_74192	0.566399
chr8_37628826_37628844_pos_474390	0.566381
chr11_130624482_130624500_pos_109203	0.566372
chr9_137407574_137407592_pos_512299	0.566362
chr10_103058263_103058281_pos_76515	0.566323
chr1_33387924_33387942_pos_10743	0.566264
chr19_48398944_48398962_pos_240360	0.566259
chr13_97125270_97125288_pos_145338	0.566258
chr5_116090550_116090568_pos_391814	0.566245
chr11_12246282_12246300_pos_87164	0.566218
chr5_109743928_109743946_pos_390569	0.566214
chr2_30240526_30240544_pos_247625	0.566208
chr6_33162135_33162153_pos_418050	0.566152
chr7_47525442_47525460_pos_452158	0.566138
chr18_31206912_31206930_pos_225029	0.566116
chr7_33807120_33807138_pos_448949	0.566111
chr18_63262434_63262452_pos_230549	0.566072
chr17_50950611_50950629_pos_211352	0.566027
chr18_11902790_11902808_pos_221688	0.566011
chr10_114322670_114322688_pos_79534	0.56594
chr12_112123054_112123072_pos_130985	0.565882
chr17_28940724_28940742_pos_205250	0.565877
chr15_51869209_51869227_pos_169516	0.56586
chr18_47144246_47144264_pos_227075	0.565854
chr20_63483980_63483998_pos_297592	0.565772
chr2_11483802_11483820_pos_243600	0.565766
chr3_128380418_128380436_pos_338145	0.565759
chr6_35359217_35359235_pos_418888	0.565719
chr4_27248306_27248324_pos_355288	0.565716
chr13_20843440_20843458_pos_135381	0.565692
chr4_47749208_47749226_pos_357000	0.565681
chr12_92552567_92552585_pos_125659	0.56566
chr8_13362788_13362806_pos_469063	0.565608
chr19_19489520_19489538_pos_236903	0.565597
chr12_76018344_76018362_pos_123879	0.565548
chr21_39048194_39048212_pos_301421	0.565532
chr14_77103406_77103424_pos_159955	0.565513
chr13_98484939_98484957_pos_145929	0.565507
chr12_91413880_91413898_pos_125304	0.5655
chr1_68229418_68229436_pos_20299	0.565494
chr4_185837680_185837698_pos_375537	0.565441
chr10_28722098_28722116_pos_58691	0.565419
chr18_28078258_28078276_pos_224797	0.565412
chr14_32709420_32709438_pos_150628	0.565383
chr22_33907182_33907200_pos_308822	0.565368
chr14_99590336_99590354_pos_162536	0.565351
chr10_110359366_110359384_pos_77868	0.565313
chr14_69716291_69716309_pos_157607	0.565302
chr11_74018650_74018668_pos_98256	0.565292
chr3_71599588_71599606_pos_330386	0.565234
chr5_65051242_65051260_pos_384280	0.565229
chr6_54027792_54027810_pos_423522	0.565205
chr1_9242466_9242484_pos_2638	0.565201
chr11_86151632_86151650_pos_100246	0.565201
chr19_4575583_4575601_pos_233227	0.565186
chr6_15794094_15794112_pos_413810	0.565169
chr11_115699837_115699855_pos_104284	0.565166
chr1_173580242_173580260_pos_34068	0.56516
chr11_35082782_35082800_pos_91432	0.565146
chr3_171452582_171452600_pos_344705	0.565144
chr5_171615456_171615474_pos_405348	0.565101
chr6_160030180_160030198_pos_439303	0.565089
chr6_140011864_140011882_pos_434553	0.565025
chr4_81315268_81315286_pos_360948	0.564997
chr1_64572659_64572677_pos_18964	0.564982
chr7_30175296_30175314_pos_448032	0.564964
chr4_75179698_75179716_pos_359708	0.564947
chr3_71246790_71246808_pos_330108	0.564887
chr4_87315098_87315116_pos_361801	0.56487
chr3_171415392_171415410_pos_344693	0.564849
chr11_45048472_45048490_pos_92692	0.564839
chr10_104262320_104262338_pos_77167	0.564836
chr5_14445418_14445436_pos_378061	0.564794
chr3_114848519_114848537_pos_334355	0.564782
chr1_184630148_184630166_pos_36775	0.564773
chr2_221439743_221439761_pos_280200	0.564769
chr1_1261282_1261300_pos_78	0.564695
chr9_129596742_129596760_pos_509256	0.564688
chr9_98021920_98021938_pos_501886	0.564674
chr1_39089926_39089944_pos_11539	0.564673
chr5_132437954_132437972_pos_394703	0.564642
chr4_78692076_78692094_pos_360747	0.56464
chr5_107006345_107006363_pos_390006	0.564614
chr6_53691800_53691818_pos_423376	0.564603
chr3_72703358_72703376_pos_330711	0.564577
chr7_91169354_91169372_pos_456029	0.564553
chr2_144350592_144350610_pos_267157	0.564544
chr9_88818648_88818666_pos_499223	0.564526
chr7_150963131_150963149_pos_464993	0.564516
chr2_149375971_149375989_pos_267922	0.564512
chr14_23694092_23694110_pos_149571	0.564497
chr2_54526472_54526490_pos_254690	0.564451
chr7_130430953_130430971_pos_461278	0.564443
chr19_29646184_29646202_pos_237041	0.564431
chr1_2543600_2543618_pos_483	0.56443
chr2_74291228_74291246_pos_258961	0.564422
chr16_48442263_48442281_pos_189950	0.564421
chr16_20916515_20916533_pos_188348	0.564416
chr22_24099412_24099430_pos_305363	0.564373
chr1_234782357_234782375_pos_49558	0.564339
chr7_50624388_50624406_pos_452688	0.564309
chr16_4000795_4000813_pos_185544	0.564305
chr14_52125472_52125490_pos_152227	0.5643
chr1_31752011_31752029_pos_10206	0.564274
chr10_110637024_110637042_pos_78173	0.564228
chr2_238136876_238136894_pos_283978	0.564216
chr1_11944446_11944464_pos_3994	0.564181
chr10_70742095_70742113_pos_66583	0.564166
chr2_18046742_18046760_pos_244885	0.56414
chr16_2004056_2004074_pos_185062	0.564131
chr2_28053800_28053818_pos_246894	0.56411
chr11_92224984_92225002_pos_100879	0.564105
chr6_69139056_69139074_pos_424299	0.564104
chr4_4575340_4575358_pos_351850	0.564095
chr11_69020680_69020698_pos_97058	0.564075
chr12_51191032_51191050_pos_120077	0.564073
chr1_168081828_168081846_pos_32729	0.56406
chr5_168883837_168883855_pos_404613	0.564057
chr8_21131110_21131128_pos_470880	0.564054
chr1_229888964_229888982_pos_47071	0.564033
chr2_60405911_60405929_pos_255371	0.564026
chr9_131645426_131645444_pos_510412	0.564026
chr2_200397024_200397042_pos_275600	0.564001
chr5_52837847_52837865_pos_381620	0.563998
chr1_62382762_62382780_pos_18328	0.563983
chr2_102227824_102227842_pos_262389	0.56398
chr17_68808080_68808098_pos_215218	0.563961
chr10_24643034_24643052_pos_58249	0.563957
chr1_164616126_164616144_pos_31806	0.563955
chr19_33904922_33904940_pos_237456	0.563953
chr3_105842638_105842656_pos_332921	0.563953
chr14_20797996_20798014_pos_149043	0.563937
chr10_13834846_13834864_pos_55749	0.563913
chr11_44524510_44524528_pos_92231	0.563873
chr19_1936062_1936080_pos_232307	0.563855
chr5_56409939_56409957_pos_382647	0.563825
chr2_10868366_10868384_pos_243432	0.563815
chr12_13093886_13093904_pos_114383	0.563809
chr12_92403892_92403910_pos_125596	0.563802
chr19_991807_991825_pos_232097	0.563766
chr14_54776707_54776725_pos_153010	0.563748
chr17_30258931_30258949_pos_205796	0.563686
chr1_96538590_96538608_pos_24736	0.563601
chr9_69580832_69580850_pos_496894	0.563582
chr18_28124159_28124177_pos_224891	0.563568
chr13_33174770_33174788_pos_138478	0.563552
chr3_177773330_177773348_pos_346012	0.563546
chr2_68879514_68879532_pos_257423	0.563525
chr2_11661353_11661371_pos_243655	0.563524
chr19_49152344_49152362_pos_240665	0.563512
chr2_30411080_30411098_pos_247856	0.563503
chr6_25172923_25172941_pos_416965	0.563482
chr1_33347620_33347638_pos_10679	0.563439
chr8_48757888_48757906_pos_476830	0.563425
chr13_97912263_97912281_pos_145657	0.563416
chr1_86502374_86502392_pos_22432	0.563409
chr9_34994068_34994086_pos_495077	0.56337
chr5_36745186_36745204_pos_380305	0.563361
chr20_9161040_9161058_pos_286776	0.563353
chr1_168498185_168498203_pos_32916	0.56334
chr8_74630672_74630690_pos_479088	0.563316
chr13_33057645_33057663_pos_138380	0.563295
chr4_147079488_147079506_pos_368970	0.563291
chr8_80698492_80698510_pos_479553	0.563284
chr12_111454310_111454328_pos_130838	0.56326
chr4_2536240_2536258_pos_351415	0.563242
chr7_24894922_24894940_pos_446597	0.56319
chr6_143286419_143286437_pos_435234	0.56316
chr16_57643006_57643024_pos_191792	0.563152
chr1_95022098_95022116_pos_24630	0.563147
chr6_151285233_151285251_pos_437182	0.563136
chr12_11798996_11799014_pos_113990	0.563127
chr17_75694740_75694758_pos_216451	0.56312
chr12_121769960_121769978_pos_133070	0.563115
chr3_197356510_197356528_pos_351014	0.563112
chr1_42423890_42423908_pos_13058	0.563072
chr17_8140781_8140799_pos_201279	0.563066
chr17_50884662_50884680_pos_211271	0.563059
chr9_127809432_127809450_pos_508490	0.562995
chr1_44421932_44421950_pos_13681	0.56298
chr11_12143656_12143674_pos_86908	0.562979
chr1_112054806_112054824_pos_26479	0.562886
chr17_1553858_1553876_pos_199301	0.56288
chr11_73866666_73866684_pos_98229	0.562869
chr2_207395567_207395585_pos_277159	0.562836
chr14_100143036_100143054_pos_162774	0.562802
chrX_39309653_39309671_pos_514271	0.562786
chr1_94245907_94245925_pos_24107	0.562779
chr7_98178483_98178501_pos_456931	0.56272
chr1_66262533_66262551_pos_19345	0.56269
chr1_230334550_230334568_pos_47400	0.562677
chr19_12983624_12983642_pos_234947	0.562677
chr11_46521266_46521284_pos_93248	0.562656
chr1_201538994_201539012_pos_38415	0.562642
chr7_36278966_36278984_pos_449920	0.562636
chr1_234589690_234589708_pos_49305	0.562635
chr19_44685308_44685326_pos_239129	0.562625
chr10_114767398_114767416_pos_80105	0.562619
chr18_57697452_57697470_pos_229002	0.562608
chr6_19034687_19034705_pos_415479	0.562555
chr3_30440473_30440491_pos_319812	0.562521
chr2_20617282_20617300_pos_245626	0.562503
chr5_78508544_78508562_pos_386948	0.562456
chr8_47632702_47632720_pos_476331	0.562456
chr11_16863555_16863573_pos_88705	0.56243
chr2_176669971_176669989_pos_272532	0.562429
chr1_170700928_170700946_pos_33475	0.562402
chr5_168365777_168365795_pos_404436	0.56239
chr15_29883229_29883247_pos_164853	0.562384
chr5_173856158_173856176_pos_407236	0.562363
chr8_57861277_57861295_pos_477415	0.562359
chr1_8378448_8378466_pos_2128	0.562358
chr1_202397150_202397168_pos_39036	0.562358
chr2_28745427_28745445_pos_247318	0.562349
chr11_125374084_125374102_pos_107268	0.562335
chr13_102293832_102293850_pos_146378	0.562333
chr1_216753974_216753992_pos_43735	0.562324
chr2_162967277_162967295_pos_270151	0.562302
chr5_171857232_171857250_pos_405540	0.562284
chr17_50049714_50049732_pos_210653	0.562268
chr3_46853586_46853604_pos_324086	0.56226
chr5_149789656_149789674_pos_400624	0.562236
chr2_42132770_42132788_pos_251506	0.56222
chr5_124408800_124408818_pos_392843	0.562189
chr15_70781402_70781420_pos_175642	0.562188
chr20_1928778_1928796_pos_285444	0.562177
chr10_89589530_89589548_pos_72580	0.562158
chr3_53072776_53072794_pos_325535	0.562113
chr3_12906768_12906786_pos_316281	0.562086
chr3_37740122_37740140_pos_321225	0.562081
chr2_27799242_27799260_pos_246822	0.562078
chr11_13208644_13208662_pos_87856	0.56205
chr15_31266175_31266193_pos_165059	0.562037
chr2_207796630_207796648_pos_277267	0.562035
chr2_217331684_217331702_pos_278563	0.562035
chr10_89479199_89479217_pos_72460	0.56194
chr4_7949212_7949230_pos_352576	0.5619
chr8_28367542_28367560_pos_472919	0.561899
chr21_42674730_42674748_pos_302208	0.561894
chr4_2536302_2536320_pos_351417	0.561887
chr9_121771590_121771608_pos_506670	0.561882
chr1_180521694_180521712_pos_35176	0.561861
chr3_71265074_71265092_pos_330176	0.561858
chr2_111165256_111165274_pos_263826	0.561827
chr5_54718728_54718746_pos_382064	0.561827
chr10_121579476_121579494_pos_81132	0.561813
chr7_29091892_29091910_pos_447750	0.561756
chr12_121773670_121773688_pos_133090	0.561749
chr10_91162972_91162990_pos_73004	0.561735
chr1_156711422_156711440_pos_30548	0.561649
chr3_151228110_151228128_pos_342147	0.561619
chr11_19199361_19199379_pos_89184	0.561609
chr12_2292180_2292198_pos_111353	0.561594
chr7_51302873_51302891_pos_453040	0.561592
chr12_49663104_49663122_pos_119531	0.561577
chr2_69583124_69583142_pos_257860	0.561571
chr7_2175672_2175690_pos_442804	0.561535
chr7_25244657_25244675_pos_446691	0.561482
chr2_181894420_181894438_pos_273323	0.561475
chr5_143635372_143635390_pos_398760	0.561466
chr18_45464504_45464522_pos_226706	0.561361
chr4_25003018_25003036_pos_354820	0.561357
chr8_11756789_11756807_pos_468481	0.561327
chr12_29734350_29734368_pos_117025	0.561325
chr22_30319267_30319285_pos_307664	0.561325
chr14_59330220_59330238_pos_153987	0.561277
chr12_98399658_98399676_pos_127471	0.561272
chr2_200077530_200077548_pos_275552	0.561265
chrX_152958252_152958270_pos_519132	0.561205
chr11_123351808_123351826_pos_106858	0.561183
chr15_83652250_83652268_pos_179149	0.561134
chr5_57841787_57841805_pos_383242	0.561124
chr8_11744292_11744310_pos_468443	0.561121
chr1_170354438_170354456_pos_33382	0.56112
chr9_68537259_68537277_pos_496203	0.561117
chr12_79547380_79547398_pos_124277	0.56111
chr22_24162142_24162160_pos_305465	0.561075
chr9_97599677_97599695_pos_501798	0.561055
chr8_106767291_106767309_pos_483407	0.561045
chr1_214365080_214365098_pos_43493	0.561029
chr20_34262762_34262780_pos_290338	0.561029
chr4_8275032_8275050_pos_352785	0.561016
chr17_2545486_2545504_pos_200088	0.560997
chr8_92008576_92008594_pos_480185	0.560997
chr1_81877820_81877838_pos_21549	0.560948
chr16_26196838_26196856_pos_189012	0.560948
chr10_78772002_78772020_pos_69662	0.560933
chr4_173257860_173257878_pos_373067	0.560923
chr14_54700488_54700506_pos_152872	0.560907
chr21_28283620_28283638_pos_298814	0.560897
chr5_78912501_78912519_pos_387275	0.560852
chr2_178859431_178859449_pos_272917	0.560835
chr4_83618082_83618100_pos_361236	0.560835
chr9_133200100_133200118_pos_510936	0.560829
chr17_8819068_8819086_pos_201666	0.560817
chr2_156334464_156334482_pos_268439	0.560782
chr13_26476980_26476998_pos_136320	0.560768
chr19_46913316_46913334_pos_239932	0.56076
chr11_108101240_108101258_pos_102464	0.560733
chr17_61203816_61203834_pos_213296	0.560729
chr16_46757660_46757678_pos_189836	0.560728
chr12_57133238_57133256_pos_121280	0.560704
chr17_8200786_8200804_pos_201327	0.560612
chr16_73062190_73062208_pos_194407	0.560538
chr3_17163006_17163024_pos_317905	0.560484
chr12_83130126_83130144_pos_124629	0.560477
chr1_9110998_9111016_pos_2582	0.560394
chr21_40453385_40453403_pos_301775	0.560361
chr19_32336754_32336772_pos_237330	0.560359
chr3_41175510_41175528_pos_322355	0.560347
chr3_187210648_187210666_pos_347898	0.560341
chr2_101829078_101829096_pos_262211	0.560317
chr10_35388290_35388308_pos_61409	0.560315
chr17_3003120_3003138_pos_200242	0.560312
chr20_10762294_10762312_pos_287188	0.560304
chr1_56291986_56292004_pos_16135	0.560286
chr21_37450610_37450628_pos_300747	0.560285
chr6_148516816_148516834_pos_436182	0.560265
chr18_22504834_22504852_pos_223451	0.560259
chr9_8864370_8864388_pos_492077	0.560247
chr4_74105840_74105858_pos_359540	0.56023
chr2_241541275_241541293_pos_284976	0.560196
chr2_217827992_217828010_pos_278868	0.560192
chr10_129893286_129893304_pos_83246	0.56017
chr12_103809397_103809415_pos_127835	0.560155
chr5_142439450_142439468_pos_397736	0.560148
chr6_19153348_19153366_pos_415509	0.560144
chr5_14354016_14354034_pos_377969	0.5601
chr2_12620152_12620170_pos_243955	0.560064
chr2_26724256_26724274_pos_246556	0.560062
chr3_141796756_141796774_pos_340727	0.560047
chr14_77037388_77037406_pos_159874	0.560038
chr3_169542466_169542484_pos_344184	0.560029
chr1_203441600_203441618_pos_39628	0.560017
chr8_66454057_66454075_pos_478513	0.560012
chr1_16173441_16173459_pos_5454	0.559978
chr7_7869068_7869086_pos_444466	0.559971
chr17_76262039_76262057_pos_216638	0.559959
chr14_68199340_68199358_pos_155976	0.559948
chr2_3521286_3521304_pos_241959	0.559947
chr11_3866380_3866398_pos_84878	0.55994
chr22_33811750_33811768_pos_308733	0.55982
chr5_175092739_175092757_pos_407571	0.559814
chr16_73071482_73071500_pos_194475	0.559813
chr7_44144838_44144856_pos_451068	0.55981
chr8_96499604_96499622_pos_481171	0.559801
chr6_7175626_7175644_pos_411060	0.559781
chr12_27583182_27583200_pos_116810	0.559732
chr15_47726738_47726756_pos_168703	0.559725
chr10_94214585_94214603_pos_73963	0.559652
chr18_34730190_34730208_pos_225432	0.559628
chr10_99880298_99880316_pos_75447	0.559621
chr1_41891000_41891018_pos_12894	0.559611
chr6_35237606_35237624_pos_418805	0.559604
chr16_79768070_79768088_pos_195458	0.559582
chr9_35648871_35648889_pos_495223	0.559574
chr5_88825950_88825968_pos_388547	0.559542
chr13_29356122_29356140_pos_137075	0.559525
chr3_73600846_73600864_pos_331149	0.559518
chr13_80727516_80727534_pos_144928	0.559513
chr7_30470335_30470353_pos_448161	0.559433
chr2_9179252_9179270_pos_242769	0.559396
chr10_33413332_33413350_pos_60861	0.559361
chr2_237982623_237982641_pos_283951	0.559338
chr5_177493286_177493304_pos_408033	0.559336
chr8_41940994_41941012_pos_475844	0.559297
chr18_10936585_10936603_pos_221631	0.559279
chr15_34259784_34259802_pos_165414	0.559231
chr17_31594020_31594038_pos_205982	0.559228
chr1_231822294_231822312_pos_47951	0.559197
chr12_58925226_58925244_pos_121628	0.559186
chr10_125123952_125123970_pos_82506	0.559178
chr5_57780186_57780204_pos_383207	0.559177
chr15_90561654_90561672_pos_181169	0.559165
chr12_56164016_56164034_pos_121132	0.559162
chr6_125946366_125946384_pos_431537	0.559159
chr10_113993832_113993850_pos_79404	0.559155
chr5_124676010_124676028_pos_393079	0.559152
chr1_203674160_203674178_pos_39982	0.559143
chr13_106374026_106374044_pos_146533	0.559141
chr10_15439406_15439424_pos_56176	0.559091
chr15_91470166_91470184_pos_181323	0.559061
chr12_124713752_124713770_pos_134504	0.55906
chr14_25109014_25109032_pos_149887	0.559036
chr7_20219960_20219978_pos_445721	0.559007
chr4_185577181_185577199_pos_375143	0.558999
chr19_28864724_28864742_pos_237025	0.558927
chr3_69294520_69294538_pos_329198	0.558914
chr17_63293444_63293462_pos_213730	0.5589
chr16_58050212_58050230_pos_191978	0.558892
chr11_19168554_19168572_pos_89136	0.558873
chr6_119495246_119495264_pos_430557	0.558858
chr21_36784160_36784178_pos_300590	0.558845
chr2_16569622_16569640_pos_244672	0.558837
chr10_100248997_100249015_pos_75572	0.558832
chr8_11689186_11689204_pos_468122	0.55883
chr3_50648814_50648832_pos_325044	0.558789
chr9_69182153_69182171_pos_496625	0.558756
chr6_43993131_43993149_pos_421822	0.558722
chr20_44097800_44097818_pos_292581	0.558665
chr3_18235154_18235172_pos_318036	0.558656
chr2_234292108_234292126_pos_282122	0.558645
chr17_42200940_42200958_pos_208043	0.558623
chr9_71677944_71677962_pos_497273	0.558604
chr20_34693600_34693618_pos_290405	0.55858
chr8_37843811_37843829_pos_474567	0.558508
chr15_37095590_37095608_pos_166526	0.558477
chr9_106676143_106676161_pos_502713	0.55843
chr7_144588832_144588850_pos_464614	0.55842
chr9_123340618_123340636_pos_507040	0.55839
chr3_107210320_107210338_pos_333053	0.558388
chr5_179204888_179204906_pos_408314	0.558369
chr4_78692290_78692308_pos_360752	0.558335
chr4_52197562_52197580_pos_357387	0.558304
chr17_42748706_42748724_pos_208289	0.558266
chr17_65485803_65485821_pos_214262	0.558266
chr10_70945056_70945074_pos_66635	0.558248
chr6_107646272_107646290_pos_427640	0.558237
chr1_167168582_167168600_pos_32460	0.558228
chr1_164564000_164564018_pos_31694	0.558219
chr13_36837482_36837500_pos_139030	0.558218
chr8_67393194_67393212_pos_478660	0.558192
chr7_139682854_139682872_pos_464077	0.558185
chr6_5206412_5206430_pos_410246	0.558174
chr3_113051314_113051332_pos_333902	0.558169
chr3_195097653_195097671_pos_350427	0.558166
chr15_91980700_91980718_pos_181724	0.558109
chr3_37713216_37713234_pos_321187	0.558102
chr17_45374258_45374276_pos_209663	0.558093
chr5_143499714_143499732_pos_398704	0.55808
chr8_120625686_120625704_pos_484710	0.558072
chr12_108692510_108692528_pos_129463	0.558059
chr2_62292328_62292346_pos_255844	0.558054
chr12_124679724_124679742_pos_134423	0.558015
chr9_131402835_131402853_pos_510198	0.558013
chr7_104955467_104955485_pos_458090	0.55799
chr2_202379634_202379652_pos_275977	0.557982
chr7_92944799_92944817_pos_456439	0.557963
chr3_38539955_38539973_pos_321700	0.557953
chr11_61628255_61628273_pos_94638	0.557947
chr13_59144916_59144934_pos_143030	0.557943
chr1_8061423_8061441_pos_1843	0.557916
chr2_163493710_163493728_pos_270241	0.557916
chr4_47736401_47736419_pos_356970	0.557895
chr2_218343925_218343943_pos_279369	0.557872
chr3_32595530_32595548_pos_320376	0.557837
chr10_114534792_114534810_pos_79716	0.557835
chr5_151094562_151094580_pos_401610	0.55782
chr5_139705374_139705392_pos_396782	0.557787
chr3_50602184_50602202_pos_324994	0.557761
chr14_52020280_52020298_pos_152066	0.557699
chr9_36063858_36063876_pos_495392	0.557656
chr6_163334160_163334178_pos_440017	0.55765
chr6_141164130_141164148_pos_434836	0.557576
chr10_21293130_21293148_pos_57406	0.55755
chr1_19477030_19477048_pos_6092	0.557523
chr5_79947824_79947842_pos_387506	0.557501
chr1_232928245_232928263_pos_48871	0.557494
chr11_125375413_125375431_pos_107270	0.557441
chr8_143928726_143928744_pos_490365	0.557436
chr20_44608210_44608228_pos_292966	0.557397
chr20_50111207_50111225_pos_294571	0.557366
chr3_16768500_16768518_pos_317584	0.557341
chr10_24682016_24682034_pos_58271	0.557336
chr14_56342460_56342478_pos_153428	0.557332
chr3_149593137_149593155_pos_341675	0.557318
chr4_76954554_76954572_pos_360411	0.557309
chr5_148401782_148401800_pos_399368	0.5573
chr9_10144558_10144576_pos_492129	0.5573
chr17_15232646_15232664_pos_202740	0.557272
chr16_70614754_70614772_pos_193867	0.557244
chr13_44237504_44237522_pos_140957	0.557221
chr18_8176533_8176551_pos_220953	0.557218
chr3_71940727_71940745_pos_330415	0.557192
chr7_54812108_54812126_pos_453193	0.557177
chr20_31842016_31842034_pos_289565	0.55714
chr20_10740076_10740094_pos_287162	0.557116
chr1_201359696_201359714_pos_38159	0.557114
chr6_11201060_11201078_pos_411650	0.557072
chr10_122029672_122029690_pos_81216	0.557052
chr5_16457616_16457634_pos_378765	0.557051
chr22_38291464_38291482_pos_310544	0.557031
chr7_29470096_29470114_pos_447871	0.557021
chr18_24792338_24792356_pos_224130	0.557003
chr5_147484160_147484178_pos_399257	0.556987
chr3_53303766_53303784_pos_325687	0.556907
chr13_41547293_41547311_pos_140124	0.556895
chr1_164672138_164672156_pos_31860	0.556825
chr1_159915994_159916012_pos_30850	0.556803
chr5_157573414_157573432_pos_403217	0.5568
chr17_350807_350825_pos_198511	0.556779
chr2_10984820_10984838_pos_243470	0.556748
chr19_4575435_4575453_pos_233223	0.556698
chr7_21943463_21943481_pos_445897	0.556697
chr1_8563510_8563528_pos_2293	0.556692
chr3_53805462_53805480_pos_325794	0.55668
chr10_79393548_79393566_pos_70529	0.556657
chr12_100955332_100955350_pos_127601	0.556653
chr19_45398238_45398256_pos_239385	0.556636
chr7_112211480_112211498_pos_459269	0.556626
chr15_71629094_71629112_pos_176192	0.556611
chr4_8242363_8242381_pos_352759	0.556604
chr6_17473678_17473696_pos_415024	0.55659
chr20_17710678_17710696_pos_287745	0.556572
chrX_40153936_40153954_pos_514826	0.556571
chr10_124723248_124723266_pos_82139	0.556554
chr8_97434346_97434364_pos_481370	0.556542
chr2_28633970_28633988_pos_247236	0.556537
chr20_38973738_38973756_pos_291922	0.556525
chr5_167944526_167944544_pos_404251	0.556511
chr3_124277757_124277775_pos_336487	0.556496
chr4_159427681_159427699_pos_372087	0.556473
chr4_147644652_147644670_pos_369206	0.556454
chr18_61544401_61544419_pos_230045	0.556451
chr11_35811854_35811872_pos_91627	0.556449
chr13_110282536_110282554_pos_147468	0.556443
chr16_75341294_75341312_pos_194920	0.556432
chr4_153228322_153228340_pos_370685	0.556419
chr8_20786266_20786284_pos_470821	0.556402
chr2_33555504_33555522_pos_249014	0.556386
chr4_15690630_15690648_pos_353755	0.556378
chr20_37845376_37845394_pos_291313	0.556372
chr3_48040064_48040082_pos_324336	0.55636
chr6_45946629_45946647_pos_422263	0.556355
chr6_138864661_138864679_pos_433897	0.556333
chr8_22415285_22415303_pos_471164	0.556333
chr11_102240996_102241014_pos_102194	0.556325
chr2_66443714_66443732_pos_256859	0.556318
chr8_38084616_38084634_pos_474679	0.556317
chr20_57261982_57262000_pos_296075	0.556287
chr3_71210477_71210495_pos_330021	0.556249
chr7_25855316_25855334_pos_446999	0.556212
chr1_23554996_23555014_pos_7278	0.556153
chr2_60479612_60479630_pos_255416	0.556142
chr10_71815891_71815909_pos_67055	0.556122
chr9_33394262_33394280_pos_494786	0.55609
chr2_219356278_219356296_pos_279495	0.556087
chr2_138709028_138709046_pos_266968	0.556079
chr3_30161286_30161304_pos_319702	0.556072
chr22_45553492_45553510_pos_313027	0.556066
chr22_32745414_32745432_pos_308224	0.556057
chr9_125183198_125183216_pos_507429	0.55603
chr3_45528583_45528601_pos_323562	0.556005
chr7_50641480_50641498_pos_452727	0.555911
chr4_168270202_168270220_pos_372294	0.555902
chrX_9340321_9340339_pos_512461	0.5559
chr13_77853786_77853804_pos_144342	0.555899
chr5_168075562_168075580_pos_404350	0.555886
chr8_11016630_11016648_pos_467690	0.555881
chr3_186427902_186427920_pos_347538	0.555879
chr1_231408760_231408778_pos_47757	0.555854
chr7_29020017_29020035_pos_447717	0.555842
chr10_71220418_71220436_pos_66730	0.55581
chr2_32960805_32960823_pos_248510	0.555802
chr1_7478358_7478376_pos_1538	0.555788
chr11_96311232_96311250_pos_101764	0.55578
chr2_206936224_206936242_pos_276922	0.555775
chr1_63771932_63771950_pos_18479	0.555756
chr4_185773629_185773647_pos_375304	0.555737
chr8_40952734_40952752_pos_475475	0.555719
chr15_65418830_65418848_pos_173311	0.555714
chr4_147176015_147176033_pos_369072	0.555699
chr3_167729094_167729112_pos_343733	0.555694
chr6_35238040_35238058_pos_418813	0.555691
chr5_150611290_150611308_pos_401313	0.555686
chr20_47326828_47326846_pos_293558	0.555656
chr1_234574037_234574055_pos_49248	0.555642
chr12_2033890_2033908_pos_111002	0.555632
chr3_112091046_112091064_pos_333666	0.555619
chr8_94228126_94228144_pos_480699	0.555619
chr3_171095278_171095296_pos_344428	0.555611
chr1_20031002_20031020_pos_6186	0.555596
chr16_24508872_24508890_pos_188754	0.555572
chr1_218349598_218349616_pos_44107	0.555553
chr7_134450484_134450502_pos_462365	0.555526
chr1_111612136_111612154_pos_26294	0.555524
chr8_128127952_128127970_pos_487254	0.555485
chr3_171334520_171334538_pos_344600	0.555446
chr16_9370340_9370358_pos_186446	0.555433
chr12_47737526_47737544_pos_119011	0.555415
chr3_5018748_5018766_pos_314607	0.555403
chr1_11037727_11037745_pos_3720	0.555337
chr4_139553118_139553136_pos_367117	0.555334
chr7_55179006_55179024_pos_453374	0.555326
chr5_113084920_113084938_pos_391217	0.555324
chr11_16239422_16239440_pos_88472	0.555253
chr5_54520846_54520864_pos_381915	0.555228
chr8_129316792_129316810_pos_487499	0.555228
chr1_214034774_214034792_pos_43188	0.555214
chr5_137316496_137316514_pos_395562	0.555211
chr12_123070004_123070022_pos_133538	0.55517
chr4_87035985_87036003_pos_361617	0.555144
chr20_44182550_44182568_pos_292768	0.555137
chr12_121467346_121467364_pos_132913	0.555133
chr17_62648830_62648848_pos_213555	0.555109
chr6_116409930_116409948_pos_429765	0.555092
chr8_18740368_18740386_pos_470073	0.555076
chr12_11811376_11811394_pos_113997	0.555065
chr5_58077596_58077614_pos_383338	0.555064
chr6_16511255_16511273_pos_414293	0.555039
chr6_17286834_17286852_pos_414858	0.555001
chr3_186415036_186415054_pos_347522	0.555
chr9_14555022_14555040_pos_493363	0.554984
chr17_836286_836304_pos_198686	0.554966
chr2_150473264_150473282_pos_268011	0.554957
chr12_67716942_67716960_pos_122857	0.554927
chr10_5619894_5619912_pos_53867	0.554921
chr6_122008536_122008554_pos_430848	0.554913
chr6_6826162_6826180_pos_410758	0.554908
chr6_1695740_1695758_pos_408938	0.554904
chr10_95481296_95481314_pos_74495	0.554897
chr17_12731976_12731994_pos_202540	0.554874
chr9_106481203_106481221_pos_502700	0.554852
chr4_53497908_53497926_pos_357919	0.554768
chr4_30863083_30863101_pos_355459	0.554767
chr1_108053535_108053553_pos_25569	0.554765
chr18_73315598_73315616_pos_230801	0.55476
chr10_43998203_43998221_pos_62157	0.554728
chr2_43059686_43059704_pos_251838	0.554718
chr13_97117558_97117576_pos_145333	0.554694
chr1_233720222_233720240_pos_48968	0.554691
chr1_147579692_147579710_pos_28673	0.55468
chr9_121613090_121613108_pos_506475	0.554675
chr14_53779401_53779419_pos_152475	0.554655
chr2_46200493_46200511_pos_253015	0.554624
chr17_8552690_8552708_pos_201423	0.554617
chr7_140539732_140539750_pos_464353	0.554607
chr6_118542318_118542336_pos_430211	0.554603
chr12_11746238_11746256_pos_113867	0.554592
chr6_108597132_108597150_pos_427857	0.554569
chr19_54420520_54420538_pos_241248	0.55454
chr16_23504367_23504385_pos_188666	0.554507
chr22_24303925_24303943_pos_305565	0.554507
chr7_28687838_28687856_pos_447622	0.554467
chr1_86502296_86502314_pos_22431	0.554464
chr7_35385134_35385152_pos_449369	0.554449
chr17_15351486_15351504_pos_202812	0.55443
chr1_206457608_206457626_pos_40961	0.554429
chr7_16657867_16657885_pos_445137	0.554416
chr20_41483824_41483842_pos_292428	0.554413
chr15_37083572_37083590_pos_166451	0.554408
chr7_151035141_151035159_pos_465100	0.554403
chr6_119245322_119245340_pos_430482	0.554376
chr6_89977900_89977918_pos_426282	0.554355
chr16_70573955_70573973_pos_193842	0.554351
chr16_12137214_12137232_pos_187100	0.554349
chr11_35364324_35364342_pos_91561	0.554348
chr8_19226034_19226052_pos_470392	0.554347
chr17_21031941_21031959_pos_204659	0.554343
chr2_33220194_33220212_pos_248816	0.554301
chr5_126845906_126845924_pos_393811	0.5543
chr1_100703912_100703930_pos_25143	0.554282
chr19_16447880_16447898_pos_235967	0.554278
chr10_110021713_110021731_pos_77573	0.554268
chr11_10380076_10380094_pos_85961	0.554266
chr7_51305056_51305074_pos_453047	0.554261
chr3_59607034_59607052_pos_326947	0.554249
chr14_71492132_71492150_pos_157812	0.554239
chr5_75559140_75559158_pos_386563	0.554229
chr15_42583794_42583812_pos_168101	0.554221
chr2_12808328_12808346_pos_244078	0.554217
chr9_68741420_68741438_pos_496305	0.554179
chr15_96358480_96358498_pos_182875	0.554171
chr1_74392189_74392207_pos_20585	0.554145
chr8_78610814_78610832_pos_479229	0.554137
chr5_181216567_181216585_pos_408612	0.554094
chr2_71254246_71254264_pos_258148	0.55409
chr2_36407760_36407778_pos_249150	0.554089
chr2_100834365_100834383_pos_261465	0.554063
chr10_88095492_88095510_pos_71886	0.554056
chr9_88998682_88998700_pos_499310	0.554054
chr3_23495207_23495225_pos_318301	0.554016
chr9_134422398_134422416_pos_511428	0.553992
chr9_121954962_121954980_pos_506716	0.553987
chr20_4436006_4436024_pos_286012	0.553972
chr13_80841522_80841540_pos_144943	0.55393
chr8_127794314_127794332_pos_487049	0.55392
chr15_80526796_80526814_pos_178617	0.553907
chr5_157855504_157855522_pos_403259	0.553903
chr17_17418025_17418043_pos_203453	0.553878
chr6_166691354_166691372_pos_441111	0.553876
chr1_154353104_154353122_pos_29734	0.553857
chr20_4833464_4833482_pos_286093	0.553854
chr22_28105760_28105778_pos_306902	0.553849
chr12_49671662_49671680_pos_119552	0.553841
chr11_19727304_19727322_pos_89455	0.553836
chr10_110802248_110802266_pos_78518	0.553817
chr10_11195248_11195266_pos_54978	0.553813
chr8_37820716_37820734_pos_474526	0.553811
chr1_183074460_183074478_pos_35822	0.553798
chr17_3640011_3640029_pos_200333	0.553758
chr1_203338540_203338558_pos_39524	0.553751
chr14_73752741_73752759_pos_158476	0.553722
chr2_118310172_118310190_pos_264264	0.553709
chr12_110927294_110927312_pos_130667	0.553702
chr7_4735543_4735561_pos_443514	0.553594
chr3_149507711_149507729_pos_341546	0.553592
chr10_125144902_125144920_pos_82537	0.55357
chr11_72822110_72822128_pos_97758	0.553563
chr17_31269900_31269918_pos_205905	0.553552
chr2_121617528_121617546_pos_265019	0.553541
chr20_23401155_23401173_pos_288916	0.553501
chr22_42931106_42931124_pos_312348	0.553477
chr6_111974102_111974120_pos_429058	0.553474
chr2_36441950_36441968_pos_249199	0.553465
chr14_58535356_58535374_pos_153571	0.553334
chr15_93485912_93485930_pos_182213	0.553328
chr3_37667443_37667461_pos_321143	0.553328
chr5_139652472_139652490_pos_396589	0.553319
chr11_34251750_34251768_pos_91216	0.553274
chr1_168121577_168121595_pos_32759	0.553263
chr3_71208312_71208330_pos_330009	0.553263
chr3_124032392_124032410_pos_336352	0.553251
chr7_28177267_28177285_pos_447400	0.553247
chr11_76120694_76120712_pos_98892	0.553232
chr20_62357216_62357234_pos_297194	0.553194
chr17_27560022_27560040_pos_205029	0.553188
chr22_23212151_23212169_pos_305078	0.553168
chr5_73727682_73727700_pos_386216	0.553138
chr12_93893007_93893025_pos_126523	0.553107
chr2_54574602_54574620_pos_254750	0.553087
chr10_69328142_69328160_pos_65941	0.55305
chr7_28108147_28108165_pos_447365	0.553046
chr10_31750332_31750350_pos_60223	0.553041
chr7_91684068_91684086_pos_456115	0.553031
chr11_11535172_11535190_pos_86402	0.553015
chr12_114381310_114381328_pos_131267	0.552982
chr1_41395574_41395592_pos_12425	0.55298
chr12_105983690_105983708_pos_128650	0.552975
chr20_62512258_62512276_pos_297328	0.552942
chr16_22232742_22232760_pos_188530	0.552901
chr15_49902943_49902961_pos_169205	0.552887
chr1_100597908_100597926_pos_25104	0.552878
chr13_32285492_32285510_pos_138239	0.552854
chr21_45954288_45954306_pos_303329	0.55284
chr2_201124881_201124899_pos_275747	0.552836
chr1_156161042_156161060_pos_30319	0.552832
chr8_140348978_140348996_pos_489401	0.55281
chrX_72050240_72050258_pos_516875	0.552788
chr4_7226720_7226738_pos_352097	0.55276
chr1_68292244_68292262_pos_20326	0.55274
chr9_106708298_106708316_pos_502729	0.552708
chr16_85328472_85328490_pos_196750	0.552703
chr22_36120904_36120922_pos_309486	0.552669
chr17_62917042_62917060_pos_213682	0.552654
chr5_116378438_116378456_pos_391862	0.552611
chr22_31638566_31638584_pos_307986	0.55261
chr9_134319440_134319458_pos_511309	0.552598
chrX_47129170_47129188_pos_515406	0.552595
chr18_50425331_50425349_pos_228153	0.552576
chr5_72510818_72510836_pos_386062	0.552574
chr17_41679260_41679278_pos_207861	0.552567
chr7_136034428_136034446_pos_463082	0.552556
chr18_44579186_44579204_pos_226481	0.552531
chr8_118585779_118585797_pos_484391	0.552526
chr7_28984782_28984800_pos_447688	0.552501
chr15_31274960_31274978_pos_165084	0.55247
chr7_30926556_30926574_pos_448450	0.552434
chr6_116248618_116248636_pos_429667	0.552424
chr1_9555458_9555476_pos_2892	0.55242
chr18_58899036_58899054_pos_229793	0.552404
chr7_107315966_107315984_pos_458740	0.552402
chr2_23510680_23510698_pos_245815	0.552401
chr1_24692776_24692794_pos_7732	0.552393
chr1_94539648_94539666_pos_24260	0.552392
chr12_2069088_2069106_pos_111030	0.552367
chr7_2833456_2833474_pos_443252	0.552367
chr8_9164620_9164638_pos_467274	0.552352
chr18_75051546_75051564_pos_231149	0.55235
chr2_109473096_109473114_pos_263528	0.552314
chr12_89328330_89328348_pos_124957	0.552285
chr18_55500430_55500448_pos_228618	0.552282
chr2_207616510_207616528_pos_277233	0.552272
chr1_97508168_97508186_pos_24763	0.552262
chr6_152595748_152595766_pos_437437	0.552243
chr6_125312712_125312730_pos_431194	0.552235
chr16_88532834_88532852_pos_198107	0.552148
chr10_110698996_110699014_pos_78382	0.552131
chr2_73175864_73175882_pos_258781	0.552126
chr3_21784070_21784088_pos_318247	0.552122
chr5_43036310_43036328_pos_381327	0.552104
chr11_79236675_79236693_pos_99887	0.552076
chr6_93132255_93132273_pos_426833	0.552076
chr3_190097042_190097060_pos_348956	0.55207
chr19_36097242_36097260_pos_237725	0.552067
chr5_176781109_176781127_pos_407895	0.552054
chr9_87080620_87080638_pos_498786	0.552035
chr13_39453052_39453070_pos_139433	0.552011
chr3_159862960_159862978_pos_343515	0.551878
chr3_120090564_120090582_pos_335024	0.551855
chr5_135392088_135392106_pos_395243	0.551848
chr5_14168886_14168904_pos_377838	0.551806
chr5_153626325_153626343_pos_402027	0.551803
chr14_69087174_69087192_pos_157301	0.551798
chr6_46612886_46612904_pos_422628	0.551776
chr5_119411506_119411524_pos_392159	0.551743
chr3_186099380_186099398_pos_347368	0.551728
chr1_180541402_180541420_pos_35218	0.551726
chr15_31387808_31387826_pos_165213	0.551721
chr11_129595738_129595756_pos_108669	0.551717
chr1_68174346_68174364_pos_20215	0.551712
chr6_149457624_149457642_pos_436452	0.551712
chr5_103232590_103232608_pos_389978	0.551697
chrX_20347664_20347682_pos_513563	0.551689
chr20_62286858_62286876_pos_297174	0.551667
chr11_122229630_122229648_pos_106411	0.551642
chr6_53679650_53679668_pos_423368	0.551622
chr15_38377660_38377678_pos_166728	0.551615
chr1_147737046_147737064_pos_28740	0.551556
chr17_70137666_70137684_pos_215404	0.551542
chr7_33734224_33734242_pos_448910	0.551529
chr11_16347063_16347081_pos_88536	0.551525
chr5_124512496_124512514_pos_392902	0.551493
chr2_68368860_68368878_pos_257308	0.55148
chr1_164857667_164857685_pos_32161	0.551466
chr7_55971118_55971136_pos_453436	0.551448
chr5_171737537_171737555_pos_405492	0.551445
chr3_64900290_64900308_pos_327886	0.551439
chr22_45268725_45268743_pos_312838	0.551436
chr13_113458968_113458986_pos_148689	0.551429
chr17_42921118_42921136_pos_208331	0.551424
chr6_41048048_41048066_pos_420634	0.551404
chr1_173431370_173431388_pos_34043	0.55139
chr9_1201036_1201054_pos_491015	0.551383
chr6_150687711_150687729_pos_436848	0.551357
chr6_21321298_21321316_pos_415957	0.551335
chr1_101307666_101307684_pos_25451	0.551296
chr19_44849336_44849354_pos_239269	0.551253
chr13_97296502_97296520_pos_145506	0.551252
chr3_37591722_37591740_pos_321111	0.551251
chr5_147910038_147910056_pos_399340	0.55122
chr1_82586640_82586658_pos_21601	0.551212
chr4_2536083_2536101_pos_351413	0.551173
chr11_85947882_85947900_pos_100192	0.551162
chr5_66443044_66443062_pos_384519	0.551133
chr9_94867352_94867370_pos_500838	0.551127
chr16_55372926_55372944_pos_191225	0.551101
chr9_131397384_131397402_pos_510188	0.551093
chr10_10872500_10872518_pos_54607	0.551089
chr1_41102264_41102282_pos_12272	0.551082
chr8_33565416_33565434_pos_474210	0.551038
chr5_135424670_135424688_pos_395269	0.551013
chr1_231720010_231720028_pos_47907	0.551007
chr16_102272_102290_pos_184795	0.550952
chr11_16891368_16891386_pos_88758	0.550937
chr5_80111694_80111712_pos_387566	0.550925
chr2_49021419_49021437_pos_254228	0.550869
chr2_96909964_96909982_pos_260668	0.550862
chr6_13425732_13425750_pos_412922	0.550862
chr22_41857780_41857798_pos_311828	0.550796
chr8_140588902_140588920_pos_489510	0.550789
chr4_158072123_158072141_pos_371446	0.550783
chr17_10196454_10196472_pos_202121	0.550772
chr21_45412912_45412930_pos_303154	0.550771
chr17_1087588_1087606_pos_199032	0.550762
chr17_35726132_35726150_pos_206472	0.550748
chr1_74356660_74356678_pos_20553	0.550611
chr3_57045594_57045612_pos_326322	0.550586
chrX_39818196_39818214_pos_514512	0.550572
chr13_91347708_91347726_pos_145048	0.550567
chr17_61011244_61011262_pos_213230	0.550513
chr1_55696452_55696470_pos_16011	0.550507
chr10_83543210_83543228_pos_71010	0.550444
chr2_69603588_69603606_pos_257878	0.550444
chr15_97892722_97892740_pos_182927	0.55043
chr10_11195192_11195210_pos_54977	0.550414
chr6_105346157_105346175_pos_427224	0.550394
chr18_35267485_35267503_pos_225675	0.550382
chr1_83815626_83815644_pos_21708	0.550363
chr12_110252930_110252948_pos_130321	0.550334
chr11_126114722_126114740_pos_107418	0.550332
chr10_70944200_70944218_pos_66631	0.550331
chr3_123346954_123346972_pos_335903	0.550301
chr3_71241872_71241890_pos_330082	0.550299
chr11_86484353_86484371_pos_100326	0.550285
chr10_63766860_63766878_pos_65485	0.550262
chr3_39233064_39233082_pos_321940	0.550231
chr18_9321404_9321422_pos_221139	0.550225
chr8_97784889_97784907_pos_481441	0.550205
chr3_21745532_21745550_pos_318212	0.550193
chr4_25173570_25173588_pos_354921	0.55017
chr8_10630448_10630466_pos_467533	0.55016
chr12_108816776_108816794_pos_129615	0.550159
chr6_41057954_41057972_pos_420674	0.550159
chr10_29796056_29796074_pos_59313	0.550153
chr4_159367199_159367217_pos_372058	0.550148
chr1_55443642_55443660_pos_15888	0.550144
chr7_55978702_55978720_pos_453473	0.550142
chr20_11895984_11896002_pos_287379	0.550138
chr12_104166620_104166638_pos_127890	0.550111
chr12_3256148_3256166_pos_112199	0.550094
chr5_72711498_72711516_pos_386119	0.550091
chr6_72787712_72787730_pos_424565	0.55009
chr8_26009930_26009948_pos_472140	0.550076
chr17_18029009_18029027_pos_204190	0.550071
chr19_5128814_5128832_pos_233451	0.550063
chr17_82488144_82488162_pos_219239	0.550048
chr13_23506174_23506192_pos_135811	0.550029
chr15_74954726_74954744_pos_177305	0.550019
chr18_44826608_44826626_pos_226591	0.549995
chr3_11195893_11195911_pos_315449	0.549981
chr9_125526331_125526349_pos_507550	0.549981
chr3_35692040_35692058_pos_320628	0.549967
chr5_124718369_124718387_pos_393152	0.549958
chr2_25056520_25056538_pos_246109	0.549946
chr3_69115991_69116009_pos_329066	0.54993
chr9_23590940_23590958_pos_494349	0.549923
chr2_65121863_65121881_pos_256622	0.549921
chr10_89432198_89432216_pos_72393	0.549904
chr19_941118_941136_pos_232077	0.549899
chr1_183244714_183244732_pos_35936	0.549891
chr10_4868248_4868266_pos_53635	0.549853
chr18_22322514_22322532_pos_223082	0.549841
chr3_44342254_44342272_pos_323362	0.54984
chr11_59224552_59224570_pos_94344	0.549823
chr3_45553852_45553870_pos_323608	0.549801
chr22_26493402_26493420_pos_306205	0.549785
chr10_127017692_127017710_pos_82765	0.549782
chr12_20261046_20261064_pos_115504	0.549762
chr2_233429170_233429188_pos_282041	0.54975
chr19_23379036_23379054_pos_236983	0.549742
chr1_178953148_178953166_pos_35037	0.549711
chr2_168202956_168202974_pos_270783	0.549703
chr6_44178352_44178370_pos_422018	0.549681
chr2_16413422_16413440_pos_244603	0.549662
chr2_43160926_43160944_pos_251973	0.54965
chr10_119509988_119510006_pos_80824	0.549646
chr18_36629307_36629325_pos_226274	0.549636
chr19_38886236_38886254_pos_238278	0.549592
chr1_209610170_209610188_pos_42105	0.549583
chr16_77850121_77850139_pos_195096	0.54954
chr3_73620184_73620202_pos_331218	0.549501
chr21_45909258_45909276_pos_303309	0.5495
chr5_56637524_56637542_pos_382834	0.549485
chr5_149887436_149887454_pos_400768	0.549475
chr2_47900108_47900126_pos_254046	0.549435
chr3_52091690_52091708_pos_325247	0.549433
chr22_33565688_33565706_pos_308597	0.549428
chr4_13840536_13840554_pos_353374	0.54942
chr10_50550427_50550445_pos_63302	0.549396
chr5_1952444_1952462_pos_376725	0.549384
chr10_106672810_106672828_pos_77347	0.549382
chr8_47617650_47617668_pos_476298	0.549356
chr8_130639438_130639456_pos_487942	0.549331
chr4_150173538_150173556_pos_369785	0.549325
chr1_30083462_30083480_pos_9741	0.549278
chr8_29529616_29529634_pos_473361	0.549252
chr13_51781447_51781465_pos_142827	0.549234
chr14_76932200_76932218_pos_159652	0.549234
chr15_91864668_91864686_pos_181460	0.549229
chr10_15210014_15210032_pos_56027	0.549226
chrX_40152488_40152506_pos_514815	0.549213
chr1_218351079_218351097_pos_44113	0.54921
chr3_160129656_160129674_pos_343579	0.549208
chr19_15250139_15250157_pos_235499	0.549201
chr2_42880836_42880854_pos_251643	0.549178
chr10_110637264_110637282_pos_78179	0.54915
chr17_59489766_59489784_pos_212950	0.549136
chr10_28938916_28938934_pos_58813	0.549127
chr10_116699310_116699328_pos_80255	0.549125
chr12_15979734_15979752_pos_114941	0.549113
chr3_11641767_11641785_pos_315866	0.549103
chr21_37636622_37636640_pos_300818	0.549101
chr2_60546470_60546488_pos_255551	0.549028
chr5_66961802_66961820_pos_384766	0.549023
chr12_124413548_124413566_pos_134043	0.548995
chr9_72578603_72578621_pos_497435	0.548995
chr10_24440095_24440113_pos_58225	0.548987
chr9_115328420_115328438_pos_505460	0.548969
chr8_74168690_74168708_pos_478974	0.54894
chr15_78448670_78448688_pos_178345	0.548914
chr6_157428884_157428902_pos_438492	0.548914
chr17_673676_673694_pos_198651	0.548876
chr2_189393580_189393598_pos_274012	0.548851
chr18_2894490_2894508_pos_219860	0.548843
chr9_18707242_18707260_pos_493808	0.548832
chr13_33644632_33644650_pos_138722	0.548751
chr1_74470393_74470411_pos_20690	0.548739
chr14_69138390_69138408_pos_157329	0.548735
chr7_27677964_27677982_pos_447197	0.548714
chr1_109521909_109521927_pos_25859	0.548682
chr7_41447564_41447582_pos_450565	0.548679
chr14_55845800_55845818_pos_153353	0.548677
chr11_46855278_46855296_pos_93382	0.548658
chr5_114448622_114448640_pos_391585	0.548626
chr6_6695765_6695783_pos_410580	0.548622
chr22_46147734_46147752_pos_313228	0.548585
chr11_11463298_11463316_pos_86367	0.548584
chr16_54890398_54890416_pos_191142	0.548557
chr12_120849842_120849860_pos_132811	0.548527
chr5_136035164_136035182_pos_395413	0.548499
chr20_44691862_44691880_pos_293008	0.548474
chr6_136146374_136146392_pos_433069	0.548455
chr22_35785659_35785677_pos_309170	0.548443
chr13_39893143_39893161_pos_139677	0.548435
chr1_7293236_7293254_pos_1427	0.548415
chr8_126466551_126466569_pos_486692	0.548406
chr12_14913684_14913702_pos_114718	0.548391
chr15_101105812_101105830_pos_184494	0.548331
chr1_202458952_202458970_pos_39080	0.548325
chr6_36824218_36824236_pos_419449	0.548318
chr10_110114104_110114122_pos_77694	0.548308
chr2_227818511_227818529_pos_281198	0.548303
chr3_177745090_177745108_pos_345983	0.548286
chr12_43885316_43885334_pos_118001	0.548269
chr11_130815057_130815075_pos_109384	0.54823
chr15_35666328_35666346_pos_165697	0.54823
chr15_73342160_73342178_pos_176504	0.548226
chr8_8548581_8548599_pos_466869	0.548225
chr3_43477650_43477668_pos_323211	0.548195
chr1_203028354_203028372_pos_39281	0.548187
chr13_80218164_80218182_pos_144737	0.548181
chr2_111312260_111312278_pos_263866	0.548156
chr4_151304822_151304840_pos_369971	0.548149
chr3_48929609_48929627_pos_324550	0.548124
chr6_4460828_4460846_pos_410060	0.548124
chr1_205786748_205786766_pos_40760	0.54811
chr15_68168875_68168893_pos_174484	0.548091
chr3_123696972_123696990_pos_336249	0.548076
chr12_4135182_4135200_pos_112511	0.548023
chr7_98286378_98286396_pos_456953	0.548009
chr19_44851674_44851692_pos_239280	0.547981
chr1_226973122_226973140_pos_46349	0.547945
chr10_90918098_90918116_pos_72733	0.547944
chr5_54522626_54522644_pos_381919	0.54793
chr7_134865564_134865582_pos_462715	0.547892
chr2_200664954_200664972_pos_275642	0.54787
chr7_80581779_80581797_pos_455360	0.54784
chr4_63036314_63036332_pos_359131	0.547826
chr8_48580602_48580620_pos_476693	0.54781
chr4_24000236_24000254_pos_354547	0.547789
chr10_110488088_110488106_pos_78029	0.547768
chr3_66116469_66116487_pos_328490	0.547755
chr6_18431770_18431788_pos_415437	0.547748
chr15_29841115_29841133_pos_164801	0.547741
chr9_70589877_70589895_pos_497137	0.547716
chr5_124450624_124450642_pos_392871	0.547714
chr22_46035872_46035890_pos_313122	0.547703
chr20_1811840_1811858_pos_285335	0.547672
chr2_105498978_105498996_pos_262731	0.547667
chr5_31635580_31635598_pos_379177	0.547661
chr1_26833788_26833806_pos_8631	0.547648
chr3_187212748_187212766_pos_347902	0.547592
chr3_36923688_36923706_pos_320722	0.547587
chr1_183433720_183433738_pos_36097	0.547583
chr15_31442949_31442967_pos_165266	0.547555
chr2_105393736_105393754_pos_262594	0.547543
chr14_75826232_75826250_pos_159327	0.547516
chr4_140096340_140096358_pos_367569	0.547505
chrX_15605628_15605646_pos_513217	0.547475
chr4_142348787_142348805_pos_368196	0.547461
chr2_179021448_179021466_pos_273001	0.547426
chr12_105523260_105523278_pos_128386	0.547416
chr15_99669390_99669408_pos_184043	0.547408
chr4_89256370_89256388_pos_362124	0.547403
chr19_58562697_58562715_pos_241563	0.547392
chr16_4681212_4681230_pos_186074	0.547374
chr16_69893978_69893996_pos_193702	0.547367
chr1_230754135_230754153_pos_47477	0.547363
chr11_114178614_114178632_pos_103833	0.547341
chr10_79298852_79298870_pos_70457	0.54734
chr7_44379534_44379552_pos_451251	0.54732
chr2_96832862_96832880_pos_260606	0.547311
chr2_240565248_240565266_pos_284795	0.547311
chr22_27794422_27794440_pos_306687	0.547296
chr17_50593430_50593448_pos_211114	0.547284
chr6_54060313_54060331_pos_423562	0.54728
chr15_31402757_31402775_pos_165231	0.547275
chr10_91037289_91037307_pos_72927	0.547269
chr7_4745054_4745072_pos_443543	0.547267
chr11_125224076_125224094_pos_107177	0.547255
chr5_146075510_146075528_pos_399078	0.547237
chr15_51879189_51879207_pos_169526	0.547208
chr17_50594375_50594393_pos_211121	0.547192
chr17_4161344_4161362_pos_200571	0.54718
chr2_98158555_98158573_pos_260796	0.547166
chr10_32985908_32985926_pos_60507	0.547155
chr3_37256812_37256830_pos_320916	0.547137
chr2_187404841_187404859_pos_273710	0.547127
chr22_18001194_18001212_pos_304307	0.547124
chr9_35859570_35859588_pos_495315	0.547063
chr6_168036400_168036418_pos_441363	0.547058
chr16_88078234_88078252_pos_197881	0.54705
chr2_178680041_178680059_pos_272825	0.54705
chr1_31674928_31674946_pos_10106	0.547047
chr15_99123774_99123792_pos_183543	0.547035
chr18_75226453_75226471_pos_231218	0.547029
chr6_10558289_10558307_pos_411502	0.547025
chr14_31262709_31262727_pos_150107	0.547008
chr10_122116256_122116274_pos_81297	0.547001
chr1_12301836_12301854_pos_4149	0.546985
chr1_91596648_91596666_pos_23233	0.546965
chr10_51367236_51367254_pos_63503	0.546959
chr9_124295852_124295870_pos_507235	0.546957
chr6_54710631_54710649_pos_423628	0.546955
chr7_137789451_137789469_pos_463550	0.546923
chr12_64669470_64669488_pos_122178	0.546914
chr18_46711526_46711544_pos_227046	0.546868
chr18_13183815_13183833_pos_221998	0.546854
chr12_105966854_105966872_pos_128622	0.546845
chr1_31569078_31569096_pos_9990	0.546825
chr9_34364800_34364818_pos_494945	0.546824
chr22_33472285_33472303_pos_308566	0.546797
chr16_28060404_28060422_pos_189324	0.546792
chr7_35387358_35387376_pos_449386	0.546688
chr14_54212126_54212144_pos_152567	0.546687
chr9_13673858_13673876_pos_492430	0.546653
chrX_136727000_136727018_pos_518776	0.546613
chr14_68964498_68964516_pos_157156	0.546612
chr10_19824558_19824576_pos_57191	0.546591
chr7_75565401_75565419_pos_454712	0.546579
chr2_241545326_241545344_pos_284984	0.546576
chrX_123219992_123220010_pos_517930	0.546566
chr2_13002782_13002800_pos_244214	0.546561
chr11_47333616_47333634_pos_93591	0.54654
chr2_48848331_48848349_pos_254214	0.546532
chr17_18028416_18028434_pos_204184	0.546523
chr2_196284194_196284212_pos_274949	0.546516
chr6_13495316_13495334_pos_412978	0.546502
chr5_113211410_113211428_pos_391355	0.546496
chr6_72761932_72761950_pos_424546	0.546492
chr6_36631779_36631797_pos_419331	0.546488
chr17_67491232_67491250_pos_214723	0.546468
chr10_77195338_77195356_pos_68984	0.546462
chrX_40155076_40155094_pos_514842	0.546455
chr4_189549071_189549089_pos_376143	0.546425
chr22_50641785_50641803_pos_314096	0.546417
chr3_194255732_194255750_pos_349726	0.54641
chr16_48410220_48410238_pos_189949	0.54638
chr5_91470000_91470018_pos_389126	0.546326
chr11_94855171_94855189_pos_101152	0.546271
chr19_7198111_7198129_pos_234084	0.546271
chr5_145951280_145951298_pos_398955	0.546248
chr1_245319278_245319296_pos_51435	0.546217
chr3_150347636_150347654_pos_341976	0.54621
chr4_138897960_138897978_pos_366980	0.546188
chr10_122116325_122116343_pos_81298	0.546161
chr9_20028830_20028848_pos_494116	0.54615
chr9_106919279_106919297_pos_502889	0.546149
chr1_172322786_172322804_pos_33820	0.546148
chr8_60518819_60518837_pos_477823	0.546132
chr1_237154322_237154340_pos_50689	0.546131
chr5_38464388_38464406_pos_380465	0.546103
chr17_58957168_58957186_pos_212666	0.546094
chr10_29599276_29599294_pos_59142	0.54608
chr14_25121912_25121930_pos_149907	0.546074
chr4_88818752_88818770_pos_362062	0.54607
chr11_830346_830364_pos_84035	0.546069
chr11_13966242_13966260_pos_87955	0.546059
chr11_74683515_74683533_pos_98364	0.546033
chr3_105867025_105867043_pos_332931	0.54603
chr15_99487220_99487238_pos_183905	0.545993
chr2_237758172_237758190_pos_283804	0.545991
chr19_46840693_46840711_pos_239873	0.545982
chr3_49204354_49204372_pos_324596	0.545943
chr3_48155308_48155326_pos_324390	0.545937
chr4_173501110_173501128_pos_373170	0.5459
chr4_185566862_185566880_pos_375102	0.545838
chr10_35329730_35329748_pos_61314	0.545822
chr4_26176644_26176662_pos_355092	0.545794
chr12_11763844_11763862_pos_113900	0.54579
chr12_95623764_95623782_pos_127054	0.54579
chr14_68458991_68459009_pos_156328	0.54579
chr8_118012098_118012116_pos_484189	0.545779
chr7_28020604_28020622_pos_447270	0.545751
chr1_119633023_119633041_pos_28213	0.545735
chr10_35332130_35332148_pos_61337	0.545728
chr6_35596682_35596700_pos_419051	0.5457
chr13_28415018_28415036_pos_136709	0.545675
chr18_48676884_48676902_pos_227496	0.545657
chr2_238136936_238136954_pos_283979	0.545656
chr7_22875055_22875073_pos_446167	0.545613
chr10_91196180_91196198_pos_73034	0.545606
chr2_157479827_157479845_pos_268572	0.54556
chr4_108351332_108351350_pos_363567	0.545544
chr15_85667715_85667733_pos_180129	0.545536
chr10_97825300_97825318_pos_75136	0.545525
chr7_29958858_29958876_pos_447991	0.545521
chr8_143608054_143608072_pos_490323	0.545516
chr22_30235796_30235814_pos_307609	0.545488
chr13_97328379_97328397_pos_145553	0.54548
chr13_35724238_35724256_pos_138922	0.545478
chr8_130604444_130604462_pos_487927	0.545461
chr3_152398661_152398679_pos_342420	0.545458
chr17_9521436_9521454_pos_201859	0.545444
chr6_156953266_156953284_pos_438199	0.545444
chr1_214110536_214110554_pos_43236	0.54542
chr6_196160_196178_pos_408633	0.545417
chr3_69725274_69725292_pos_329352	0.545416
chr11_86606554_86606572_pos_100439	0.545379
chr15_92667778_92667796_pos_181983	0.545349
chr14_74655890_74655908_pos_158809	0.545324
chr5_160357926_160357944_pos_404148	0.545298
chr6_90098842_90098860_pos_426352	0.545281
chr16_75305162_75305180_pos_194876	0.545267
chr2_8543931_8543949_pos_242519	0.545244
chr6_93104532_93104550_pos_426816	0.545229
chr10_100887194_100887212_pos_75640	0.545225
chr4_185708458_185708476_pos_375226	0.545223
chr10_112721286_112721304_pos_78703	0.545222
chr19_18489034_18489052_pos_236581	0.545192
chr18_48983992_48984010_pos_227948	0.54517
chr17_81481580_81481598_pos_218941	0.545155
chr3_188472509_188472527_pos_348647	0.545106
chr17_67469582_67469600_pos_214703	0.545105
chr8_9146334_9146352_pos_467247	0.545098
chr22_31445040_31445058_pos_307936	0.545082
chr11_121672086_121672104_pos_106073	0.545081
chr5_159105244_159105262_pos_403752	0.545076
chr5_157572518_157572536_pos_403210	0.545072
chr1_12453708_12453726_pos_4343	0.54504
chr21_37455600_37455618_pos_300763	0.545039
chr6_14551042_14551060_pos_413245	0.545039
chr6_43779954_43779972_pos_421680	0.545021
chr11_12826994_12827012_pos_87677	0.545009
chr13_51291852_51291870_pos_142719	0.544992
chr18_50724912_50724930_pos_228244	0.544989
chr1_232340616_232340634_pos_48353	0.544976
chr6_111382616_111382634_pos_428540	0.544932
chrX_50799764_50799782_pos_515699	0.544917
chr1_160905292_160905310_pos_31055	0.544826
chr9_85522862_85522880_pos_498499	0.544806
chr1_232557289_232557307_pos_48599	0.544798
chr2_27725484_27725502_pos_246741	0.544798
chr2_109535798_109535816_pos_263572	0.54479
chr6_6976478_6976496_pos_410830	0.544784
chr15_40421406_40421424_pos_167433	0.54477
chr20_1470215_1470233_pos_285304	0.544768
chr11_12436488_12436506_pos_87304	0.544763
chr1_154496585_154496603_pos_29825	0.54476
chr6_150118918_150118936_pos_436496	0.544755
chr8_38445014_38445032_pos_474804	0.544726
chr3_152596738_152596756_pos_342511	0.5447
chr3_29384794_29384812_pos_319449	0.544697
chr20_24998959_24998977_pos_289046	0.544691
chr14_52026098_52026116_pos_152094	0.544688
chr9_128081222_128081240_pos_508738	0.544678
chr5_136032636_136032654_pos_395407	0.544675
chr2_67560480_67560498_pos_257210	0.544619
chr22_20536924_20536942_pos_304763	0.544613
chr11_124643549_124643567_pos_107043	0.544594
chr16_57591376_57591394_pos_191768	0.544588
chr13_97328305_97328323_pos_145551	0.544576
chr4_31023308_31023326_pos_355496	0.544536
chr7_116592296_116592314_pos_459917	0.544535
chr22_28248043_28248061_pos_307053	0.544498
chr20_45049671_45049689_pos_293116	0.544466
chr3_65895327_65895345_pos_328317	0.544457
chr20_32227834_32227852_pos_289644	0.544454
chr6_44087399_44087417_pos_421963	0.54444
chr17_12735142_12735160_pos_202555	0.544437
chr3_112391355_112391373_pos_333776	0.544416
chr3_13566347_13566365_pos_316647	0.544407
chr17_81427828_81427846_pos_218893	0.544383
chr6_35032346_35032364_pos_418576	0.54438
chr19_34985659_34985677_pos_237593	0.54437
chr3_71447038_71447056_pos_330292	0.544357
chr22_37564436_37564454_pos_310139	0.544346
chr10_114022454_114022472_pos_79414	0.544337
chr18_45736248_45736266_pos_226800	0.544324
chr5_59069687_59069705_pos_383563	0.544296
chr14_89165502_89165520_pos_160515	0.544259
chr3_123636726_123636744_pos_336174	0.544247
chr9_109708629_109708647_pos_503579	0.544219
chr12_119327666_119327684_pos_132436	0.544218
chr6_83724135_83724153_pos_425614	0.544216
chr3_38533396_38533414_pos_321660	0.544186
chr5_30840231_30840249_pos_379105	0.544151
chr1_66557070_66557088_pos_19700	0.544134
chr1_9886262_9886280_pos_2973	0.544128
chr14_76073936_76073954_pos_159460	0.544096
chr12_108622572_108622590_pos_129332	0.544091
chr9_37472380_37472398_pos_495539	0.544033
chr4_176538348_176538366_pos_373881	0.544031
chr18_13184033_13184051_pos_222003	0.544025
chr16_70724752_70724770_pos_193972	0.544004
chr13_40271712_40271730_pos_139804	0.543997
chr12_47723172_47723190_pos_118986	0.54398
chr3_77468527_77468545_pos_331366	0.54396
chr5_139416296_139416314_pos_396434	0.543948
chr14_89617172_89617190_pos_160788	0.543933
chr15_74545572_74545590_pos_177118	0.543929
chr14_93973716_93973734_pos_162049	0.54388
chr1_228490902_228490920_pos_46750	0.543875
chr17_4341850_4341868_pos_200652	0.543873
chr11_116062912_116062930_pos_104308	0.543871
chr6_5130334_5130352_pos_410199	0.543863
chr5_82166012_82166030_pos_387907	0.543846
chr13_28501786_28501804_pos_136729	0.543841
chr10_73968322_73968340_pos_67956	0.54384
chr1_31924060_31924078_pos_10286	0.543827
chr7_112898878_112898896_pos_459382	0.543827
chr3_4513114_4513132_pos_314215	0.543813
chr16_15035004_15035022_pos_187504	0.543779
chr1_77835049_77835067_pos_20931	0.54377
chr1_94658553_94658571_pos_24348	0.543767
chr16_81189525_81189543_pos_195552	0.543735
chr2_133602406_133602424_pos_265988	0.543725
chr1_234589844_234589862_pos_49309	0.543723
chr4_99722899_99722917_pos_362912	0.543662
chr6_21331631_21331649_pos_415965	0.543652
chr22_29801258_29801276_pos_307438	0.543618
chr5_36613546_36613564_pos_380137	0.543568
chr3_71241620_71241638_pos_330081	0.543516
chr5_43037304_43037322_pos_381333	0.543515
chr2_69222280_69222298_pos_257706	0.543512
chr2_69582172_69582190_pos_257848	0.543511
chr11_96231736_96231754_pos_101661	0.543498
chr6_128596438_128596456_pos_431634	0.543474
chr5_139690220_139690238_pos_396737	0.543456
chr2_101262356_101262374_pos_261821	0.543443
chr2_105875252_105875270_pos_262889	0.543408
chr5_96294798_96294816_pos_389533	0.543406
chr14_74691589_74691607_pos_158823	0.543367
chr10_28808078_28808096_pos_58716	0.543334
chr16_1545202_1545220_pos_185005	0.543334
chr19_17540037_17540055_pos_236280	0.543316
chr4_148070011_148070029_pos_369582	0.54331
chr7_30477110_30477128_pos_448210	0.543289
chr12_120538816_120538834_pos_132735	0.543288
chr7_6226180_6226198_pos_444154	0.54326
chr15_78934150_78934168_pos_178425	0.543255
chr17_50189099_50189117_pos_210825	0.54325
chr7_92917098_92917116_pos_456434	0.543243
chrX_39450788_39450806_pos_514325	0.543238
chr2_120614512_120614530_pos_264675	0.543235
chr17_33980241_33980259_pos_206219	0.543231
chr2_48515636_48515654_pos_254179	0.543229
chr6_111848274_111848292_pos_429002	0.543217
chr9_100429417_100429435_pos_502279	0.543209
chr9_16071094_16071112_pos_493512	0.543188
chr1_234726851_234726869_pos_49456	0.543165
chrX_100647894_100647912_pos_517162	0.54313
chr4_113961472_113961490_pos_364431	0.543126
chr4_44818156_44818174_pos_356831	0.543122
chr11_130624688_130624706_pos_109205	0.543107
chr2_174952836_174952854_pos_272281	0.543091
chr12_67942784_67942802_pos_123031	0.543074
chr20_20456010_20456028_pos_288557	0.543068
chr20_33893492_33893510_pos_290245	0.543066
chr9_136657054_136657072_pos_512088	0.543063
chr5_16505897_16505915_pos_378814	0.543033
chr14_77035650_77035668_pos_159863	0.543017
chr2_15637716_15637734_pos_244287	0.543
chr3_119316472_119316490_pos_334648	0.543
chr15_28991786_28991804_pos_164720	0.542955
chr22_30753384_30753402_pos_307720	0.542941
chr11_62479734_62479752_pos_95041	0.542901
chr1_230191286_230191304_pos_47277	0.542895
chr10_119667982_119668000_pos_80909	0.542877
chr10_95287564_95287582_pos_74092	0.542866
chr20_2131559_2131577_pos_285568	0.542854
chr4_15717871_15717889_pos_353773	0.542852
chr1_41665510_41665528_pos_12736	0.542834
chr8_18847294_18847312_pos_470195	0.542809
chr17_49516310_49516328_pos_210369	0.542766
chr10_810194_810212_pos_52210	0.542751
chr15_85576052_85576070_pos_179929	0.542739
chr16_87407846_87407864_pos_197646	0.54271
chr12_528946_528964_pos_110188	0.542696
chr3_192685950_192685968_pos_349280	0.542647
chr7_29859708_29859726_pos_447959	0.542641
chr2_173193934_173193952_pos_271913	0.542605
chr7_47806792_47806810_pos_452349	0.542598
chr16_81492608_81492626_pos_195604	0.542563
chr8_48398354_48398372_pos_476536	0.542507
chr1_208101080_208101098_pos_41652	0.542453
chr15_62510904_62510922_pos_171717	0.542441
chr10_8378595_8378613_pos_54388	0.542433
chr17_17180816_17180834_pos_203345	0.54241
chr1_8201966_8201984_pos_1993	0.542393
chr14_72870112_72870130_pos_158245	0.542368
chr1_183872452_183872470_pos_36339	0.542344
chr4_151689814_151689832_pos_370118	0.54234
chr16_50207808_50207826_pos_190315	0.542329
chr3_58296877_58296895_pos_326797	0.542318
chr2_36371368_36371386_pos_249099	0.542287
chr11_130479097_130479115_pos_109006	0.542257
chr2_160510834_160510852_pos_269825	0.542249
chr6_71479172_71479190_pos_424423	0.542236
chr9_2234550_2234568_pos_491111	0.542205
chr19_18713174_18713192_pos_236703	0.542163
chr14_104150316_104150334_pos_163826	0.542159
chr10_110400364_110400382_pos_77914	0.542142
chr15_74157259_74157277_pos_176974	0.542128
chr5_96721510_96721528_pos_389578	0.542065
chr13_37395748_37395766_pos_139102	0.54202
chr9_18707224_18707242_pos_493807	0.542009
chr10_3920048_3920066_pos_53160	0.542004
chr13_106481098_106481116_pos_146569	0.541953
chr1_22419360_22419378_pos_6965	0.541935
chr17_16536950_16536968_pos_203162	0.541935
chr22_21940766_21940784_pos_304990	0.541922
chr2_11421392_11421410_pos_243574	0.541887
chr7_129862923_129862941_pos_460974	0.541885
chr2_212450463_212450481_pos_277547	0.541847
chr6_165571516_165571534_pos_440792	0.541836
chr4_84683031_84683049_pos_361284	0.54183
chr9_33404884_33404902_pos_494789	0.541794
chr1_164755072_164755090_pos_31979	0.541786
chr12_93361722_93361740_pos_126111	0.541784
chr6_143743676_143743694_pos_435403	0.541741
chr12_104673986_104674004_pos_128110	0.541719
chr14_101844596_101844614_pos_163091	0.541718
chr12_1474630_1474648_pos_110667	0.541709
chr8_8889130_8889148_pos_467030	0.541708
chr7_131613176_131613194_pos_461656	0.541706
chr21_36035715_36035733_pos_300510	0.541699
chr5_168886462_168886480_pos_404636	0.541698
chr2_63846001_63846019_pos_256125	0.541682
chr12_80119248_80119266_pos_124426	0.541671
chr22_39145716_39145734_pos_310891	0.541671
chr9_127259140_127259158_pos_508178	0.541647
chr8_130269442_130269460_pos_487757	0.541642
chr11_111974588_111974606_pos_102905	0.541629
chr1_236059013_236059031_pos_50036	0.541553
chr14_55454901_55454919_pos_153295	0.541551
chr18_23229660_23229678_pos_223794	0.541542
chr5_175254339_175254357_pos_407597	0.541523
chr15_71357402_71357420_pos_176023	0.541521
chr9_2702444_2702462_pos_491330	0.54152
chr10_124722836_124722854_pos_82134	0.541489
chr4_25082216_25082234_pos_354839	0.541478
chr2_160576232_160576250_pos_269857	0.541438
chr3_169390278_169390296_pos_344051	0.541433
chr15_75891672_75891690_pos_177559	0.541419
chr2_105882977_105882995_pos_262892	0.541391
chr9_131100617_131100635_pos_509898	0.541367
chr17_39002550_39002568_pos_206981	0.541362
chr9_106287093_106287111_pos_502649	0.541346
chr1_236952450_236952468_pos_50472	0.541339
chr1_109890803_109890821_pos_26006	0.541333
chr1_62382814_62382832_pos_18330	0.541319
chr13_31214214_31214232_pos_137784	0.541305
chr18_22223808_22223826_pos_222948	0.541304
chr22_46549034_46549052_pos_313466	0.541291
chr13_48237524_48237542_pos_141717	0.5412
chr3_15329749_15329767_pos_317133	0.541183
chr3_12444689_12444707_pos_316010	0.541173
chr5_138732592_138732610_pos_396110	0.541171
chr11_10934026_10934044_pos_86219	0.54117
chr12_62866982_62867000_pos_121963	0.541168
chr4_148049391_148049409_pos_369511	0.541143
chr18_77055910_77055928_pos_231523	0.541137
chr22_26000091_26000109_pos_306195	0.541137
chr15_68504782_68504800_pos_174679	0.541127
chr3_35832230_35832248_pos_320650	0.541118
chr2_18525528_18525546_pos_244984	0.541094
chr5_139518106_139518124_pos_396514	0.541085
chr11_64869520_64869538_pos_95725	0.541044
chr3_55907940_55907958_pos_326024	0.541033
chr18_35138861_35138879_pos_225656	0.541032
chr8_123648964_123648982_pos_485573	0.540999
chr5_154138868_154138886_pos_402132	0.540994
chr11_33937041_33937059_pos_91088	0.540966
chr10_75448406_75448424_pos_68451	0.540957
chr6_157198664_157198682_pos_438367	0.540928
chr12_1932328_1932346_pos_110876	0.540925
chr8_131906325_131906343_pos_488050	0.540885
chr17_520676_520694_pos_198559	0.540847
chr2_98709733_98709751_pos_260933	0.540827
chr1_231544120_231544138_pos_47818	0.540819
chr4_128573914_128573932_pos_366572	0.540813
chr3_123492516_123492534_pos_336117	0.540799
chr6_139277314_139277332_pos_434076	0.540798
chr9_68507412_68507430_pos_496180	0.540776
chr13_29847762_29847780_pos_137345	0.540709
chr20_31666748_31666766_pos_289460	0.540676
chr12_92505872_92505890_pos_125638	0.54066
chr9_96031654_96031672_pos_501420	0.540658
chr10_79266736_79266754_pos_70412	0.540618
chr1_234783368_234783386_pos_49565	0.540601
chr4_118754054_118754072_pos_364482	0.540593
chr2_30694052_30694070_pos_248093	0.540567
chr3_183828646_183828664_pos_346714	0.540565
chr1_178939892_178939910_pos_35028	0.540561
chr16_9047878_9047896_pos_186403	0.540553
chr7_55120598_55120616_pos_453281	0.540527
chr3_52775630_52775648_pos_325499	0.540514
chr15_62511134_62511152_pos_171719	0.540452
chr22_36066303_36066321_pos_309467	0.540437
chr2_111906700_111906718_pos_263948	0.540428
chr2_173027783_173027801_pos_271719	0.540411
chr6_3885860_3885878_pos_409840	0.54041
chr18_48998010_48998028_pos_227998	0.540392
chr1_161267394_161267412_pos_31134	0.540387
chr2_208002212_208002230_pos_277349	0.540343
chr15_62794271_62794289_pos_171909	0.540339
chr7_87003924_87003942_pos_455827	0.540248
chr7_4745189_4745207_pos_443545	0.540244
chr9_649166_649184_pos_490802	0.540243
chr1_222975670_222975688_pos_45157	0.54022
chr2_12456338_12456356_pos_243854	0.54022
chr14_89360010_89360028_pos_160672	0.540203
chr2_159605926_159605944_pos_269352	0.540201
chr14_53539722_53539740_pos_152429	0.5402
chr18_22263458_22263476_pos_222966	0.540195
chr4_23374598_23374616_pos_354252	0.54019
chr10_98467262_98467280_pos_75340	0.540185
chr1_164659954_164659972_pos_31853	0.540174
chr5_54718652_54718670_pos_382062	0.540164
chr1_223716384_223716402_pos_45351	0.540157
chr1_205810033_205810051_pos_40786	0.540119
chr10_60782437_60782455_pos_64396	0.540101
chr1_219812876_219812894_pos_44615	0.54008
chr9_37913626_37913644_pos_495559	0.54007
chr2_156460722_156460740_pos_268490	0.540065
chr7_151721890_151721908_pos_465554	0.540056
chr1_154466424_154466442_pos_29804	0.540049
chr6_140011690_140011708_pos_434550	0.540032
chr10_11328758_11328776_pos_55069	0.540022
chr10_113646600_113646618_pos_79279	0.540017
chr22_45512082_45512100_pos_312984	0.539972
chr7_77425348_77425366_pos_455148	0.539951
chr14_96198142_96198160_pos_162335	0.539943
chr16_66662217_66662235_pos_192830	0.539933
chr1_68199598_68199616_pos_20241	0.539919
chr1_31564320_31564338_pos_9987	0.539906
chr2_81922816_81922834_pos_259206	0.539897
chr5_91311892_91311910_pos_389098	0.539889
chr12_106145364_106145382_pos_128868	0.539851
chrX_40132114_40132132_pos_514750	0.539848
chr7_132442185_132442203_pos_462115	0.539842
chr12_112096752_112096770_pos_130967	0.539832
chr13_50400384_50400402_pos_142322	0.539832
chr2_27966614_27966632_pos_246878	0.539805
chr3_73627042_73627060_pos_331221	0.539792
chr1_117232250_117232268_pos_27974	0.539771
chr2_62112466_62112484_pos_255755	0.539729
chr13_39894003_39894021_pos_139680	0.53969
chr5_39411248_39411266_pos_380705	0.539676
chr2_174998666_174998684_pos_272285	0.539649
chr10_102799963_102799981_pos_76440	0.539643
chr2_134679408_134679426_pos_266707	0.53964
chr3_114745954_114745972_pos_334344	0.539626
chr6_43270300_43270318_pos_421460	0.539617
chr5_58133680_58133698_pos_383375	0.539615
chr9_83509518_83509536_pos_498293	0.539615
chr15_64810354_64810372_pos_173008	0.539601
chr14_93092408_93092426_pos_161900	0.539595
chr3_36893113_36893131_pos_320701	0.539587
chr14_80419624_80419642_pos_160099	0.53958
chr1_44802446_44802464_pos_13787	0.539573
chr10_103443876_103443894_pos_76610	0.539555
chr19_6801178_6801196_pos_234002	0.539547
chr6_155273568_155273586_pos_437873	0.539543
chr5_142860444_142860462_pos_398204	0.539541
chr3_65597328_65597346_pos_328226	0.539523
chr13_39209934_39209952_pos_139267	0.53951
chr1_24688656_24688674_pos_7724	0.539428
chr3_156384215_156384233_pos_342705	0.53939
chr10_83539950_83539968_pos_71002	0.539361
chr3_125075848_125075866_pos_337049	0.539335
chr11_128580396_128580414_pos_108317	0.539313
chr1_89894342_89894360_pos_23037	0.539287
chr6_42314056_42314074_pos_421223	0.539284
chr7_25259954_25259972_pos_446701	0.539281
chr2_85605112_85605130_pos_259502	0.53925
chr2_109535483_109535501_pos_263570	0.539239
chr6_154515873_154515891_pos_437638	0.539221
chr9_134804026_134804044_pos_511695	0.539218
chr11_76288364_76288382_pos_99044	0.539213
chr1_236890571_236890589_pos_50426	0.539208
chr11_12683084_12683102_pos_87437	0.539188
chr14_52062888_52062906_pos_152193	0.539178
chr5_55450530_55450548_pos_382288	0.539174
chr1_63868636_63868654_pos_18643	0.539173
chr12_632464_632482_pos_110358	0.539124
chr17_35802020_35802038_pos_206529	0.539124
chr21_38965986_38966004_pos_301314	0.539088
chr16_20676039_20676057_pos_188204	0.53908
chr4_182492662_182492680_pos_374023	0.539059
chr6_84753298_84753316_pos_425764	0.538988
chr6_163417168_163417186_pos_440194	0.538948
chr8_9104704_9104722_pos_467185	0.53891
chr8_104788767_104788785_pos_482988	0.538908
chr2_158843907_158843925_pos_268842	0.538907
chr2_71254188_71254206_pos_258147	0.538868
chr6_132133860_132133878_pos_432262	0.538859
chrX_50638268_50638286_pos_515690	0.538842
chr4_108117596_108117614_pos_363551	0.538816
chr19_18424380_18424398_pos_236510	0.538807
chr20_22763866_22763884_pos_288660	0.53878
chr3_66373228_66373246_pos_328593	0.538766
chr3_69855766_69855784_pos_329500	0.538749
chr13_75430556_75430574_pos_143994	0.538748
chr15_99057352_99057370_pos_183496	0.538713
chr6_139777240_139777258_pos_434374	0.538711
chr8_42484096_42484114_pos_476024	0.538693
chr11_64894478_64894496_pos_95765	0.538684
chr6_21406654_21406672_pos_416021	0.538674
chr15_99481798_99481816_pos_183883	0.538631
chr6_148874112_148874130_pos_436271	0.538616
chr19_48400259_48400277_pos_240368	0.538608
chr1_27349518_27349536_pos_8823	0.538579
chr2_64312476_64312494_pos_256250	0.538548
chr5_16007990_16008008_pos_378625	0.538543
chr20_17898758_17898776_pos_287900	0.538537
chr22_45317793_45317811_pos_312867	0.538513
chr17_2138952_2138970_pos_199858	0.538488
chr3_171743123_171743141_pos_344798	0.538454
chr3_158099094_158099112_pos_343180	0.538447
chr17_39096956_39096974_pos_207000	0.538439
chr7_128859921_128859939_pos_460732	0.53843
chr1_168228350_168228368_pos_32780	0.538414
chr1_201916816_201916834_pos_38795	0.538414
chr17_64989150_64989168_pos_214180	0.538389
chr4_153242120_153242138_pos_370690	0.538379
chr13_50676800_50676818_pos_142464	0.538372
chr6_11217456_11217474_pos_411756	0.538361
chr4_145682150_145682168_pos_368748	0.538333
chr1_198682332_198682350_pos_37804	0.538318
chr15_43876998_43877016_pos_168227	0.538302
chr1_37108965_37108983_pos_11379	0.538285
chr1_201016282_201016300_pos_38044	0.538257
chr1_27149234_27149252_pos_8775	0.538244
chr14_49791378_49791396_pos_151370	0.538235
chr13_43197356_43197374_pos_140527	0.538233
chr6_90678804_90678822_pos_426699	0.538231
chr8_20084077_20084095_pos_470686	0.538215
chr10_609510_609528_pos_52114	0.538149
chr7_32589023_32589041_pos_448752	0.538146
chr3_152400176_152400194_pos_342436	0.538141
chr20_37977124_37977142_pos_291366	0.538091
chr12_2274907_2274925_pos_111301	0.53805
chr10_71982236_71982254_pos_67176	0.538029
chr3_16484362_16484380_pos_317513	0.538006
chr6_111831569_111831587_pos_428943	0.538
chr6_158771054_158771072_pos_438925	0.537999
chr5_126999590_126999608_pos_393956	0.537998
chr6_17485544_17485562_pos_415063	0.537974
chr1_109790886_109790904_pos_25953	0.537965
chr15_83057747_83057765_pos_179083	0.537945
chr3_11591730_11591748_pos_315761	0.537938
chr17_68809314_68809332_pos_215227	0.537937
chr9_8872246_8872264_pos_492113	0.537933
chr6_16244693_16244711_pos_413950	0.537931
chr8_41792160_41792178_pos_475814	0.53791
chr3_69300452_69300470_pos_329207	0.537905
chr3_81724090_81724108_pos_331509	0.537891
chr6_5107547_5107565_pos_410182	0.537885
chr2_152467018_152467036_pos_268333	0.537859
chr3_169296412_169296430_pos_344001	0.537826
chr7_137955990_137956008_pos_463746	0.537783
chr10_110414064_110414082_pos_77938	0.537775
chr3_48897248_48897266_pos_324538	0.537766
chr5_36692277_36692295_pos_380237	0.537739
chr10_7339667_7339685_pos_54231	0.537736
chr3_77186924_77186942_pos_331342	0.537695
chr7_28107392_28107410_pos_447358	0.537688
chr9_129697239_129697257_pos_509287	0.537678
chr1_198930055_198930073_pos_37823	0.537674
chr5_8829452_8829470_pos_377111	0.537674
chrX_150985165_150985183_pos_519041	0.537671
chr9_14240664_14240682_pos_492909	0.537657
chr2_1651204_1651222_pos_241665	0.537648
chr22_17931576_17931594_pos_304152	0.537646
chr16_50297862_50297880_pos_190355	0.537632
chrX_150086488_150086506_pos_518937	0.537579
chr22_24146894_24146912_pos_305443	0.537562
chr15_83062975_83062993_pos_179098	0.537547
chr13_46655735_46655753_pos_141504	0.537516
chr5_151126241_151126259_pos_401663	0.537516
chr22_37817832_37817850_pos_310301	0.537503
chr12_70543712_70543730_pos_123477	0.537495
chr10_95396240_95396258_pos_74225	0.537485
chr20_32203028_32203046_pos_289612	0.537468
chr10_36441637_36441655_pos_61728	0.53744
chr7_24475568_24475586_pos_446442	0.537432
chr4_168734332_168734350_pos_372547	0.537431
chr3_26106264_26106282_pos_319044	0.537429
chrX_107752152_107752170_pos_517404	0.537427
chr1_83641238_83641256_pos_21667	0.537392
chr13_80979226_80979244_pos_144954	0.537375
chr3_12810558_12810576_pos_316241	0.537365
chr16_73170776_73170794_pos_194506	0.537362
chr6_150753540_150753558_pos_436884	0.53736
chr20_9130086_9130104_pos_286748	0.537303
chr11_16873592_16873610_pos_88711	0.537262
chr7_71403528_71403546_pos_454173	0.537241
chr5_107593150_107593168_pos_390315	0.537225
chr19_56838108_56838126_pos_241435	0.53722
chr2_144523390_144523408_pos_267518	0.537197
chr18_36420166_36420184_pos_226015	0.537182
chr13_80048846_80048864_pos_144630	0.537171
chr11_114161388_114161406_pos_103730	0.537169
chr2_20135807_20135825_pos_245433	0.537156
chr7_99372744_99372762_pos_457140	0.53715
chr2_102041602_102041620_pos_262273	0.53709
chr4_168558772_168558790_pos_372392	0.53705
chr3_168036780_168036798_pos_343819	0.537048
chr2_16390521_16390539_pos_244553	0.537044
chr6_105327517_105327535_pos_427211	0.537013
chr5_149938436_149938454_pos_400797	0.53699
chr2_200406228_200406246_pos_275611	0.536986
chr11_133946898_133946916_pos_109818	0.536983
chr1_116997210_116997228_pos_27944	0.536959
chr7_128266928_128266946_pos_460601	0.536958
chr6_157713986_157714004_pos_438547	0.536951
chr12_6554308_6554326_pos_113322	0.536942
chr5_113119492_113119510_pos_391257	0.536906
chr11_46353948_46353966_pos_93179	0.536904
chr14_73179200_73179218_pos_158316	0.5369
chr22_31177570_31177588_pos_307864	0.536885
chr3_157129025_157129043_pos_343059	0.536852
chr15_88705492_88705510_pos_180562	0.536846
chr19_18719850_18719868_pos_236713	0.536843
chr1_12014976_12014994_pos_4044	0.536824
chr8_26659271_26659289_pos_472516	0.536809
chr2_38509583_38509601_pos_250137	0.536806
chr1_57619968_57619986_pos_16605	0.536796
chr14_72408192_72408210_pos_157941	0.536786
chr18_8816670_8816688_pos_221080	0.53676
chr2_108640900_108640918_pos_263201	0.536742
chr18_10130065_10130083_pos_221448	0.536717
chr11_121892088_121892106_pos_106200	0.53669
chr3_24138785_24138803_pos_318477	0.536688
chr3_111926374_111926392_pos_333607	0.536671
chr12_109510162_109510180_pos_129874	0.53667
chr5_78592076_78592094_pos_387052	0.536652
chr2_238261268_238261286_pos_284044	0.536649
chr10_114631134_114631152_pos_79826	0.536638
chr3_138440359_138440377_pos_340123	0.536636
chr1_161267371_161267389_pos_31133	0.536625
chr5_123755980_123755998_pos_392589	0.536625
chr2_119492370_119492388_pos_264440	0.536591
chr4_47704995_47705013_pos_356944	0.536558
chrX_107711159_107711177_pos_517333	0.536546
chr2_234981344_234981362_pos_282271	0.53653
chr2_168587588_168587606_pos_271040	0.536503
chr22_42892754_42892772_pos_312236	0.536478
chr16_25064020_25064038_pos_188953	0.5364
chr19_3387036_3387054_pos_232900	0.536385
chr21_15741669_15741687_pos_297968	0.536379
chr7_131235476_131235494_pos_461504	0.536341
chr17_9151349_9151367_pos_201754	0.536305
chr3_156383952_156383970_pos_342702	0.536302
chr15_67149528_67149546_pos_174113	0.536299
chr8_143800258_143800276_pos_490338	0.536293
chr14_89385832_89385850_pos_160681	0.536237
chr6_105260565_105260583_pos_427137	0.536195
chr2_105389362_105389380_pos_262587	0.536194
chr9_133683990_133684008_pos_511108	0.536185
chr13_110944396_110944414_pos_148009	0.536177
chr13_51620861_51620879_pos_142764	0.536161
chr2_25474198_25474216_pos_246341	0.53616
chr6_90891481_90891499_pos_426755	0.536137
chr8_28724884_28724902_pos_473099	0.536132
chr10_100882156_100882174_pos_75628	0.536131
chr21_39804370_39804388_pos_301694	0.536116
chr14_73833755_73833773_pos_158602	0.536098
chr4_120318640_120318658_pos_365015	0.536092
chr10_51709699_51709717_pos_63554	0.536056
chr20_23642513_23642531_pos_288937	0.536038
chr17_1968582_1968600_pos_199544	0.536026
chr19_2544175_2544193_pos_232544	0.536022
chr18_3182124_3182142_pos_220087	0.536002
chrX_118872448_118872466_pos_517780	0.536002
chr9_69543227_69543245_pos_496875	0.535941
chr17_78347633_78347651_pos_217863	0.535939
chr13_40445629_40445647_pos_139918	0.535935
chr17_2946292_2946310_pos_200216	0.535928
chr11_45180759_45180777_pos_92784	0.535913
chr7_131586596_131586614_pos_461630	0.535886
chr10_26448948_26448966_pos_58470	0.535885
chr3_168876552_168876570_pos_343895	0.535881
chr10_35462652_35462670_pos_61487	0.535858
chr5_151632825_151632843_pos_401798	0.535843
chr6_109083732_109083750_pos_428192	0.535842
chr6_144659640_144659658_pos_435768	0.535821
chr1_43345301_43345319_pos_13327	0.535806
chr7_98120762_98120780_pos_456913	0.535763
chr8_11697294_11697312_pos_468178	0.535743
chr1_20031564_20031582_pos_6195	0.535737
chr2_174807768_174807786_pos_272234	0.535734
chr2_207310400_207310418_pos_277115	0.535686
chr7_35242074_35242092_pos_449117	0.535686
chr2_168241822_168241840_pos_270862	0.53567
chr4_139077486_139077504_pos_367049	0.535644
chr1_20308874_20308892_pos_6233	0.53564
chr1_185249761_185249779_pos_36965	0.535624
chr15_71680146_71680164_pos_176279	0.535587
chr3_94306290_94306308_pos_331735	0.535585
chr5_154526388_154526406_pos_402371	0.535567
chr1_234886734_234886752_pos_49654	0.535564
chr19_40603410_40603428_pos_238511	0.53556
chr18_48974744_48974762_pos_227921	0.535558
chr22_27913302_27913320_pos_306791	0.535556
chr9_71663140_71663158_pos_497255	0.535525
chr1_232302878_232302896_pos_48291	0.535523
chr15_70141342_70141360_pos_175387	0.535523
chr1_63854298_63854316_pos_18615	0.535498
chr10_43698361_43698379_pos_61914	0.535459
chr2_217637654_217637672_pos_278739	0.535452
chr3_123331174_123331192_pos_335849	0.535452
chr19_29646134_29646152_pos_237040	0.535434
chr4_85495824_85495842_pos_361370	0.53543
chr14_92549273_92549291_pos_161586	0.535421
chr13_48653528_48653546_pos_141871	0.535396
chr9_99465459_99465477_pos_502239	0.535386
chr11_121724544_121724562_pos_106121	0.535338
chr14_68941043_68941061_pos_157089	0.535326
chr18_22268054_22268072_pos_222984	0.535298
chr3_159856874_159856892_pos_343495	0.535279
chr12_91413708_91413726_pos_125300	0.535263
chr2_218570928_218570946_pos_279390	0.535237
chr3_29385086_29385104_pos_319454	0.535213
chr2_33108786_33108804_pos_248662	0.535212
chr3_8560807_8560825_pos_314910	0.53521
chr7_116560446_116560464_pos_459864	0.535145
chr20_59840204_59840222_pos_296941	0.535141
chr11_7638805_7638823_pos_85264	0.535122
chr13_110521110_110521128_pos_147885	0.53512
chr19_33397186_33397204_pos_237401	0.535097
chr9_106467772_106467790_pos_502681	0.535067
chr5_125485356_125485374_pos_393570	0.535033
chr2_203787034_203787052_pos_276286	0.535021
chr17_43407456_43407474_pos_208466	0.535012
chrX_63747022_63747040_pos_515968	0.535001
chr10_15454097_15454115_pos_56201	0.53499
chr10_129891970_129891988_pos_83231	0.534958
chr6_139645471_139645489_pos_434306	0.534938
chr9_90001025_90001043_pos_499619	0.534938
chr3_45643006_45643024_pos_323714	0.534928
chr7_151600740_151600758_pos_465335	0.534888
chr4_7779311_7779329_pos_352230	0.534883
chr1_8789844_8789862_pos_2486	0.534876
chr21_45350146_45350164_pos_303058	0.534876
chr1_214015042_214015060_pos_43158	0.534869
chr11_63919012_63919030_pos_95375	0.534865
chr11_131945266_131945284_pos_109581	0.534846
chr4_38731362_38731380_pos_356126	0.534837
chr9_125467400_125467418_pos_507472	0.534834
chr9_38063514_38063532_pos_495873	0.534797
chr1_84758986_84759004_pos_21854	0.534784
chr14_32512736_32512754_pos_150542	0.534748
chr2_151908676_151908694_pos_268229	0.534736
chr5_38925625_38925643_pos_380653	0.534722
chr1_2319170_2319188_pos_444	0.534718
chr11_101442344_101442362_pos_102104	0.534717
chr20_36847076_36847094_pos_291116	0.534691
chr5_122362556_122362574_pos_392300	0.534691
chr17_78411470_78411488_pos_217958	0.53467
chr3_184662387_184662405_pos_346970	0.534641
chr4_185923065_185923083_pos_375743	0.534636
chr1_217140960_217140978_pos_43966	0.534634
chr1_85569340_85569358_pos_22294	0.534624
chr10_3094958_3094976_pos_52386	0.534617
chr13_40476604_40476622_pos_139933	0.534607
chr5_172643252_172643270_pos_405990	0.534594
chr18_22464742_22464760_pos_223339	0.534593
chr10_103834064_103834082_pos_76934	0.534585
chr14_59190464_59190482_pos_153764	0.534576
chr11_116928294_116928312_pos_104493	0.534564
chr5_131356284_131356302_pos_394464	0.534562
chr6_37868611_37868629_pos_420145	0.534527
chr4_56995678_56995696_pos_358771	0.534517
chr16_1531248_1531266_pos_184982	0.534493
chr1_3458396_3458414_pos_995	0.53449
chr1_33006362_33006380_pos_10508	0.534488
chr15_71111230_71111248_pos_175732	0.534463
chr5_34525880_34525898_pos_379852	0.534453
chr9_89639750_89639768_pos_499413	0.534446
chr8_124687458_124687476_pos_486082	0.534443
chr21_26716066_26716084_pos_298589	0.534439
chr5_91151974_91151992_pos_389019	0.534437
chr4_48792552_48792570_pos_357316	0.534371
chr13_44388970_44388988_pos_141146	0.534342
chr4_38161151_38161169_pos_355929	0.534333
chr4_184390702_184390720_pos_374615	0.534331
chr4_74162148_74162166_pos_359567	0.534301
chr9_81490881_81490899_pos_498059	0.534297
chr1_202472534_202472552_pos_39103	0.534289
chr11_103547238_103547256_pos_102277	0.534248
chr2_16394348_16394366_pos_244562	0.534241
chr3_71005810_71005828_pos_329679	0.534205
chr6_36856418_36856436_pos_419537	0.534183
chr5_109105823_109105841_pos_390486	0.534171
chr10_78747650_78747668_pos_69645	0.534156
chr1_56477824_56477842_pos_16341	0.534153
chr8_96326960_96326978_pos_481122	0.534138
chr10_21336709_21336727_pos_57462	0.534132
chr17_56699470_56699488_pos_211647	0.534089
chr2_28596558_28596576_pos_247170	0.534087
chr4_86812950_86812968_pos_361509	0.534044
chr3_58020528_58020546_pos_326563	0.534038
chr7_150361928_150361946_pos_464778	0.534016
chr1_200775198_200775216_pos_38030	0.533996
chr20_1934726_1934744_pos_285484	0.533992
chr1_36008969_36008987_pos_11077	0.533947
chr10_50540184_50540202_pos_63288	0.533934
chr3_8519248_8519266_pos_314853	0.5339
chr6_16805722_16805740_pos_414596	0.533873
chrX_68880618_68880636_pos_516299	0.533869
chr1_10679719_10679737_pos_3335	0.533867
chr5_42871154_42871172_pos_381259	0.533866
chr2_23637429_23637447_pos_245875	0.533849
chr20_62783092_62783110_pos_297455	0.533848
chr19_5802084_5802102_pos_233573	0.533834
chr15_29920660_29920678_pos_164927	0.533828
chr3_128809872_128809890_pos_338395	0.533803
chr4_140693526_140693544_pos_367719	0.53378
chr18_73829424_73829442_pos_230833	0.533774
chr5_40904728_40904746_pos_380895	0.533756
chr12_25585218_25585236_pos_116218	0.533744
chr21_45296180_45296198_pos_302985	0.533727
chr4_3292778_3292796_pos_351635	0.533715
chr15_63088734_63088752_pos_172409	0.533686
chr12_6461488_6461506_pos_113277	0.533679
chr5_78908486_78908504_pos_387259	0.533676
chr11_102157503_102157521_pos_102148	0.533674
chr10_75775010_75775028_pos_68569	0.53367
chr18_34562538_34562556_pos_225341	0.533653
chr7_30169442_30169460_pos_448022	0.533644
chr12_3153108_3153126_pos_111952	0.533643
chr5_159091056_159091074_pos_403705	0.533641
chr18_23531966_23531984_pos_223916	0.533638
chr10_124733392_124733410_pos_82180	0.533602
chr8_96852240_96852258_pos_481258	0.533583
chr2_191165354_191165372_pos_274514	0.533579
chr4_75054020_75054038_pos_359686	0.533567
chr19_16342452_16342470_pos_235851	0.533551
chr3_188348828_188348846_pos_348559	0.533548
chr12_106836019_106836037_pos_129107	0.533518
chr10_86753902_86753920_pos_71666	0.533499
chr10_95728723_95728741_pos_74651	0.533497
chr22_26503158_26503176_pos_306213	0.533481
chr4_37885076_37885094_pos_355659	0.533467
chr9_134172656_134172674_pos_511253	0.533454
chr8_96852632_96852650_pos_481260	0.533451
chr3_72727481_72727499_pos_330737	0.533429
chr3_42746638_42746656_pos_322948	0.533417
chr7_91685194_91685212_pos_456127	0.533411
chr3_127911669_127911687_pos_337874	0.533395
chr12_68539255_68539273_pos_123190	0.533393
chr2_219561450_219561468_pos_279759	0.533383
chr17_35696230_35696248_pos_206440	0.533349
chr10_78577090_78577108_pos_69516	0.533301
chr1_165490521_165490539_pos_32240	0.533278
chr10_70559416_70559434_pos_66496	0.533268
chr11_123137775_123137793_pos_106770	0.53324
chr10_77390618_77390636_pos_69040	0.533216
chr12_49642698_49642716_pos_119503	0.533198
chr3_71577104_71577122_pos_330373	0.533182
chr19_38652172_38652190_pos_237959	0.533177
chr4_139762183_139762201_pos_367241	0.533147
chr22_19407734_19407752_pos_304453	0.533119
chr5_72166925_72166943_pos_385868	0.533097
chr15_88015491_88015509_pos_180447	0.53309
chr1_43815000_43815018_pos_13469	0.533072
chr1_54324440_54324458_pos_15326	0.533043
chr2_196284524_196284542_pos_274956	0.533043
chr15_62053814_62053832_pos_171481	0.533
chr8_106083190_106083208_pos_483353	0.53289
chr2_219622642_219622660_pos_279801	0.532889
chr17_29112298_29112316_pos_205312	0.532886
chr16_81625994_81626012_pos_195702	0.532885
chr4_104549850_104549868_pos_363283	0.532879
chr8_9131931_9131949_pos_467213	0.532856
chr17_82247064_82247082_pos_219175	0.532847
chr9_15296274_15296292_pos_493485	0.532845
chr5_139492868_139492886_pos_396495	0.532809
chr1_225475001_225475019_pos_45625	0.532799
chr15_88542367_88542385_pos_180526	0.532785
chr12_2150271_2150289_pos_111127	0.532755
chr1_11178662_11178680_pos_3757	0.532745
chr14_61418894_61418912_pos_154598	0.532745
chr20_44142016_44142034_pos_292639	0.532691
chr15_25671246_25671264_pos_164480	0.532642
chr1_8122772_8122790_pos_1932	0.532637
chr5_64144676_64144694_pos_384140	0.532603
chr10_122147896_122147914_pos_81391	0.532581
chr12_56617142_56617160_pos_121206	0.532578
chr6_17923970_17923988_pos_415184	0.532566
chr12_6891143_6891161_pos_113417	0.53253
chr10_95463240_95463258_pos_74400	0.532527
chr1_79981706_79981724_pos_21177	0.532519
chr15_98705270_98705288_pos_183172	0.532507
chr4_119151486_119151504_pos_364810	0.532497
chr11_33937636_33937654_pos_91094	0.532463
chr7_123645744_123645762_pos_460331	0.532456
chr5_40991344_40991362_pos_380910	0.532451
chr16_70751102_70751120_pos_194030	0.532444
chr6_133765044_133765062_pos_432438	0.532429
chr12_20041084_20041102_pos_115464	0.532421
chr4_140998688_140998706_pos_367902	0.532421
chr2_205731577_205731595_pos_276741	0.532417
chr12_5242735_5242753_pos_112854	0.532375
chr17_81992114_81992132_pos_219080	0.53235
chr15_62698252_62698270_pos_171860	0.532347
chr4_57877148_57877166_pos_359007	0.532346
chr1_236639106_236639124_pos_50155	0.532341
chr3_123653874_123653892_pos_336192	0.53234
chr10_67551100_67551118_pos_65639	0.532285
chr14_53011338_53011356_pos_152354	0.532284
chr8_18753893_18753911_pos_470080	0.532274
chr5_111779334_111779352_pos_390914	0.532261
chr19_45560690_45560708_pos_239515	0.532209
chr8_30438381_30438399_pos_473816	0.532177
chr18_48664436_48664454_pos_227479	0.532158
chr22_32881148_32881166_pos_308406	0.532126
chr6_11270503_11270521_pos_411872	0.532109
chr12_89160816_89160834_pos_124894	0.532107
chr16_85055583_85055601_pos_196496	0.532093
chr3_72723116_72723134_pos_330731	0.53209
chr1_184300626_184300644_pos_36635	0.532085
chr7_17774334_17774352_pos_445375	0.53207
chr13_48162039_48162057_pos_141673	0.532069
chr14_21096970_21096988_pos_149141	0.532067
chr5_90112288_90112306_pos_388873	0.532053
chr19_16590071_16590089_pos_236011	0.532052
chr7_47045670_47045688_pos_451719	0.532035
chr15_80936421_80936439_pos_178728	0.531963
chr5_139637919_139637937_pos_396562	0.53196
chr10_4513250_4513268_pos_53513	0.531954
chr1_182003071_182003089_pos_35464	0.531928
chr3_46543012_46543030_pos_323940	0.531914
chr10_63241032_63241050_pos_65247	0.531888
chr22_28244206_28244224_pos_307022	0.531859
chr3_127910518_127910536_pos_337867	0.531839
chr3_134641834_134641852_pos_339784	0.531815
chr12_104551332_104551350_pos_128007	0.531807
chr14_59193758_59193776_pos_153784	0.531803
chr12_19953972_19953990_pos_115420	0.531791
chr2_85245288_85245306_pos_259320	0.531762
chr4_185740400_185740418_pos_375256	0.531755
chr10_4266962_4266980_pos_53357	0.531744
chr1_183368956_183368974_pos_36084	0.531722
chr2_98816440_98816458_pos_260973	0.531722
chr10_10818262_10818280_pos_54552	0.531719
chr2_64655426_64655444_pos_256372	0.531676
chr4_121182446_121182464_pos_365111	0.531673
chr3_42191323_42191341_pos_322783	0.531647
chr3_71142578_71142596_pos_329952	0.531646
chr5_16412288_16412306_pos_378743	0.531614
chr12_69431834_69431852_pos_123255	0.531607
chr3_186406712_186406730_pos_347502	0.531597
chr11_2577601_2577619_pos_84481	0.531564
chr7_22122237_22122255_pos_445917	0.531555
chr1_112144303_112144321_pos_26502	0.531553
chr4_87032320_87032338_pos_361607	0.531524
chr6_43493999_43494017_pos_421516	0.531524
chr2_236579982_236580000_pos_282775	0.531512
chr3_28505178_28505196_pos_319282	0.53151
chr6_156933294_156933312_pos_438180	0.531459
chr16_73154418_73154436_pos_194499	0.531456
chr15_68813674_68813692_pos_175116	0.531449
chr6_17919608_17919626_pos_415170	0.531449
chr1_192628630_192628648_pos_37352	0.531371
chr5_67879778_67879796_pos_385199	0.531364
chr18_24991146_24991164_pos_224174	0.531314
chr11_19870036_19870054_pos_89573	0.531312
chr2_105498477_105498495_pos_262726	0.531304
chr18_31225956_31225974_pos_225046	0.531302
chr3_126469078_126469096_pos_337328	0.53128
chr15_85584924_85584942_pos_179969	0.531274
chr10_110213162_110213180_pos_77759	0.531237
chr2_172551536_172551554_pos_271602	0.531237
chr16_54486072_54486090_pos_191025	0.531216
chr20_62485546_62485564_pos_297304	0.531211
chr2_163612556_163612574_pos_270264	0.531204
chr17_80254980_80254998_pos_218459	0.531194
chrX_55057320_55057338_pos_515872	0.531175
chr5_141529160_141529178_pos_397289	0.531152
chr3_12443086_12443104_pos_316008	0.53115
chr20_44219699_44219717_pos_292807	0.531147
chr12_79548022_79548040_pos_124287	0.531137
chr21_26068312_26068330_pos_298458	0.5311
chr7_131608245_131608263_pos_461648	0.53109
chr5_67673368_67673386_pos_385119	0.531075
chr11_36003427_36003445_pos_91683	0.531068
chr5_135391281_135391299_pos_395238	0.531003
chr3_38724305_38724323_pos_321857	0.530992
chr1_116556616_116556634_pos_27723	0.530988
chr20_20139230_20139248_pos_288519	0.530933
chr8_124174166_124174184_pos_485793	0.530931
chr1_66359682_66359700_pos_19561	0.530903
chr17_68523354_68523372_pos_215127	0.530901
chr11_35792652_35792670_pos_91623	0.530893
chr2_169717394_169717412_pos_271271	0.530883
chr6_140101706_140101724_pos_434634	0.530868
chr4_173642110_173642128_pos_373515	0.530857
chr9_131731560_131731578_pos_510601	0.530827
chr5_75046934_75046952_pos_386545	0.530811
chr1_207797516_207797534_pos_41419	0.530774
chr2_134671128_134671146_pos_266660	0.530736
chr10_114877222_114877240_pos_80155	0.530726
chr5_15369530_15369548_pos_378463	0.530723
chr4_38191170_38191188_pos_355960	0.530719
chr9_2160052_2160070_pos_491082	0.530713
chr3_69342186_69342204_pos_329235	0.530676
chr8_133089980_133089998_pos_488364	0.530654
chr1_54575194_54575212_pos_15578	0.530643
chr9_99259647_99259665_pos_502145	0.530642
chr3_483978_483996_pos_314131	0.53064
chr9_6779910_6779928_pos_491863	0.530622
chr11_131889408_131889426_pos_109552	0.530616
chr8_27953190_27953208_pos_472837	0.530592
chr18_36753108_36753126_pos_226343	0.530562
chr8_38484365_38484383_pos_474861	0.530517
chr3_10957032_10957050_pos_315386	0.530503
chr16_7336538_7336556_pos_186243	0.530499
chr3_64910314_64910332_pos_327966	0.530479
chr12_3600234_3600252_pos_112356	0.530477
chr20_47705460_47705478_pos_293746	0.530453
chr17_81470674_81470692_pos_218931	0.530392
chr9_106478592_106478610_pos_502693	0.530387
chr1_6720210_6720228_pos_1287	0.530352
chr9_128332943_128332961_pos_508798	0.530351
chr17_76417710_76417728_pos_216734	0.530313
chr18_61842332_61842350_pos_230111	0.530307
chr5_95406572_95406590_pos_389277	0.530268
chr3_126850944_126850962_pos_337453	0.530264
chr7_2304997_2305015_pos_442832	0.530264
chr11_76131720_76131738_pos_98912	0.530262
chr5_132211086_132211104_pos_394562	0.530203
chr12_105955352_105955370_pos_128588	0.530172
chr4_7257144_7257162_pos_352132	0.530123
chr17_47802578_47802596_pos_209989	0.530117
chr7_80584984_80585002_pos_455377	0.530104
chr8_42894090_42894108_pos_476160	0.530092
chr18_70311022_70311040_pos_230773	0.530086
chr5_17192506_17192524_pos_379033	0.530074
chr2_158725726_158725744_pos_268790	0.53007
chr13_83229860_83229878_pos_144965	0.530064
chr2_192005374_192005392_pos_274820	0.530003
chr5_146070568_146070586_pos_399052	0.530001
chr8_37727435_37727453_pos_474435	0.529975
chr3_29515692_29515710_pos_319541	0.529938
chr2_49021466_49021484_pos_254229	0.529922
chr7_131626083_131626101_pos_461675	0.529886
chr3_169479208_169479226_pos_344126	0.529868
chr13_23547312_23547330_pos_135866	0.529848
chr7_150787828_150787846_pos_464914	0.529847
chr1_94045691_94045709_pos_23981	0.529834
chr6_142692986_142693004_pos_434953	0.529833
chr17_20072009_20072027_pos_204554	0.529823
chr10_6176782_6176800_pos_54066	0.5298
chr1_177998865_177998883_pos_34699	0.529797
chr11_57800861_57800879_pos_94260	0.529777
chr10_110637126_110637144_pos_78175	0.529776
chr1_172322914_172322932_pos_33823	0.529758
chrX_9635905_9635923_pos_512537	0.529753
chr5_59798860_59798878_pos_383843	0.529752
chr6_89023965_89023983_pos_426098	0.529744
chr6_138555840_138555858_pos_433816	0.529719
chr8_97798980_97798998_pos_481475	0.529704
chr12_502640_502658_pos_110153	0.529685
chr4_75028302_75028320_pos_359663	0.529649
chr9_121363386_121363404_pos_506265	0.529629
chr3_172312178_172312196_pos_345307	0.529602
chr14_68524222_68524240_pos_156450	0.529577
chr11_122505814_122505832_pos_106612	0.529522
chr17_49568152_49568170_pos_210385	0.529517
chr1_202132417_202132435_pos_38913	0.529497
chr6_30801018_30801036_pos_417739	0.529497
chr22_40492316_40492334_pos_311350	0.529494
chr1_17819273_17819291_pos_5760	0.529484
chr12_46450576_46450594_pos_118615	0.529463
chr7_25454582_25454600_pos_446733	0.529459
chr10_76433620_76433638_pos_68830	0.529455
chr1_41522924_41522942_pos_12636	0.529419
chr10_43945260_43945278_pos_62139	0.529399
chr9_94867418_94867436_pos_500839	0.529354
chr15_41980824_41980842_pos_167974	0.529307
chr12_88563216_88563234_pos_124778	0.529305
chr8_25584561_25584579_pos_472034	0.529304
chr1_109356717_109356735_pos_25771	0.529301
chr3_150348658_150348676_pos_341985	0.529283
chr18_48229016_48229034_pos_227239	0.529269
chr18_75456128_75456146_pos_231270	0.529267
chr13_59144990_59145008_pos_143032	0.529245
chr19_5892752_5892770_pos_233635	0.529229
chr3_194269782_194269800_pos_349776	0.529208
chr1_53380360_53380378_pos_15166	0.5292
chr10_10797268_10797286_pos_54511	0.529182
chr4_140856748_140856766_pos_367754	0.52918
chr1_170708164_170708182_pos_33481	0.529164
chr4_76804682_76804700_pos_360344	0.52916
chr2_69222220_69222238_pos_257705	0.529147
chr1_67573611_67573629_pos_19876	0.529144
chr4_152590768_152590786_pos_370537	0.529141
chr2_231640716_231640734_pos_281777	0.529138
chr15_61974799_61974817_pos_171473	0.529134
chr19_11256500_11256518_pos_234741	0.529124
chr5_55584775_55584793_pos_382334	0.529116
chr2_222796748_222796766_pos_280443	0.529074
chr8_98007869_98007887_pos_481603	0.529069
chr2_111313890_111313908_pos_263874	0.529064
chr17_81419604_81419622_pos_218877	0.529052
chr9_136656091_136656109_pos_512086	0.529044
chr2_236785624_236785642_pos_282916	0.529038
chr2_85749380_85749398_pos_259607	0.529036
chr6_14001682_14001700_pos_413098	0.528975
chr7_94451511_94451529_pos_456640	0.528941
chr7_132402898_132402916_pos_462021	0.528939
chr1_111648954_111648972_pos_26297	0.528927
chr18_10245520_10245538_pos_221487	0.528905
chr5_33227900_33227918_pos_379667	0.528904
chr11_130825680_130825698_pos_109399	0.528892
chr10_3827652_3827670_pos_53054	0.528889
chr9_122128534_122128552_pos_506791	0.528886
chr3_105844814_105844832_pos_332922	0.528881
chr12_2098350_2098368_pos_111082	0.528879
chr6_6689963_6689981_pos_410571	0.528854
chr2_8592856_8592874_pos_242544	0.528818
chr5_67998974_67998992_pos_385251	0.528772
chr16_75304682_75304700_pos_194873	0.528698
chr10_3829304_3829322_pos_53072	0.528685
chr8_22561902_22561920_pos_471259	0.528679
chr3_152324170_152324188_pos_342362	0.528675
chr5_147909800_147909818_pos_399335	0.528644
chr11_70000260_70000278_pos_97419	0.528634
chr10_67606669_67606687_pos_65664	0.528621
chr14_54698672_54698690_pos_152859	0.528616
chr17_56577602_56577620_pos_211612	0.528591
chr2_127984670_127984688_pos_265420	0.528589
chr2_31296569_31296587_pos_248239	0.528586
chr8_93987488_93987506_pos_480582	0.528582
chr4_71241964_71241982_pos_359356	0.528561
chr2_178962946_178962964_pos_272996	0.528556
chr11_34068358_34068376_pos_91121	0.528528
chr13_44199818_44199836_pos_140920	0.528499
chr11_92708088_92708106_pos_100934	0.528497
chr11_65507563_65507581_pos_96130	0.52847
chr5_155192608_155192626_pos_402609	0.528457
chr3_123719234_123719252_pos_336265	0.52843
chr10_114681666_114681684_pos_79950	0.528408
chr17_39754944_39754962_pos_207214	0.528405
chr7_107474440_107474458_pos_458798	0.528377
chr20_39117834_39117852_pos_291952	0.528366
chr1_156477038_156477056_pos_30365	0.52834
chr1_55428970_55428988_pos_15879	0.528325
chr1_25695164_25695182_pos_8114	0.528285
chr4_152688240_152688258_pos_370566	0.528281
chr17_44094874_44094892_pos_208790	0.528274
chr1_31715660_31715678_pos_10161	0.528256
chr7_27364601_27364619_pos_447178	0.528244
chr15_67184775_67184793_pos_174192	0.528205
chr17_31655216_31655234_pos_205994	0.528175
chr8_104954078_104954096_pos_482994	0.528174
chr1_212980610_212980628_pos_42965	0.52817
chr2_134774202_134774220_pos_266754	0.528154
chr21_33657302_33657320_pos_299832	0.528153
chr4_16129566_16129584_pos_353861	0.528123
chr12_48125036_48125054_pos_119272	0.528118
chr1_110477259_110477277_pos_26198	0.528058
chr9_110028427_110028445_pos_503976	0.528024
chr4_77002104_77002122_pos_360463	0.528012
chr7_98816511_98816529_pos_457010	0.528005
chr1_36240540_36240558_pos_11219	0.527993
chr14_64693982_64694000_pos_155458	0.52798
chr5_129496750_129496768_pos_394397	0.527967
chr2_36455934_36455952_pos_249232	0.527962
chr15_67133174_67133192_pos_174093	0.527945
chr2_33891730_33891748_pos_249067	0.527923
chr3_15899548_15899566_pos_317257	0.5279
chr13_99273360_99273378_pos_146198	0.527893
chrX_154730560_154730578_pos_519432	0.527882
chr7_137921108_137921126_pos_463701	0.527861
chr17_62820114_62820132_pos_213613	0.527858
chr10_72703337_72703355_pos_67541	0.527852
chr3_27326840_27326858_pos_319076	0.527841
chr14_53951624_53951642_pos_152538	0.527836
chr4_113469118_113469136_pos_364164	0.527783
chr5_91211244_91211262_pos_389057	0.527782
chr7_151172632_151172650_pos_465186	0.527772
chr1_201358274_201358292_pos_38156	0.527755
chrX_63718186_63718204_pos_515956	0.527703
chr15_38068700_38068718_pos_166634	0.527693
chr14_55447420_55447438_pos_153267	0.527689
chr16_11105397_11105415_pos_186800	0.52767
chr20_37737950_37737968_pos_291294	0.527662
chr1_232620451_232620469_pos_48766	0.527651
chr2_159557618_159557636_pos_269336	0.527646
chr11_36130568_36130586_pos_91744	0.527627
chr12_93184200_93184218_pos_125944	0.527619
chr6_141561106_141561124_pos_434892	0.527618
chr2_43276812_43276830_pos_252102	0.527586
chr15_62544004_62544022_pos_171759	0.527582
chr9_14320406_14320424_pos_493093	0.527574
chr3_124070230_124070248_pos_336394	0.527571
chr15_57156416_57156434_pos_169980	0.52756
chr1_63920751_63920769_pos_18683	0.527559
chr19_3361232_3361250_pos_232838	0.52755
chr2_164826744_164826762_pos_270527	0.527541
chr4_55258734_55258752_pos_358583	0.527541
chr2_239027105_239027123_pos_284232	0.527536
chr10_30215994_30216012_pos_59552	0.527522
chr12_95764189_95764207_pos_127115	0.527521
chr4_112127686_112127704_pos_363874	0.527515
chr1_178439485_178439503_pos_34908	0.527496
chr1_174112918_174112936_pos_34091	0.527494
chr14_69094039_69094057_pos_157307	0.527464
chr6_36682614_36682632_pos_419354	0.527439
chr7_127803841_127803859_pos_460524	0.527425
chr1_116954598_116954616_pos_27908	0.527414
chr5_111703802_111703820_pos_390800	0.527385
chr6_118292550_118292568_pos_429949	0.52738
chr17_41651712_41651730_pos_207841	0.527363
chr7_40733214_40733232_pos_450434	0.527335
chr19_17235781_17235799_pos_236197	0.527299
chr12_2258234_2258252_pos_111290	0.527294
chr15_70101599_70101617_pos_175369	0.527268
chr9_80040586_80040604_pos_498013	0.527264
chr3_194322875_194322893_pos_349857	0.527258
chr5_150763508_150763526_pos_401488	0.527255
chr17_61366884_61366902_pos_213448	0.527239
chr2_233410534_233410552_pos_281994	0.527194
chr3_143824959_143824977_pos_340971	0.527194
chr3_157109477_157109495_pos_343013	0.527187
chr7_74535478_74535496_pos_454636	0.527163
chr1_11796549_11796567_pos_3871	0.527155
chr1_204408250_204408268_pos_40281	0.52715
chr3_66362850_66362868_pos_328565	0.527149
chr12_95336700_95336718_pos_127003	0.527141
chr3_66373143_66373161_pos_328590	0.52713
chr1_12458818_12458836_pos_4370	0.527093
chr21_42210022_42210040_pos_302092	0.527049
chr6_135269576_135269594_pos_432854	0.527048
chr16_12336280_12336298_pos_187228	0.527013
chr6_118668234_118668252_pos_430402	0.527013
chr18_74152387_74152405_pos_230839	0.527011
chr3_86978340_86978358_pos_331576	0.526974
chr1_65157372_65157390_pos_19128	0.526963
chr21_29343516_29343534_pos_299249	0.526952
chr3_71063082_71063100_pos_329784	0.526923
chr1_108716148_108716166_pos_25617	0.526901
chr11_12757100_12757118_pos_87577	0.526851
chr2_101064284_101064302_pos_261637	0.526851
chr1_234530060_234530078_pos_49112	0.526835
chr10_97682344_97682362_pos_75053	0.526828
chr20_37308225_37308243_pos_291197	0.526822
chr2_36413435_36413453_pos_249169	0.526819
chr1_41217626_41217644_pos_12313	0.52681
chr1_83931848_83931866_pos_21721	0.526809
chr20_33841276_33841294_pos_290242	0.526787
chr15_38993066_38993084_pos_166817	0.526778
chrX_76975692_76975710_pos_517032	0.526756
chr9_84893454_84893472_pos_498457	0.526747
chr10_11110696_11110714_pos_54840	0.526745
chr3_154181002_154181020_pos_342574	0.52674
chr19_45167248_45167266_pos_239352	0.526711
chr11_67682782_67682800_pos_96609	0.526657
chr10_481448_481466_pos_52052	0.526656
chr11_60878656_60878674_pos_94456	0.526637
chr6_17985479_17985497_pos_415360	0.526604
chr19_11085700_11085718_pos_234569	0.526597
chr19_29845158_29845176_pos_237119	0.52659
chr4_153594451_153594469_pos_370957	0.526548
chr19_45441029_45441047_pos_239426	0.526523
chr1_7469624_7469642_pos_1530	0.52651
chr4_113183192_113183210_pos_364067	0.526502
chr15_43930738_43930756_pos_168346	0.526495
chr3_58021364_58021382_pos_326566	0.526482
chr2_96830286_96830304_pos_260602	0.526478
chr3_195131482_195131500_pos_350485	0.526475
chr3_72255855_72255873_pos_330524	0.526464
chr5_5326262_5326280_pos_376950	0.526433
chr3_99644900_99644918_pos_332114	0.526429
chr4_152378064_152378082_pos_370517	0.526413
chr4_110610982_110611000_pos_363747	0.526409
chr10_31401478_31401496_pos_60079	0.526403
chr15_61187564_61187582_pos_171442	0.526379
chr11_66126848_66126866_pos_96362	0.526376
chr1_214120304_214120322_pos_43249	0.526374
chr3_128084384_128084402_pos_337943	0.526372
chr18_13451070_13451088_pos_222262	0.526363
chr9_34332908_34332926_pos_494913	0.526361
chr18_22628966_22628984_pos_223642	0.526314
chr1_208252574_208252592_pos_41931	0.526304
chr8_133009065_133009083_pos_488288	0.526298
chr9_113465737_113465755_pos_504783	0.526293
chr1_51268776_51268794_pos_14714	0.526271
chr10_110415970_110415988_pos_77946	0.526264
chr11_68810340_68810358_pos_96944	0.526256
chr6_44202613_44202631_pos_422045	0.526254
chr7_47568835_47568853_pos_452178	0.526242
chr21_37204746_37204764_pos_300655	0.526225
chr6_46436990_46437008_pos_422468	0.526181
chr1_179353876_179353894_pos_35085	0.526165
chr4_25859316_25859334_pos_354967	0.526154
chr12_65561348_65561366_pos_122457	0.526152
chr8_9038376_9038394_pos_467085	0.526151
chr5_67354006_67354024_pos_385043	0.526148
chr9_96420674_96420692_pos_501509	0.526121
chr9_131517976_131517994_pos_510279	0.526106
chr3_194315698_194315716_pos_349843	0.526085
chr12_50520945_50520963_pos_119901	0.52608
chr7_12728258_12728276_pos_444674	0.526075
chrX_65673920_65673938_pos_516065	0.526062
chr8_127754676_127754694_pos_487028	0.526014
chr7_132573851_132573869_pos_462204	0.526013
chr4_7902952_7902970_pos_352507	0.526005
chr9_14011986_14012004_pos_492652	0.526005
chr16_50599042_50599060_pos_190416	0.525978
chr4_125368398_125368416_pos_366155	0.525966
chr3_133949592_133949610_pos_339508	0.525954
chr2_212975536_212975554_pos_277604	0.525949
chr4_57164740_57164758_pos_358946	0.525949
chr4_38490414_38490432_pos_356048	0.525937
chrX_70003260_70003278_pos_516692	0.525893
chr5_173239900_173239918_pos_406699	0.525878
chr3_61848816_61848834_pos_327195	0.525861
chr5_60633640_60633658_pos_383920	0.525857
chr2_136006796_136006814_pos_266822	0.525855
chr7_485924_485942_pos_442028	0.525839
chr19_10765622_10765640_pos_234504	0.525825
chr9_14108184_14108202_pos_492795	0.525821
chr1_116152294_116152312_pos_27486	0.525784
chr15_59316339_59316357_pos_171038	0.525776
chr3_49218078_49218096_pos_324605	0.525744
chr3_157109732_157109750_pos_343018	0.525731
chr6_154480058_154480076_pos_437587	0.525729
chr11_44815076_44815094_pos_92513	0.525722
chr17_46929619_46929637_pos_209815	0.525696
chr8_11632462_11632480_pos_467951	0.525681
chr20_32205772_32205790_pos_289634	0.52562
chr2_60807465_60807483_pos_255590	0.525559
chr5_124677599_124677617_pos_393084	0.525555
chr15_24858942_24858960_pos_164386	0.525547
chr17_846770_846788_pos_198689	0.525547
chr10_121481332_121481350_pos_81102	0.525532
chr6_163405164_163405182_pos_440150	0.525501
chr14_32510214_32510232_pos_150532	0.525492
chr15_63059996_63060014_pos_172293	0.525407
chr1_217455388_217455406_pos_44013	0.525393
chr17_17562188_17562206_pos_203582	0.525392
chr9_99259520_99259538_pos_502143	0.525373
chr1_232369972_232369990_pos_48379	0.525336
chr17_29748165_29748183_pos_205729	0.525326
chr2_60533198_60533216_pos_255506	0.525305
chr7_29854644_29854662_pos_447939	0.525294
chr6_163292255_163292273_pos_439939	0.525273
chr22_36385794_36385812_pos_309849	0.525263
chr1_178564969_178564987_pos_34954	0.52525
chr3_48932594_48932612_pos_324554	0.525242
chr10_100697234_100697252_pos_75604	0.525193
chr19_13976558_13976576_pos_235254	0.525193
chr18_26510534_26510552_pos_224622	0.525173
chr5_68028524_68028542_pos_385270	0.525171
chr9_38646164_38646182_pos_495985	0.525099
chr2_205140054_205140072_pos_276579	0.525097
chr5_126847920_126847938_pos_393818	0.525071
chr10_84838178_84838196_pos_71108	0.525029
chr13_50092226_50092244_pos_142193	0.525028
chr22_32051190_32051208_pos_308041	0.525014
chr1_74363524_74363542_pos_20574	0.524998
chr6_42692664_42692682_pos_421321	0.524994
chr7_27923152_27923170_pos_447255	0.524989
chr9_7637132_7637150_pos_491979	0.524963
chr7_47182260_47182278_pos_451759	0.52492
chr17_7851846_7851864_pos_201191	0.524919
chr4_52996864_52996882_pos_357784	0.524898
chr17_17184024_17184042_pos_203353	0.524869
chr1_221217350_221217368_pos_44935	0.524838
chr1_169121592_169121610_pos_33243	0.524835
chr8_37691556_37691574_pos_474406	0.524831
chr11_86477928_86477946_pos_100318	0.524796
chr17_57622870_57622888_pos_212220	0.524794
chr1_164563766_164563784_pos_31688	0.524784
chr5_42843396_42843414_pos_381249	0.524764
chr3_141071320_141071338_pos_340357	0.52474
chr8_20059239_20059257_pos_470634	0.52474
chr16_3591619_3591637_pos_185356	0.524731
chr10_16950754_16950772_pos_56462	0.524704
chr3_66449762_66449780_pos_328708	0.524683
chr15_48478152_48478170_pos_168909	0.524628
chr5_10457934_10457952_pos_377435	0.524602
chr3_171311896_171311914_pos_344560	0.524601
chr10_13892704_13892722_pos_55817	0.524578
chr1_97507928_97507946_pos_24759	0.524575
chr1_3548326_3548344_pos_1038	0.524567
chr10_66322026_66322044_pos_65545	0.524563
chr22_50696877_50696895_pos_314116	0.524558
chr14_63435642_63435660_pos_155088	0.524549
chr21_44956118_44956136_pos_302768	0.524542
chrX_10756634_10756652_pos_512742	0.524524
chr2_177167596_177167614_pos_272581	0.524507
chr14_45065714_45065732_pos_151295	0.524506
chr11_117720400_117720418_pos_104765	0.524497
chr3_14232904_14232922_pos_316709	0.524488
chr1_183893744_183893762_pos_36391	0.524469
chr6_125612675_125612693_pos_431384	0.524468
chr12_104219676_104219694_pos_127917	0.524459
chr16_70694240_70694258_pos_193915	0.524444
chr3_41247380_41247398_pos_322402	0.524413
chr2_65031730_65031748_pos_256579	0.524397
chr13_97648648_97648666_pos_145616	0.524383
chr1_235094041_235094059_pos_49943	0.524338
chr2_45170738_45170756_pos_252484	0.524331
chr14_90677954_90677972_pos_161125	0.524326
chr15_37047504_37047522_pos_166372	0.524315
chr3_21839793_21839811_pos_318267	0.524305
chr16_75376620_75376638_pos_194940	0.524297
chr1_81806016_81806034_pos_21475	0.52428
chr1_93664778_93664796_pos_23765	0.524278
chr10_75225730_75225748_pos_68381	0.524276
chr14_30988046_30988064_pos_150034	0.524229
chr15_51191670_51191688_pos_169422	0.524229
chr20_32286224_32286242_pos_289672	0.524213
chr17_55306500_55306518_pos_211458	0.524175
chr1_230167562_230167580_pos_47251	0.52417
chr6_1607416_1607434_pos_408774	0.524169
chr1_21260515_21260533_pos_6370	0.524146
chr4_80037178_80037196_pos_360853	0.524134
chr7_116576630_116576648_pos_459880	0.524123
chr5_142291201_142291219_pos_397583	0.524113
chr16_20866952_20866970_pos_188264	0.524103
chr10_91592194_91592212_pos_73272	0.524087
chr2_149572550_149572568_pos_267932	0.524083
chr15_57522366_57522384_pos_170304	0.524062
chr11_68584202_68584220_pos_96913	0.524047
chr3_129560679_129560697_pos_338784	0.524027
chr1_74423110_74423128_pos_20645	0.524015
chr11_86607200_86607218_pos_100444	0.524003
chr2_217960214_217960232_pos_279162	0.523964
chr14_32509932_32509950_pos_150528	0.523955
chr22_27686722_27686740_pos_306612	0.523937
chr13_40353171_40353189_pos_139855	0.523931
chr2_9761750_9761768_pos_243161	0.523924
chr12_2111139_2111157_pos_111087	0.523921
chr20_3808386_3808404_pos_285755	0.523898
chr16_24775668_24775686_pos_188815	0.523894
chr7_17774792_17774810_pos_445379	0.523888
chr4_107992399_107992417_pos_363500	0.52388
chr4_140858954_140858972_pos_367758	0.523864
chr15_77676041_77676059_pos_178064	0.523859
chr5_80141428_80141446_pos_387576	0.523858
chr15_31033062_31033080_pos_164981	0.523845
chr19_5984736_5984754_pos_233772	0.523845
chr13_30559446_30559464_pos_137548	0.52384
chr17_17783350_17783368_pos_203859	0.52383
chr6_93417004_93417022_pos_426884	0.523826
chr13_75418536_75418554_pos_143970	0.523823
chr11_3868286_3868304_pos_84886	0.523815
chr2_219709646_219709664_pos_279951	0.523771
chr1_214229276_214229294_pos_43296	0.52376
chr17_62892210_62892228_pos_213657	0.52376
chr11_19071864_19071882_pos_89116	0.523755
chr18_6764579_6764597_pos_220512	0.523751
chr12_9118417_9118435_pos_113603	0.523707
chr1_180539051_180539069_pos_35201	0.523701
chr15_57494806_57494824_pos_170233	0.523685
chr13_51761854_51761872_pos_142812	0.523668
chr3_73427164_73427182_pos_330948	0.52366
chr6_39420544_39420562_pos_420402	0.523639
chr4_159103338_159103356_pos_371817	0.523631
chr1_232512914_232512932_pos_48504	0.523598
chr7_51012105_51012123_pos_452844	0.523597
chr9_133658994_133659012_pos_511079	0.523591
chr10_70932660_70932678_pos_66613	0.523587
chr9_135967709_135967727_pos_511769	0.523582
chr21_45034477_45034495_pos_302850	0.523543
chr17_3944868_3944886_pos_200484	0.523509
chr3_73574934_73574952_pos_331127	0.523503
chr10_71014224_71014242_pos_66646	0.523498
chr11_117855032_117855050_pos_104818	0.523498
chr18_23780162_23780180_pos_223985	0.523498
chr14_69705930_69705948_pos_157576	0.523493
chr8_58257622_58257640_pos_477650	0.523486
chr7_131503140_131503158_pos_461547	0.523478
chr19_33906108_33906126_pos_237464	0.523474
chr1_155985453_155985471_pos_30164	0.523451
chr4_185149419_185149437_pos_374947	0.523415
chr12_14913583_14913601_pos_114716	0.523403
chr2_96686328_96686346_pos_260530	0.523399
chr2_197884534_197884552_pos_275380	0.523371
chr1_180640780_180640798_pos_35314	0.52337
chr12_29609787_29609805_pos_116977	0.52335
chr11_114080491_114080509_pos_103627	0.523343
chr5_154518782_154518800_pos_402354	0.523334
chr5_67363426_67363444_pos_385048	0.523318
chr2_127722225_127722243_pos_265356	0.523311
chr3_53707450_53707468_pos_325768	0.523295
chr4_109972653_109972671_pos_363688	0.523291
chr10_11261920_11261938_pos_55032	0.523267
chr2_105509616_105509634_pos_262744	0.523266
chr14_76472482_76472500_pos_159498	0.523263
chr8_61563352_61563370_pos_478171	0.523233
chr7_26091180_26091198_pos_447084	0.52323
chr1_119966244_119966262_pos_28320	0.523224
chr5_9365838_9365856_pos_377152	0.523209
chr11_119781276_119781294_pos_105544	0.523179
chr12_108689536_108689554_pos_129433	0.523169
chr20_4161059_4161077_pos_285958	0.523146
chr8_124924888_124924906_pos_486262	0.523131
chr11_77091390_77091408_pos_99361	0.523119
chr3_184369030_184369048_pos_346766	0.523077
chr8_48399760_48399778_pos_476551	0.523067
chr7_101901750_101901768_pos_457526	0.523048
chr12_52874248_52874266_pos_120444	0.523036
chr11_68325336_68325354_pos_96714	0.523031
chr13_46894442_46894460_pos_141597	0.523028
chr17_49452342_49452360_pos_210346	0.523028
chr22_19411985_19412003_pos_304471	0.523023
chr5_24365650_24365668_pos_379094	0.52299
chr17_40536444_40536462_pos_207719	0.522985
chr13_26562426_26562444_pos_136340	0.522938
chr15_62493150_62493168_pos_171630	0.522925
chr3_150349946_150349964_pos_341994	0.522921
chr12_67472712_67472730_pos_122806	0.522916
chr4_158182359_158182377_pos_371561	0.522903
chr14_68111313_68111331_pos_155931	0.522884
chr8_30137420_30137438_pos_473490	0.522829
chr13_20842414_20842432_pos_135373	0.522822
chr2_47072380_47072398_pos_253845	0.522813
chr17_9150657_9150675_pos_201750	0.52281
chr16_72199958_72199976_pos_194088	0.522794
chr1_43349106_43349124_pos_13346	0.522781
chr10_102122208_102122226_pos_75975	0.52278
chr8_30328344_30328362_pos_473684	0.522763
chr3_171393292_171393310_pos_344649	0.522732
chr16_78763920_78763938_pos_195287	0.522695
chr1_85228902_85228920_pos_22051	0.522692
chr21_45525444_45525462_pos_303257	0.522688
chr20_57162626_57162644_pos_295981	0.522683
chr11_6250118_6250136_pos_85072	0.522673
chr16_30541768_30541786_pos_189605	0.522664
chr11_125339038_125339056_pos_107224	0.522663
chr9_131640686_131640704_pos_510408	0.522663
chr21_39454739_39454757_pos_301583	0.522632
chr1_217063380_217063398_pos_43870	0.522599
chr11_34174552_34174570_pos_91147	0.522575
chr3_129225169_129225187_pos_338569	0.522563
chr4_102595745_102595763_pos_363133	0.522543
chr20_43389336_43389354_pos_292530	0.522534
chr2_174878612_174878630_pos_272272	0.522531
chr2_10584328_10584346_pos_243369	0.522504
chr13_79784026_79784044_pos_144557	0.522496
chr9_100111477_100111495_pos_502275	0.522478
chr10_98340744_98340762_pos_75209	0.522467
chr11_122107770_122107788_pos_106296	0.522466
chr15_85383939_85383957_pos_179716	0.522463
chr10_78213100_78213118_pos_69241	0.522456
chrX_43615811_43615829_pos_515150	0.522451
chr3_172319672_172319690_pos_345333	0.522441
chr7_35728695_35728713_pos_449604	0.52241
chr22_37552691_37552709_pos_310123	0.5224
chr2_68436466_68436484_pos_257320	0.522398
chr5_58126353_58126371_pos_383354	0.522392
chr14_68350402_68350420_pos_156177	0.522333
chr22_39145595_39145613_pos_310889	0.522332
chrX_68922518_68922536_pos_516367	0.52233
chr18_45962993_45963011_pos_226858	0.522323
chr8_13101256_13101274_pos_468714	0.522301
chr22_32794976_32794994_pos_308256	0.522284
chr2_54419608_54419626_pos_254436	0.522283
chr11_9551366_9551384_pos_85695	0.522276
chr1_16913996_16914014_pos_5595	0.522265
chr6_154509011_154509029_pos_437629	0.522265
chr1_206312096_206312114_pos_40922	0.522238
chr14_103518120_103518138_pos_163556	0.522235
chr1_26082216_26082234_pos_8392	0.522227
chr11_69106140_69106158_pos_97122	0.522213
chr3_38524339_38524357_pos_321642	0.522185
chr6_140774002_140774020_pos_434791	0.522178
chr22_28127430_28127448_pos_306939	0.522169
chr15_37000264_37000282_pos_166287	0.522165
chr16_11326262_11326280_pos_186916	0.52216
chr4_148068764_148068782_pos_369577	0.522117
chr8_134831110_134831128_pos_489008	0.522114
chr17_15659856_15659874_pos_202994	0.522108
chr4_6840300_6840318_pos_351988	0.522108
chr11_125443964_125443982_pos_107338	0.522097
chr7_44470292_44470310_pos_451295	0.522091
chr5_177537912_177537930_pos_408042	0.522084
chr10_114720832_114720850_pos_80045	0.522059
chr15_63916280_63916298_pos_172623	0.522007
chr5_155053584_155053602_pos_402521	0.522005
chr3_130773820_130773838_pos_339081	0.521984
chr2_54043148_54043166_pos_254310	0.521979
chr4_158915976_158915994_pos_371801	0.52197
chr2_54624962_54624980_pos_254861	0.521941
chr14_76472364_76472382_pos_159496	0.521919
chr3_36923853_36923871_pos_320723	0.521916
chr14_64816407_64816425_pos_155574	0.521894
chr6_35046630_35046648_pos_418601	0.521894
chr3_125990348_125990366_pos_337187	0.521888
chr2_134137400_134137418_pos_266253	0.521887
chr13_59343204_59343222_pos_143067	0.521884
chr14_23695554_23695572_pos_149589	0.521818
chr4_142091940_142091958_pos_368126	0.521781
chr3_47443352_47443370_pos_324225	0.521763
chr5_134512380_134512398_pos_395065	0.521754
chr6_90231335_90231353_pos_426577	0.521733
chr5_169001578_169001596_pos_404691	0.521729
chr12_105026005_105026023_pos_128217	0.521728
chr5_153480686_153480704_pos_402012	0.521694
chr17_17922460_17922478_pos_204034	0.521691
chr2_217724622_217724640_pos_278790	0.521687
chr8_59014254_59014272_pos_477760	0.521687
chr22_19408462_19408480_pos_304459	0.521664
chr10_75283773_75283791_pos_68398	0.521653
chr4_147753256_147753274_pos_369269	0.521651
chr10_46442177_46442195_pos_62644	0.521643
chr3_119639159_119639177_pos_334841	0.521623
chr3_168081472_168081490_pos_343864	0.521612
chr4_173546848_173546866_pos_373494	0.521602
chr5_149447554_149447572_pos_400312	0.521601
chr6_138031858_138031876_pos_433532	0.521597
chr11_30435610_30435628_pos_90528	0.521578
chr6_34383555_34383573_pos_418339	0.521576
chr22_35894750_35894768_pos_309306	0.521573
chr18_46153308_46153326_pos_226881	0.521561
chr12_55935966_55935984_pos_121091	0.521553
chr6_111843094_111843112_pos_428971	0.521527
chr9_129167178_129167196_pos_508981	0.521498
chr1_1351829_1351847_pos_90	0.52148
chr9_7147200_7147218_pos_491925	0.521472
chr3_16941463_16941481_pos_317783	0.521394
chr14_68786806_68786824_pos_156942	0.521388
chr3_156388516_156388534_pos_342708	0.521373
chr2_42964584_42964602_pos_251760	0.521357
chr15_80875774_80875792_pos_178698	0.521352
chr5_67283973_67283991_pos_384982	0.521342
chr9_92493008_92493026_pos_500188	0.521328
chr1_183287567_183287585_pos_36000	0.521307
chr1_153478616_153478634_pos_29508	0.521305
chr8_105390632_105390650_pos_483138	0.521305
chr8_138872504_138872522_pos_489129	0.5213
chr11_73237099_73237117_pos_97982	0.521285
chrX_40151720_40151738_pos_514808	0.521284
chr9_108776012_108776030_pos_503245	0.521273
chr19_31083278_31083296_pos_237232	0.521272
chr11_117222379_117222397_pos_104665	0.521261
chr22_40436669_40436687_pos_311322	0.521244
chr3_26091360_26091378_pos_318983	0.521244
chr1_236895902_236895920_pos_50432	0.521242
chr18_74862270_74862288_pos_231115	0.521203
chr5_71972938_71972956_pos_385769	0.52119
chr10_60883589_60883607_pos_64442	0.521187
chr9_81598272_81598290_pos_498109	0.521184
chr1_117612955_117612973_pos_28048	0.521174
chr18_58269105_58269123_pos_229291	0.521152
chr1_39272478_39272496_pos_11759	0.521126
chr9_89992998_89993016_pos_499591	0.521122
chr3_13462956_13462974_pos_316544	0.521121
chr12_46548896_46548914_pos_118743	0.521086
chr1_235984078_235984096_pos_49977	0.521081
chr2_214806104_214806122_pos_277716	0.521074
chr1_226545994_226546012_pos_46049	0.52106
chr3_156685280_156685298_pos_342838	0.521059
chr1_86429934_86429952_pos_22417	0.521037
chr1_61279755_61279773_pos_17846	0.520995
chr15_101069574_101069592_pos_184461	0.520985
chr9_13557960_13557978_pos_492293	0.52098
chr1_231990056_231990074_pos_48162	0.520978
chr3_121705814_121705832_pos_335543	0.520955
chr19_13079754_13079772_pos_235063	0.520938
chr3_111800816_111800834_pos_333444	0.520929
chr3_194324044_194324062_pos_349865	0.520919
chr6_163335914_163335932_pos_440024	0.520892
chr7_44867554_44867572_pos_451393	0.520885
chr10_110620253_110620271_pos_78163	0.520879
chr10_89515470_89515488_pos_72508	0.520873
chr16_85472416_85472434_pos_196900	0.520854
chr9_127955522_127955540_pos_508606	0.52084
chr17_49570110_49570128_pos_210392	0.520831
chr22_23107088_23107106_pos_305047	0.52083
chr19_17089954_17089972_pos_236123	0.520809
chrX_138848268_138848286_pos_518822	0.520801
chr1_232594174_232594192_pos_48690	0.520797
chr7_47772104_47772122_pos_452338	0.520785
chr6_41028034_41028052_pos_420620	0.520782
chr5_172799911_172799929_pos_406246	0.520781
chr7_55178970_55178988_pos_453373	0.520779
chr12_29563678_29563696_pos_116957	0.52077
chr18_3702829_3702847_pos_220224	0.520767
chr17_21400748_21400766_pos_204828	0.520766
chr1_223087636_223087654_pos_45210	0.520765
chr2_98269368_98269386_pos_260839	0.52076
chr8_23798646_23798664_pos_471779	0.520749
chr4_85496360_85496378_pos_361373	0.520743
chr6_37189877_37189895_pos_419895	0.520724
chr13_39867965_39867983_pos_139643	0.520703
chr3_158771656_158771674_pos_343255	0.520666
chr8_9135832_9135850_pos_467237	0.520662
chr22_42979010_42979028_pos_312387	0.520648
chr12_105982139_105982157_pos_128642	0.520646
chr2_158995518_158995536_pos_268914	0.520639
chr4_110618454_110618472_pos_363784	0.520615
chr6_78910706_78910724_pos_425033	0.520597
chr7_2602484_2602502_pos_442928	0.520592
chr15_44784620_44784638_pos_168443	0.520581
chr2_98561954_98561972_pos_260888	0.520572
chr22_44526848_44526866_pos_312719	0.52057
chr17_45376548_45376566_pos_209665	0.520564
chr2_96951288_96951306_pos_260693	0.520529
chr20_11267392_11267410_pos_287350	0.520529
chr2_98833714_98833732_pos_260998	0.520527
chr18_7857144_7857162_pos_220895	0.520525
chr4_4575296_4575314_pos_351849	0.520504
chr17_17747333_17747351_pos_203796	0.520501
chr15_98800320_98800338_pos_183292	0.520497
chr2_42924972_42924990_pos_251685	0.52049
chr19_33184084_33184102_pos_237381	0.52048
chr15_31269018_31269036_pos_165068	0.520448
chr5_10485164_10485182_pos_377443	0.520445
chr22_28032968_28032986_pos_306852	0.52042
chr11_76577519_76577537_pos_99089	0.520378
chr2_69164502_69164520_pos_257613	0.520377
chr15_31435556_31435574_pos_165248	0.520367
chr13_44386010_44386028_pos_141126	0.52035
chr8_48397986_48398004_pos_476528	0.520322
chr22_24290276_24290294_pos_305549	0.520304
chr21_44086818_44086836_pos_302616	0.520297
chr20_57795374_57795392_pos_296444	0.520286
chr16_49838794_49838812_pos_190278	0.520282
chrX_68832296_68832314_pos_516290	0.520274
chr13_51730104_51730122_pos_142798	0.520228
chr10_99983488_99983506_pos_75510	0.520227
chr7_134453393_134453411_pos_462377	0.520209
chr17_40039018_40039036_pos_207284	0.520198
chr15_40296106_40296124_pos_167312	0.520196
chr6_105297670_105297688_pos_427165	0.520196
chr22_36345492_36345510_pos_309684	0.520182
chr12_69613448_69613466_pos_123325	0.52018
chr7_150903676_150903694_pos_464948	0.520178
chr7_123682894_123682912_pos_460424	0.520175
chr14_61413860_61413878_pos_154579	0.520173
chr1_199298988_199299006_pos_37913	0.520163
chr6_158771161_158771179_pos_438927	0.52015
chr15_68157063_68157081_pos_174463	0.520141
chr3_14796146_14796164_pos_316936	0.520139
chr19_47157503_47157521_pos_240123	0.520129
chr9_2816922_2816940_pos_491376	0.520127
chr7_134937277_134937295_pos_462793	0.520125
chr2_45992680_45992698_pos_252833	0.520115
chr21_38308342_38308360_pos_300930	0.520114
chr20_57714566_57714584_pos_296391	0.520077
chr8_96950642_96950660_pos_481302	0.520047
chr16_54654630_54654648_pos_191108	0.520041
chr2_219453264_219453282_pos_279600	0.520024
chr6_24985870_24985888_pos_416898	0.520016
chr13_46883976_46883994_pos_141586	0.520012
chr8_123161140_123161158_pos_485254	0.520003
chr8_107408648_107408666_pos_483469	0.520002
chr1_202385668_202385686_pos_39027	0.51998
chr9_84381653_84381671_pos_498407	0.519971
chr21_17525486_17525504_pos_298315	0.519957
chr7_159117764_159117782_pos_466172	0.519953
chr20_6707877_6707895_pos_286432	0.519943
chr22_29821488_29821506_pos_307452	0.519936
chr8_30451992_30452010_pos_473839	0.519849
chr10_79982250_79982268_pos_70726	0.519822
chr1_41541524_41541542_pos_12683	0.51982
chr4_55398122_55398140_pos_358620	0.519797
chr13_39575872_39575890_pos_139549	0.51975
chr2_46556762_46556780_pos_253367	0.519747
chr9_21549320_21549338_pos_494252	0.519731
chr17_2070856_2070874_pos_199678	0.51973
chrX_154531824_154531842_pos_519383	0.519726
chr1_39191822_39191840_pos_11670	0.519715
chr12_116355267_116355285_pos_131927	0.519701
chr4_186707824_186707842_pos_375985	0.519701
chr13_24716196_24716214_pos_136166	0.519668
chr1_228938528_228938546_pos_46831	0.519666
chr12_13175760_13175778_pos_114477	0.519662
chr3_105907136_105907154_pos_332959	0.519632
chr10_63257450_63257468_pos_65262	0.51961
chr22_35306670_35306688_pos_308848	0.51961
chr1_15139798_15139816_pos_4818	0.51959
chr15_92077500_92077518_pos_181837	0.519565
chr22_41910250_41910268_pos_311847	0.519564
chr13_43767730_43767748_pos_140731	0.519561
chr18_48529928_48529946_pos_227325	0.519533
chr7_91288354_91288372_pos_456084	0.519528
chr2_219439764_219439782_pos_279579	0.519472
chr15_84610111_84610129_pos_179278	0.519451
chr15_41018588_41018606_pos_167593	0.519396
chr19_41432678_41432696_pos_238782	0.519386
chr1_218372006_218372024_pos_44161	0.519359
chr1_165853886_165853904_pos_32280	0.519356
chr22_46734708_46734726_pos_313706	0.51932
chr10_61898674_61898692_pos_64672	0.519279
chr4_98447784_98447802_pos_362613	0.519267
chr17_59421088_59421106_pos_212863	0.519219
chr6_150766844_150766862_pos_436921	0.519179
chr2_127662398_127662416_pos_265336	0.519155
chr2_45886250_45886268_pos_252742	0.519137
chr6_12203257_12203275_pos_412236	0.519132
chr11_56885230_56885248_pos_93962	0.519131
chr6_129102882_129102900_pos_431758	0.51906
chr2_159529720_159529738_pos_269334	0.519042
chr18_6059176_6059194_pos_220395	0.519035
chr16_65314780_65314798_pos_192514	0.519032
chr1_145979848_145979866_pos_28501	0.519021
chr5_59786728_59786746_pos_383825	0.519003
chr11_63876722_63876740_pos_95344	0.518965
chr15_42582986_42583004_pos_168093	0.518964
chr16_2905664_2905682_pos_185204	0.518956
chr3_25501356_25501374_pos_318825	0.518952
chr5_10333230_10333248_pos_377382	0.518936
chr3_174438988_174439006_pos_345523	0.518933
chr15_62933546_62933564_pos_172085	0.518932
chr1_230158290_230158308_pos_47241	0.518923
chr13_46894309_46894327_pos_141595	0.518921
chr15_98731550_98731568_pos_183250	0.518904
chr1_8591126_8591144_pos_2321	0.51885
chr5_148864258_148864276_pos_399579	0.518831
chr6_52551616_52551634_pos_423032	0.518831
chr15_58549128_58549146_pos_170871	0.518823
chr10_3464901_3464919_pos_52630	0.518822
chr5_14779028_14779046_pos_378228	0.518816
chr2_33030092_33030110_pos_248586	0.51879
chr1_108561916_108561934_pos_25582	0.518786
chr6_40900994_40901012_pos_420558	0.518764
chr4_186717515_186717533_pos_376038	0.518729
chr3_149356396_149356414_pos_341475	0.518726
chr4_151202970_151202988_pos_369925	0.518726
chr10_79384408_79384426_pos_70498	0.518712
chr7_29019590_29019608_pos_447710	0.5187
chr8_30257430_30257448_pos_473611	0.51869
chr3_192818354_192818372_pos_349305	0.518684
chr9_16868210_16868228_pos_493601	0.518676
chrX_33183408_33183426_pos_514051	0.518673
chr20_19275762_19275780_pos_288080	0.518664
chr11_69153613_69153631_pos_97164	0.518662
chr1_206512260_206512278_pos_41005	0.518655
chr15_76961410_76961428_pos_177615	0.518649
chr5_78591938_78591956_pos_387050	0.518641
chr22_17917816_17917834_pos_304078	0.518638
chr5_58453546_58453564_pos_383468	0.518612
chr3_120432240_120432258_pos_335152	0.518611
chr16_84884852_84884870_pos_196406	0.518603
chr5_34469676_34469694_pos_379784	0.5186
chr16_85004681_85004699_pos_196481	0.518594
chr4_185890540_185890558_pos_375723	0.518563
chr4_41437432_41437450_pos_356587	0.518547
chr6_159422919_159422937_pos_439104	0.518544
chr2_237300326_237300344_pos_283208	0.518504
chr6_45930602_45930620_pos_422247	0.518482
chr7_137590742_137590760_pos_463483	0.518476
chr1_55316726_55316744_pos_15829	0.518461
chr5_158107870_158107888_pos_403316	0.518458
chr2_102051264_102051282_pos_262292	0.518449
chr2_239394133_239394151_pos_284451	0.51844
chr6_107675572_107675590_pos_427688	0.518432
chr6_139510516_139510534_pos_434198	0.518405
chr2_18346536_18346554_pos_244899	0.518379
chr11_125443824_125443842_pos_107335	0.518353
chr5_146064984_146065002_pos_399046	0.518329
chr4_145909528_145909546_pos_368831	0.518302
chr5_142772120_142772138_pos_398035	0.518302
chr14_33933627_33933645_pos_150783	0.518284
chr1_12461100_12461118_pos_4381	0.518279
chr3_4868378_4868396_pos_314505	0.518267
chr22_34236682_34236700_pos_308834	0.518248
chr5_155953506_155953524_pos_402698	0.51823
chr15_66775571_66775589_pos_173714	0.518229
chr2_33557144_33557162_pos_249023	0.518226
chr17_40348218_40348236_pos_207580	0.518213
chr1_101106057_101106075_pos_25240	0.518204
chr13_41915240_41915258_pos_140326	0.518166
chr21_29146086_29146104_pos_299116	0.518166
chr13_43268922_43268940_pos_140545	0.518164
chr11_106950190_106950208_pos_102397	0.518148
chr1_216627468_216627486_pos_43676	0.518146
chr1_11944494_11944512_pos_3995	0.518143
chr1_16114931_16114949_pos_5330	0.518141
chr22_46035802_46035820_pos_313121	0.518108
chr17_50884548_50884566_pos_211268	0.518106
chr15_63941468_63941486_pos_172639	0.518074
chr2_69560340_69560358_pos_257828	0.518056
chr1_44417385_44417403_pos_13663	0.518048
chr12_46432082_46432100_pos_118593	0.51801
chr22_35592704_35592722_pos_309020	0.518002
chr22_33757404_33757422_pos_308660	0.518001
chr14_68549806_68549824_pos_156486	0.517993
chr10_77422866_77422884_pos_69071	0.517988
chr3_123695830_123695848_pos_336246	0.517987
chr3_11588968_11588986_pos_315745	0.517985
chr1_202472574_202472592_pos_39104	0.517968
chr14_63435789_63435807_pos_155089	0.517942
chr9_68825920_68825938_pos_496356	0.517941
chr14_31582964_31582982_pos_150162	0.517919
chr9_101018690_101018708_pos_502288	0.517914
chr3_29709220_29709238_pos_319614	0.517898
chr11_30150866_30150884_pos_90478	0.517851
chr17_17930152_17930170_pos_204073	0.517847
chr9_69389622_69389640_pos_496840	0.517847
chr5_88945162_88945180_pos_388723	0.517838
chr8_118005091_118005109_pos_484174	0.517834
chr1_246679458_246679476_pos_51905	0.517767
chr15_58529248_58529266_pos_170851	0.517713
chr1_208748272_208748290_pos_42030	0.517679
chr18_48034996_48035014_pos_227163	0.517656
chr4_16129185_16129203_pos_353856	0.51765
chr16_66906936_66906954_pos_192948	0.517639
chr6_148530444_148530462_pos_436194	0.517629
chr6_1575532_1575550_pos_408745	0.517627
chr12_615894_615912_pos_110337	0.517592
chr2_60483589_60483607_pos_255421	0.517591
chr7_98802152_98802170_pos_456996	0.517586
chr1_10286979_10286997_pos_3158	0.51757
chr8_29459750_29459768_pos_473333	0.517552
chr1_88473502_88473520_pos_22806	0.517548
chr18_58829498_58829516_pos_229713	0.517534
chr2_160307118_160307136_pos_269604	0.517534
chr10_49282944_49282962_pos_63088	0.517515
chr11_19077113_19077131_pos_89126	0.517483
chr15_64147037_64147055_pos_172757	0.517482
chr9_127186202_127186220_pos_508097	0.517482
chr15_63051148_63051166_pos_172218	0.517479
chr7_136997028_136997046_pos_463272	0.517464
chr1_177274982_177275000_pos_34632	0.517429
chr5_66552369_66552387_pos_384566	0.517401
chr9_131981730_131981748_pos_510693	0.517382
chr3_187719870_187719888_pos_347992	0.517373
chr12_647472_647490_pos_110391	0.517364
chr10_95531592_95531610_pos_74572	0.517356
chr19_47743722_47743740_pos_240314	0.517348
chrX_150870886_150870904_pos_519030	0.517336
chr8_122861218_122861236_pos_485127	0.51731
chr10_3271874_3271892_pos_52565	0.517309
chr10_132540556_132540574_pos_83693	0.517306
chr1_179814656_179814674_pos_35104	0.517299
chr10_3539176_3539194_pos_52743	0.51729
chr5_132358284_132358302_pos_394656	0.517278
chr2_39686106_39686124_pos_250512	0.517277
chr8_124628306_124628324_pos_486021	0.517275
chr1_216926847_216926865_pos_43832	0.517231
chr12_108842830_108842848_pos_129682	0.517223
chr3_66418658_66418676_pos_328659	0.517206
chr14_68940318_68940336_pos_157085	0.517171
chr12_115710144_115710162_pos_131768	0.517151
chr4_25092222_25092240_pos_354878	0.517138
chr9_84381780_84381798_pos_498410	0.517133
chrX_40168054_40168072_pos_514862	0.517108
chr11_44725470_44725488_pos_92339	0.51707
chr1_9318034_9318052_pos_2733	0.517024
chr7_100472898_100472916_pos_457241	0.516968
chr7_126494024_126494042_pos_460477	0.516957
chr5_34523189_34523207_pos_379846	0.516927
chr5_68556208_68556226_pos_385554	0.516907
chr9_116355764_116355782_pos_505669	0.516906
chr11_44700200_44700218_pos_92315	0.516877
chr2_196600980_196600998_pos_275136	0.516847
chr5_79974924_79974942_pos_387511	0.516786
chr8_101944700_101944718_pos_482332	0.516783
chr6_14355357_14355375_pos_413155	0.516779
chr11_12898212_12898230_pos_87784	0.516751
chr1_31591860_31591878_pos_10025	0.516735
chr15_74831066_74831084_pos_177260	0.516712
chr10_89279373_89279391_pos_72296	0.516697
chr8_60519465_60519483_pos_477834	0.516683
chr10_122637088_122637106_pos_81741	0.516677
chr5_113474386_113474404_pos_391488	0.516676
chr17_50219402_50219420_pos_210902	0.516661
chr1_183711538_183711556_pos_36187	0.516658
chr17_1347771_1347789_pos_199159	0.516649
chr6_22249130_22249148_pos_416487	0.516632
chr19_14450725_14450743_pos_235399	0.516617
chr18_75226709_75226727_pos_231221	0.516613
chr14_68935958_68935976_pos_157047	0.516611
chr2_27955124_27955142_pos_246871	0.516593
chr6_90168642_90168660_pos_426393	0.516574
chr20_50914008_50914026_pos_295000	0.51657
chr7_25495686_25495704_pos_446752	0.516549
chr3_11185724_11185742_pos_315437	0.516543
chr12_24608936_24608954_pos_116152	0.516534
chr3_156644151_156644169_pos_342822	0.516516
chr11_2315084_2315102_pos_84379	0.51651
chr12_108802353_108802371_pos_129573	0.516501
chr10_86679525_86679543_pos_71502	0.51645
chr15_52009164_52009182_pos_169552	0.516445
chr9_96605202_96605220_pos_501634	0.516441
chr1_27659215_27659233_pos_9443	0.516421
chr7_5695508_5695526_pos_444019	0.516392
chr1_230079114_230079132_pos_47104	0.516366
chr12_101568034_101568052_pos_127624	0.516358
chr11_47361271_47361289_pos_93634	0.516355
chr7_30163812_30163830_pos_448017	0.516312
chr20_36096566_36096584_pos_290860	0.516303
chr6_22249382_22249400_pos_416493	0.516258
chr16_11597410_11597428_pos_186996	0.516235
chr2_207482717_207482735_pos_277176	0.516218
chr2_12870905_12870923_pos_244134	0.516207
chr16_14501693_14501711_pos_187449	0.516195
chr2_16616451_16616469_pos_244703	0.516171
chr4_184815660_184815678_pos_374794	0.51617
chr22_45517048_45517066_pos_312988	0.51616
chr15_66764024_66764042_pos_173680	0.516153
chr17_60902084_60902102_pos_213183	0.51614
chr22_27110888_27110906_pos_306337	0.516108
chr17_27494787_27494805_pos_204980	0.516102
chr3_125144520_125144538_pos_337099	0.516092
chr10_7354813_7354831_pos_54242	0.516055
chr6_169087913_169087931_pos_441598	0.516054
chr4_76682664_76682682_pos_360188	0.516048
chr14_104582970_104582988_pos_163930	0.516044
chr8_13319106_13319124_pos_469043	0.51603
chr6_12893904_12893922_pos_412469	0.516008
chr20_44166694_44166712_pos_292710	0.516007
chr20_47385100_47385118_pos_293612	0.515966
chr4_154416792_154416810_pos_371012	0.515965
chr5_133930198_133930216_pos_394870	0.515961
chr4_185554683_185554701_pos_375088	0.515928
chr20_6074390_6074408_pos_286362	0.515893
chr2_168635412_168635430_pos_271078	0.515877
chr5_56494396_56494414_pos_382729	0.515868
chr17_38431138_38431156_pos_206742	0.515851
chr12_95755598_95755616_pos_127106	0.515842
chr10_88233396_88233414_pos_71968	0.51582
chr17_30340515_30340533_pos_205819	0.515793
chr5_59205110_59205128_pos_383691	0.515755
chr2_33477758_33477776_pos_248929	0.515753
chr6_37126144_37126162_pos_419777	0.515749
chr5_39401236_39401254_pos_380701	0.515741
chr2_168976298_168976316_pos_271209	0.515736
chr13_110509698_110509716_pos_147864	0.515733
chr12_57864682_57864700_pos_121480	0.515727
chr11_19698884_19698902_pos_89432	0.515706
chr1_182253662_182253680_pos_35587	0.515693
chr8_17736090_17736108_pos_469796	0.515675
chr7_73397544_73397562_pos_454287	0.515655
chr14_72292241_72292259_pos_157933	0.515622
chrX_107655144_107655162_pos_517271	0.515621
chr6_138527120_138527138_pos_433684	0.515604
chr1_8629636_8629654_pos_2347	0.515596
chr12_123044532_123044550_pos_133472	0.515587
chr7_151039587_151039605_pos_465108	0.515575
chr14_73270482_73270500_pos_158363	0.515574
chr10_121285723_121285741_pos_81024	0.515571
chr17_29699646_29699664_pos_205580	0.515565
chr15_58490263_58490281_pos_170815	0.515562
chr21_26445664_26445682_pos_298559	0.515562
chr15_85351238_85351256_pos_179661	0.515537
chr15_41568586_41568604_pos_167661	0.515528
chr3_16898741_16898759_pos_317714	0.515512
chr7_91684098_91684116_pos_456116	0.515472
chr20_36498870_36498888_pos_290976	0.515458
chrX_47556368_47556386_pos_515467	0.515445
chr16_74903316_74903334_pos_194613	0.515415
chr3_12894380_12894398_pos_316256	0.515407
chr22_17369505_17369523_pos_303721	0.51539
chr9_88748794_88748812_pos_499134	0.515384
chr9_18393723_18393741_pos_493715	0.515373
chr12_11658911_11658929_pos_113758	0.515372
chr6_112251328_112251346_pos_429183	0.51537
chr17_2086303_2086321_pos_199746	0.515369
chr16_56258142_56258160_pos_191363	0.51536
chr12_2616173_2616191_pos_111646	0.515351
chr10_11757164_11757182_pos_55191	0.515346
chr12_48786936_48786954_pos_119361	0.515321
chr17_74758506_74758524_pos_216139	0.515303
chr18_36629264_36629282_pos_226273	0.515273
chr6_38504083_38504101_pos_420275	0.515264
chr4_38387506_38387524_pos_356006	0.515229
chr7_47557866_47557884_pos_452173	0.51522
chr9_105077524_105077542_pos_502520	0.515212
chr22_25702167_25702185_pos_306082	0.515203
chr10_132591353_132591371_pos_83748	0.515199
chr16_67372832_67372850_pos_193087	0.515182
chr1_10728038_10728056_pos_3491	0.515167
chr12_104293304_104293322_pos_127926	0.51516
chr3_38530044_38530062_pos_321652	0.515144
chr1_157154344_157154362_pos_30616	0.515138
chr1_119136489_119136507_pos_28168	0.515135
chr11_12693626_12693644_pos_87495	0.51513
chr12_43112524_43112542_pos_117948	0.515118
chr4_52995960_52995978_pos_357768	0.51511
chr6_129701958_129701976_pos_431990	0.515104
chr18_12365628_12365646_pos_221819	0.51509
chr11_115607132_115607150_pos_104238	0.515063
chr1_110433980_110433998_pos_26179	0.515052
chr1_205263819_205263837_pos_40537	0.515019
chr8_124924750_124924768_pos_486260	0.515003
chr7_132328212_132328230_pos_461912	0.515
chr16_86919758_86919776_pos_197380	0.51499
chr6_112259134_112259152_pos_429197	0.514983
chr7_44262468_44262486_pos_451153	0.514975
chr3_37936554_37936572_pos_321479	0.514967
chr17_67648334_67648352_pos_214828	0.514957
chr6_25002766_25002784_pos_416900	0.514955
chr8_29578564_29578582_pos_473375	0.514951
chr5_109826526_109826544_pos_390574	0.514945
chr14_76976622_76976640_pos_159691	0.514944
chr2_9738836_9738854_pos_243119	0.514929
chr1_205543728_205543746_pos_40679	0.514909
chr20_1898425_1898443_pos_285403	0.514907
chr4_183972040_183972058_pos_374393	0.514886
chr2_25160226_25160244_pos_246156	0.514871
chr13_20841096_20841114_pos_135362	0.514868
chr6_119314474_119314492_pos_430503	0.514851
chr13_75715832_75715850_pos_144075	0.51485
chr10_13684068_13684086_pos_55603	0.514831
chr1_245326075_245326093_pos_51440	0.51476
chr21_38504110_38504128_pos_301107	0.514745
chr15_52262505_52262523_pos_169605	0.514677
chr1_231850944_231850962_pos_48006	0.51467
chr3_157080006_157080024_pos_342942	0.514658
chr18_7249942_7249960_pos_220590	0.514648
chr18_48470670_48470688_pos_227303	0.514632
chr6_75603965_75603983_pos_424948	0.514627
chr11_65471472_65471490_pos_95902	0.514624
chr2_110101614_110101632_pos_263642	0.514599
chr20_47124448_47124466_pos_293444	0.514584
chr3_43886396_43886414_pos_323342	0.514568
chr5_64595314_64595332_pos_384162	0.514561
chr8_127576850_127576868_pos_486991	0.514556
chr22_32798132_32798150_pos_308262	0.514517
chr17_35714418_35714436_pos_206452	0.514511
chr16_70392246_70392264_pos_193765	0.514509
chr20_15561754_15561772_pos_287548	0.514509
chr10_28704522_28704540_pos_58681	0.514492
chr3_51687593_51687611_pos_325118	0.51449
chr5_54531983_54532001_pos_381938	0.51449
chr8_144479140_144479158_pos_490502	0.514489
chr1_24703042_24703060_pos_7770	0.514485
chr18_35523606_35523624_pos_225744	0.514485
chr1_26017783_26017801_pos_8353	0.51448
chr10_93463023_93463041_pos_73771	0.51445
chr10_78216246_78216264_pos_69260	0.514428
chr4_76804628_76804646_pos_360343	0.514419
chr2_158668701_158668719_pos_268763	0.514418
chr10_50503794_50503812_pos_63258	0.514408
chr2_72199147_72199165_pos_258555	0.514405
chr20_9263067_9263085_pos_286829	0.514394
chr11_64763286_64763304_pos_95651	0.514386
chr2_127734204_127734222_pos_265383	0.514386
chr3_105688850_105688868_pos_332827	0.514383
chr2_133952286_133952304_pos_266161	0.51438
chr10_44969174_44969192_pos_62490	0.514379
chr15_96052952_96052970_pos_182680	0.514363
chr2_159030095_159030113_pos_268933	0.514356
chr1_84103536_84103554_pos_21755	0.514347
chr8_100764067_100764085_pos_481995	0.514317
chr11_36196074_36196092_pos_91774	0.514297
chr5_16536508_16536526_pos_378826	0.514283
chr2_127080732_127080750_pos_265208	0.514274
chr2_69775564_69775582_pos_257975	0.514262
chr4_152038313_152038331_pos_370374	0.514261
chr11_11348558_11348576_pos_86277	0.514257
chr8_33352664_33352682_pos_474121	0.514248
chr10_50512434_50512452_pos_63276	0.514247
chr6_56063054_56063072_pos_423785	0.514245
chr17_78258738_78258756_pos_217787	0.514194
chr18_12911676_12911694_pos_221940	0.514164
chr16_66035410_66035428_pos_192645	0.514156
chr10_112783856_112783874_pos_78790	0.514145
chr1_218395372_218395390_pos_44235	0.514132
chr3_126811636_126811654_pos_337430	0.514131
chr2_6079622_6079640_pos_242126	0.514125
chr12_52699153_52699171_pos_120423	0.514119
chr10_24292786_24292804_pos_58142	0.514089
chr18_74396430_74396448_pos_230942	0.514083
chr1_156146960_156146978_pos_30308	0.514067
chr6_45986996_45987014_pos_422313	0.514066
chr10_121293248_121293266_pos_81039	0.514025
chr2_101821258_101821276_pos_262185	0.514025
chr12_64469132_64469150_pos_122107	0.514017
chr11_46285861_46285879_pos_93111	0.513981
chr2_54556446_54556464_pos_254700	0.51397
chr4_119082732_119082750_pos_364716	0.513956
chr15_98722823_98722841_pos_183220	0.51393
chr8_143495272_143495290_pos_490270	0.513914
chr14_93009640_93009658_pos_161783	0.513897
chr7_137900374_137900392_pos_463678	0.513878
chr11_7578190_7578208_pos_85227	0.513856
chr5_149427102_149427120_pos_400265	0.513854
chr2_160400036_160400054_pos_269747	0.513836
chr3_37812450_37812468_pos_321350	0.513835
chr3_125041140_125041158_pos_336944	0.513825
chr6_106141530_106141548_pos_427376	0.5138
chr2_101791254_101791272_pos_262146	0.513794
chr17_3828782_3828800_pos_200387	0.513779
chr6_56477288_56477306_pos_423869	0.513775
chr8_36045410_36045428_pos_474276	0.513773
chr10_69349258_69349276_pos_65983	0.51375
chr9_76655456_76655474_pos_497709	0.513719
chr6_90925693_90925711_pos_426761	0.51371
chr2_134678389_134678407_pos_266695	0.513693
chr1_173580293_173580311_pos_34069	0.513665
chr3_72144896_72144914_pos_330468	0.513638
chr10_132359774_132359792_pos_83552	0.513616
chr12_104046405_104046423_pos_127869	0.513595
chr1_21902318_21902336_pos_6719	0.513592
chr13_113649532_113649550_pos_148767	0.513571
chr3_141428132_141428150_pos_340626	0.513564
chr3_52053698_52053716_pos_325200	0.513562
chr15_35705952_35705970_pos_165791	0.513543
chr16_66105613_66105631_pos_192662	0.51354
chr8_117739220_117739238_pos_483950	0.513537
chr1_214111992_214112010_pos_43248	0.513535
chr7_55158552_55158570_pos_453360	0.513529
chrX_68931962_68931980_pos_516378	0.513526
chr6_108945687_108945705_pos_428090	0.513519
chr2_226644632_226644650_pos_280888	0.513513
chr13_43445811_43445829_pos_140649	0.513502
chr14_93995590_93995608_pos_162075	0.513474
chr11_45155190_45155208_pos_92728	0.513452
chr14_105467734_105467752_pos_164273	0.513411
chr13_75194838_75194856_pos_143780	0.513403
chr20_53751548_53751566_pos_295662	0.513388
chr17_15509414_15509432_pos_202975	0.513385
chr17_2181412_2181430_pos_199940	0.513362
chr11_16857430_16857448_pos_88685	0.513347
chr7_30864344_30864362_pos_448349	0.513317
chr13_75404478_75404496_pos_143935	0.513311
chr17_19370062_19370080_pos_204413	0.513307
chr6_97595144_97595162_pos_426955	0.513292
chr14_32075015_32075033_pos_150312	0.51329
chr13_111006834_111006852_pos_148031	0.513283
chr2_62827172_62827190_pos_256040	0.513281
chr6_144330576_144330594_pos_435690	0.513257
chr12_65937320_65937338_pos_122647	0.513234
chr2_164914125_164914143_pos_270552	0.513222
chr1_201347712_201347730_pos_38113	0.513219
chr4_87055472_87055490_pos_361665	0.513184
chr12_113848393_113848411_pos_131148	0.513179
chr6_122798234_122798252_pos_430993	0.513175
chr21_34545678_34545696_pos_300187	0.513168
chr6_21588842_21588860_pos_416092	0.513164
chr7_137469582_137469600_pos_463447	0.513162
chr9_33044477_33044495_pos_494556	0.513112
chr4_172999236_172999254_pos_373040	0.513081
chr8_10334674_10334692_pos_467442	0.513059
chr20_19825032_19825050_pos_288245	0.513049
chr1_57102862_57102880_pos_16546	0.513043
chr10_124648136_124648154_pos_81986	0.513019
chr21_17679238_17679256_pos_298331	0.512989
chr17_33940972_33940990_pos_206209	0.512988
chr16_2153596_2153614_pos_185141	0.512984
chr3_123609186_123609204_pos_336149	0.512982
chr2_109172956_109172974_pos_263324	0.512971
chr15_84819734_84819752_pos_179328	0.512941
chr11_70482651_70482669_pos_97498	0.512892
chr15_80288228_80288246_pos_178510	0.51289
chr1_27152170_27152188_pos_8781	0.512889
chr16_66660976_66660994_pos_192825	0.512888
chr14_59371920_59371938_pos_154101	0.512876
chr12_110228200_110228218_pos_130224	0.512873
chr18_22469558_22469576_pos_223374	0.512857
chr8_11440130_11440148_pos_467716	0.512856
chr6_47083810_47083828_pos_422770	0.512847
chrX_39905888_39905906_pos_514571	0.512841
chr5_135392010_135392028_pos_395241	0.512833
chr6_44134414_44134432_pos_422000	0.512812
chr20_47682113_47682131_pos_293725	0.512807
chr16_70428319_70428337_pos_193773	0.512777
chr5_36638230_36638248_pos_380155	0.512757
chr2_191202236_191202254_pos_274542	0.512747
chr7_30863787_30863805_pos_448342	0.512742
chr10_90917430_90917448_pos_72726	0.512731
chr15_71413579_71413597_pos_176065	0.512723
chr17_62892236_62892254_pos_213658	0.512693
chr10_73469833_73469851_pos_67712	0.512688
chr10_20004440_20004458_pos_57268	0.512687
chr10_76231096_76231114_pos_68673	0.512659
chr18_3538558_3538576_pos_220178	0.512651
chr21_39455134_39455152_pos_301587	0.512648
chr3_33156804_33156822_pos_320425	0.512637
chr22_38348783_38348801_pos_310592	0.512603
chr5_83179868_83179886_pos_388228	0.51258
chr11_78350630_78350648_pos_99562	0.512574
chr8_79695182_79695200_pos_479248	0.512563
chr15_99709846_99709864_pos_184110	0.512546
chr7_151629103_151629121_pos_465356	0.512543
chr8_57875347_57875365_pos_477445	0.512535
chr5_137666606_137666624_pos_395676	0.512534
chr3_195244142_195244160_pos_350655	0.51253
chr3_162368614_162368632_pos_343701	0.512508
chr8_120127474_120127492_pos_484541	0.512486
chrX_11460698_11460716_pos_512800	0.512479
chr5_147491176_147491194_pos_399269	0.512477
chr15_100686395_100686413_pos_184355	0.512463
chr12_117050257_117050275_pos_132179	0.512383
chr10_119406836_119406854_pos_80751	0.512376
chr8_74284364_74284382_pos_479059	0.51237
chr6_165571631_165571649_pos_440795	0.512338
chr12_15772502_15772520_pos_114898	0.512337
chr5_172694296_172694314_pos_406074	0.512322
chr15_87494572_87494590_pos_180345	0.512306
chr15_94844756_94844774_pos_182294	0.512298
chr12_62786030_62786048_pos_121895	0.512278
chr2_67676214_67676232_pos_257236	0.512278
chr5_181216541_181216559_pos_408611	0.512262
chr15_100721860_100721878_pos_184396	0.512237
chr1_245336544_245336562_pos_51465	0.512236
chr5_143085727_143085745_pos_398441	0.512227
chr20_35055788_35055806_pos_290591	0.51222
chr13_20140010_20140028_pos_135085	0.512216
chr16_85676599_85676617_pos_197121	0.512213
chr5_171580375_171580393_pos_405303	0.512204
chr6_7176446_7176464_pos_411066	0.512164
chr5_148806030_148806048_pos_399484	0.512162
chr2_133644018_133644036_pos_266033	0.512138
chr2_105494738_105494756_pos_262701	0.512135
chr5_36684022_36684040_pos_380211	0.512134
chr1_74474831_74474849_pos_20708	0.51213
chr10_52111376_52111394_pos_63606	0.512129
chr18_22163220_22163238_pos_222568	0.512087
chr20_53100574_53100592_pos_295389	0.512063
chr8_18847190_18847208_pos_470193	0.512036
chr15_30985306_30985324_pos_164971	0.512031
chr19_38734434_38734452_pos_238236	0.512023
chr2_168482883_168482901_pos_270932	0.511987
chr1_162350200_162350218_pos_31377	0.511957
chr8_129885253_129885271_pos_487578	0.511954
chr1_226821298_226821316_pos_46266	0.511937
chr2_211898550_211898568_pos_277485	0.511917
chr13_106496292_106496310_pos_146595	0.511908
chr10_7606032_7606050_pos_54311	0.511905
chr1_91684940_91684958_pos_23301	0.5119
chr2_28142667_28142685_pos_246921	0.511896
chr1_220370282_220370300_pos_44667	0.511886
chr15_84828761_84828779_pos_179367	0.511859
chr5_126054700_126054718_pos_393669	0.511847
chr2_28339282_28339300_pos_247026	0.511845
chr1_15261180_15261198_pos_4897	0.511841
chr1_63783110_63783128_pos_18522	0.511837
chr6_81860100_81860118_pos_425350	0.511821
chr19_1855445_1855463_pos_232271	0.511813
chr12_2213634_2213652_pos_111218	0.511811
chr12_53056570_53056588_pos_120554	0.511809
chr3_124409580_124409598_pos_336552	0.511807
chr2_190718958_190718976_pos_274400	0.511805
chr17_12230812_12230830_pos_202185	0.511796
chr8_101109449_101109467_pos_482141	0.511795
chr20_2123160_2123178_pos_285567	0.511789
chr2_228329466_228329484_pos_281258	0.511783
chr14_93946741_93946759_pos_162029	0.511755
chr17_2172238_2172256_pos_199886	0.511755
chr9_114553332_114553350_pos_505392	0.511738
chr2_237707612_237707630_pos_283712	0.511721
chr19_5895518_5895536_pos_233647	0.511715
chr1_228903177_228903195_pos_46809	0.511707
chr19_45171474_45171492_pos_239356	0.511706
chr13_43368284_43368302_pos_140628	0.511702
chr5_172418330_172418348_pos_405776	0.511699
chr2_85750740_85750758_pos_259616	0.511698
chr1_31957785_31957803_pos_10325	0.511676
chr3_157250090_157250108_pos_343121	0.511673
chr10_28559376_28559394_pos_58616	0.511667
chr17_8606626_8606644_pos_201461	0.511657
chr5_178544582_178544600_pos_408264	0.511596
chr12_65300276_65300294_pos_122341	0.511587
chr1_63920566_63920584_pos_18678	0.511582
chr9_92523796_92523814_pos_500216	0.511581
chr11_121030028_121030046_pos_105940	0.511555
chr3_46850479_46850497_pos_324067	0.51154
chr9_113522064_113522082_pos_504859	0.511535
chr3_20071400_20071418_pos_318146	0.511527
chr19_1936130_1936148_pos_232309	0.511503
chr7_91268106_91268124_pos_456063	0.511498
chr1_85612956_85612974_pos_22369	0.511497
chr15_71808066_71808084_pos_176348	0.511484
chr11_75635266_75635284_pos_98751	0.511464
chr1_221716834_221716852_pos_45046	0.511442
chr11_47540521_47540539_pos_93687	0.511442
chr6_158284704_158284722_pos_438759	0.511418
chr2_20723726_20723744_pos_245667	0.511391
chr5_102630502_102630520_pos_389778	0.511375
chr17_574248_574266_pos_198598	0.511332
chr14_63262542_63262560_pos_155063	0.51132
chr22_42807480_42807498_pos_312213	0.511314
chr2_101486690_101486708_pos_261929	0.511306
chr9_33151282_33151300_pos_494619	0.511288
chr12_3145244_3145262_pos_111935	0.51127
chr14_93801139_93801157_pos_162015	0.511237
chr18_48998048_48998066_pos_227999	0.511213
chr1_41359288_41359306_pos_12359	0.511209
chr5_14145416_14145434_pos_377800	0.511205
chr21_40053232_40053250_pos_301701	0.511188
chr6_168636102_168636120_pos_441529	0.511183
chr6_20956942_20956960_pos_415834	0.511166
chr11_75195242_75195260_pos_98465	0.511162
chr13_23549060_23549078_pos_135872	0.511161
chr20_38063084_38063102_pos_291464	0.511159
chr11_34223136_34223154_pos_91187	0.511153
chr6_111586128_111586146_pos_428627	0.511137
chr15_41905212_41905230_pos_167781	0.511134
chr6_150927313_150927331_pos_436993	0.511107
chr12_31518945_31518963_pos_117238	0.51106
chr1_12595390_12595408_pos_4588	0.511043
chr4_62134064_62134082_pos_359118	0.511035
chr2_200713914_200713932_pos_275664	0.511018
chr15_39128407_39128425_pos_166852	0.511016
chr19_15452488_15452506_pos_235663	0.511007
chr11_114122824_114122842_pos_103675	0.511004
chr10_48454650_48454668_pos_62793	0.511
chr1_43137059_43137077_pos_13230	0.510996
chr18_10410624_10410642_pos_221551	0.510993
chr18_6059743_6059761_pos_220402	0.510977
chr2_37425672_37425690_pos_249528	0.510976
chr6_111184893_111184911_pos_428491	0.51097
chr2_160450736_160450754_pos_269796	0.510969
chr4_55178494_55178512_pos_358495	0.510952
chr5_14452741_14452759_pos_378101	0.510922
chr8_30485546_30485564_pos_473864	0.510918
chr2_40453896_40453914_pos_250854	0.510917
chr2_42171912_42171930_pos_251566	0.51091
chr2_163457180_163457198_pos_270206	0.510905
chr17_72576426_72576444_pos_215694	0.510861
chr8_103244656_103244674_pos_482912	0.510861
chr10_33355520_33355538_pos_60834	0.510857
chr2_109059746_109059764_pos_263308	0.510856
chr3_177724179_177724197_pos_345958	0.510856
chr1_54465536_54465554_pos_15512	0.510848
chr1_94654102_94654120_pos_24325	0.510832
chr13_29125356_29125374_pos_137022	0.510832
chr21_28633242_28633260_pos_298908	0.51083
chr5_143677336_143677354_pos_398776	0.510822
chr15_57497285_57497303_pos_170249	0.510819
chr4_145489002_145489020_pos_368707	0.510819
chr10_115001872_115001890_pos_80181	0.510806
chr3_69872150_69872168_pos_329537	0.510795
chr4_26174318_26174336_pos_355082	0.510782
chr9_112050032_112050050_pos_504458	0.51076
chr8_140044530_140044548_pos_489214	0.510759
chr6_35183470_35183488_pos_418731	0.510753
chr1_231806741_231806759_pos_47931	0.510724
chr14_68391558_68391576_pos_156247	0.510704
chr17_38441628_38441646_pos_206760	0.510694
chr1_86788646_86788664_pos_22519	0.510669
chr1_243713542_243713560_pos_51064	0.510659
chr22_28035094_28035112_pos_306859	0.510654
chr18_59908954_59908972_pos_230026	0.510625
chr10_78700230_78700248_pos_69576	0.510621
chr4_76188718_76188736_pos_359789	0.510606
chr1_91166372_91166390_pos_23155	0.510597
chr2_46136121_46136139_pos_252945	0.510559
chr15_88403494_88403512_pos_180516	0.51054
chr13_35471641_35471659_pos_138875	0.510533
chr3_98747134_98747152_pos_331858	0.510524
chr1_202650082_202650100_pos_39261	0.510513
chr13_79663084_79663102_pos_144470	0.51051
chr8_102804790_102804808_pos_482769	0.510509
chr20_11160010_11160028_pos_287275	0.510486
chr1_218351846_218351864_pos_44124	0.510484
chr8_80926677_80926695_pos_479695	0.510482
chr5_160169502_160169520_pos_404036	0.510455
chrX_39910712_39910730_pos_514581	0.510443
chr4_87516886_87516904_pos_361829	0.510428
chr2_100893124_100893142_pos_261507	0.51042
chr14_59377410_59377428_pos_154122	0.51041
chr19_12985166_12985184_pos_234952	0.510395
chr5_33363187_33363205_pos_379700	0.510394
chr1_234755656_234755674_pos_49506	0.510379
chr21_45555646_45555664_pos_303260	0.510358
chr9_129218158_129218176_pos_509018	0.510358
chr6_36867881_36867899_pos_419556	0.510337
chr7_14836962_14836980_pos_444883	0.510331
chr10_95474814_95474832_pos_74448	0.510325
chr4_77594118_77594136_pos_360524	0.510321
chr5_38540510_38540528_pos_380520	0.510321
chr17_12726266_12726284_pos_202504	0.510313
chr6_73571432_73571450_pos_424627	0.510312
chr8_73328444_73328462_pos_478902	0.510279
chr11_118613039_118613057_pos_105079	0.510269
chr1_202210608_202210626_pos_38930	0.510224
chr8_94059558_94059576_pos_480615	0.510222
chr2_47077038_47077056_pos_253858	0.510218
chr17_18188673_18188691_pos_204223	0.510211
chr3_98767142_98767160_pos_331889	0.510201
chr10_10346885_10346903_pos_54410	0.510189
chr17_7851878_7851896_pos_201192	0.510178
chr7_93944394_93944412_pos_456490	0.510156
chr8_102585940_102585958_pos_482588	0.510131
chr6_157089382_157089400_pos_438270	0.510124
chr3_133830309_133830327_pos_339444	0.510103
chr11_119752495_119752513_pos_105511	0.510099
chr19_46355696_46355714_pos_239674	0.510084
chr15_61158200_61158218_pos_171426	0.510083
chr5_138470304_138470322_pos_395981	0.510083
chr7_80679931_80679949_pos_455465	0.510065
chr1_201480538_201480556_pos_38324	0.510035
chr3_25485967_25485985_pos_318816	0.510034
chr6_81668668_81668686_pos_425260	0.510024
chr19_6516200_6516218_pos_233970	0.510016
chr1_217140496_217140514_pos_43959	0.51
chr14_61419060_61419078_pos_154602	0.509998
chr6_37475584_37475602_pos_420046	0.509931
chr11_12680466_12680484_pos_87429	0.509925
chr13_110323263_110323281_pos_147569	0.509917
chr18_7580336_7580354_pos_220749	0.509917
chr6_154432480_154432498_pos_437537	0.509896
chr14_34030122_34030140_pos_150855	0.509889
chr15_71139522_71139540_pos_175772	0.509863
chr2_98912790_98912808_pos_261020	0.50985
chr1_12406483_12406501_pos_4268	0.509845
chr3_127045244_127045262_pos_337615	0.509832
chr7_69817330_69817348_pos_453819	0.509818
chr5_156595596_156595614_pos_402813	0.5098
chr17_1135229_1135247_pos_199092	0.509771
chr4_23854176_23854194_pos_354337	0.509766
chr12_27191177_27191195_pos_116598	0.509765
chr7_94649509_94649527_pos_456650	0.509753
chr18_46135353_46135371_pos_226872	0.509745
chr3_29602364_29602382_pos_319576	0.509745
chr2_23745956_23745974_pos_245904	0.509732
chr2_237235538_237235556_pos_283153	0.509729
chr11_44471176_44471194_pos_92213	0.509728
chr12_49699204_49699222_pos_119597	0.509673
chr3_4731943_4731961_pos_314400	0.509667
chr16_85447078_85447096_pos_196836	0.509633
chr17_57974734_57974752_pos_212588	0.509606
chr3_43338424_43338442_pos_323120	0.509585
chr11_57424806_57424824_pos_94150	0.509584
chr4_8281870_8281888_pos_352808	0.509574
chr11_68014516_68014534_pos_96619	0.509566
chr20_64212891_64212909_pos_297763	0.509563
chr4_20250668_20250686_pos_354120	0.509555
chr3_73619512_73619530_pos_331216	0.509549
chr2_160871440_160871458_pos_269958	0.509536
chr6_104600516_104600534_pos_427000	0.509502
chr4_173506130_173506148_pos_373185	0.509496
chr11_130895744_130895762_pos_109474	0.509488
chr15_100060670_100060688_pos_184200	0.509482
chr13_39565708_39565726_pos_139528	0.509472
chrX_13647788_13647806_pos_513101	0.50946
chr6_36821220_36821238_pos_419440	0.509454
chr6_30778484_30778502_pos_417693	0.509452
chr11_35822354_35822372_pos_91649	0.509429
chr9_122126423_122126441_pos_506787	0.509421
chr11_45754416_45754434_pos_92900	0.509369
chr2_71706798_71706816_pos_258382	0.509365
chr7_66697540_66697558_pos_453640	0.509363
chr9_121727322_121727340_pos_506612	0.509354
chr6_44087296_44087314_pos_421961	0.509338
chr9_87034246_87034264_pos_498773	0.509316
chr9_99066156_99066174_pos_502095	0.509301
chr22_32888010_32888028_pos_308434	0.509295
chr15_71593043_71593061_pos_176164	0.509284
chr2_28702722_28702740_pos_247300	0.509278
chr1_12053525_12053543_pos_4049	0.509277
chr13_43346570_43346588_pos_140605	0.509267
chr10_62083510_62083528_pos_64993	0.509262
chr16_4384662_4384680_pos_185908	0.509261
chr4_168849124_168849142_pos_372715	0.509223
chr9_105930446_105930464_pos_502635	0.509223
chr10_70754276_70754294_pos_66587	0.509207
chr19_16420112_16420130_pos_235925	0.509207
chr2_40418802_40418820_pos_250819	0.509185
chr1_113307076_113307094_pos_26812	0.509181
chr5_89457610_89457628_pos_388795	0.509181
chr6_151060468_151060486_pos_437080	0.509179
chr9_71664320_71664338_pos_497262	0.509112
chr9_92480646_92480664_pos_500157	0.509096
chr8_122844314_122844332_pos_485092	0.509092
chr9_133558457_133558475_pos_511025	0.509081
chr11_122307688_122307706_pos_106443	0.509065
chr15_95024678_95024696_pos_182321	0.50904
chr18_62526846_62526864_pos_230221	0.509013
chr8_58061260_58061278_pos_477543	0.509012
chr3_182925719_182925737_pos_346556	0.509011
chr7_140631474_140631492_pos_464430	0.509003
chr15_57610168_57610186_pos_170471	0.508997
chr11_79621542_79621560_pos_99959	0.508992
chr1_164567076_164567094_pos_31715	0.508985
chr15_74588890_74588908_pos_177167	0.508983
chr17_78356020_78356038_pos_217895	0.508976
chr2_133636490_133636508_pos_266015	0.508975
chr1_201498840_201498858_pos_38355	0.50897
chr11_128859984_128860002_pos_108506	0.508928
chr4_158168011_158168029_pos_371552	0.508892
chr16_85342180_85342198_pos_196762	0.508881
chr15_95293760_95293778_pos_182432	0.508866
chr17_16535772_16535790_pos_203157	0.508865
chr5_147417494_147417512_pos_399190	0.508859
chr2_40102676_40102694_pos_250603	0.508851
chr1_115069816_115069834_pos_26996	0.508845
chr3_33156686_33156704_pos_320423	0.508804
chr13_112701272_112701290_pos_148209	0.508775
chr11_128394835_128394853_pos_108028	0.508774
chr10_125118353_125118371_pos_82501	0.508773
chr12_124842552_124842570_pos_134600	0.508738
chr12_93391118_93391136_pos_126163	0.508735
chr10_50556368_50556386_pos_63331	0.508727
chr15_71780559_71780577_pos_176329	0.508699
chr13_32117802_32117820_pos_138029	0.508683
chr4_80097688_80097706_pos_360899	0.508654
chr8_120029800_120029818_pos_484525	0.508645
chr10_124675021_124675039_pos_82030	0.508636
chr4_17327713_17327731_pos_354039	0.508633
chr6_16838582_16838600_pos_414620	0.508611
chr8_54466656_54466674_pos_477273	0.508596
chr13_75478502_75478520_pos_144050	0.508593
chr9_7368547_7368565_pos_491972	0.508563
chr10_18343688_18343706_pos_57019	0.508534
chr13_51764919_51764937_pos_142817	0.50853
chr9_69297868_69297886_pos_496744	0.508521
chr6_142569902_142569920_pos_434942	0.508463
chr3_27521622_27521640_pos_319123	0.508458
chr16_53091054_53091072_pos_190589	0.508439
chr3_123338752_123338770_pos_335863	0.508426
chr11_65652634_65652652_pos_96242	0.508424
chr9_6928072_6928090_pos_491896	0.5084
chr20_19780604_19780622_pos_288182	0.508394
chr6_144466972_144466990_pos_435734	0.508366
chr2_11357544_11357562_pos_243495	0.508352
chr5_158462496_158462514_pos_403365	0.50835
chr7_150621578_150621596_pos_464837	0.508324
chr5_170305889_170305907_pos_404996	0.508316
chr2_47191934_47191952_pos_253905	0.508301
chr11_64870844_64870862_pos_95734	0.508299
chr15_69125594_69125612_pos_175205	0.508285
chr8_108468628_108468646_pos_483578	0.508261
chr18_55319097_55319115_pos_228526	0.50826
chr6_17934798_17934816_pos_415236	0.508229
chr3_42023472_42023490_pos_322487	0.508219
chr1_36871646_36871664_pos_11361	0.508218
chr4_3322238_3322256_pos_351680	0.508218
chr4_168587808_168587826_pos_372416	0.508202
chr20_44553334_44553352_pos_292882	0.508172
chr5_113256704_113256722_pos_391447	0.508137
chr22_17957858_17957876_pos_304246	0.508131
chr20_36835757_36835775_pos_291100	0.508107
chr8_17630706_17630724_pos_469653	0.508083
chr7_141562692_141562710_pos_464479	0.508056
chr10_13102414_13102432_pos_55506	0.508044
chr12_124656207_124656225_pos_134409	0.508019
chr6_22884690_22884708_pos_416626	0.507994
chr14_23148794_23148812_pos_149345	0.507991
chr3_129888871_129888889_pos_338971	0.507957
chr9_130869286_130869304_pos_509832	0.50792
chr10_3452445_3452463_pos_52617	0.507879
chr1_167168650_167168668_pos_32461	0.507867
chr19_4951844_4951862_pos_233312	0.507842
chr6_1504195_1504213_pos_408721	0.50783
chr11_119974247_119974265_pos_105652	0.507828
chr7_45211290_45211308_pos_451419	0.507828
chr8_118107389_118107407_pos_484289	0.507775
chr7_64559400_64559418_pos_453521	0.507772
chr17_82548789_82548807_pos_219286	0.507766
chr6_123520288_123520306_pos_431044	0.507761
chr22_24360037_24360055_pos_305575	0.50776
chr9_136401572_136401590_pos_511889	0.507753
chr9_120931919_120931937_pos_506045	0.507741
chr15_92166456_92166474_pos_181893	0.50774
chr1_27451557_27451575_pos_8998	0.507725
chr18_48228692_48228710_pos_227236	0.507712
chr18_65057604_65057622_pos_230634	0.507708
chr7_71636552_71636570_pos_454252	0.507704
chr9_2493338_2493356_pos_491217	0.507697
chr6_84026679_84026697_pos_425625	0.507695
chr20_58829578_58829596_pos_296686	0.507691
chr6_32082310_32082328_pos_417922	0.507676
chr14_92692971_92692989_pos_161661	0.507664
chr6_45951924_45951942_pos_422270	0.507653
chr6_118743801_118743819_pos_430449	0.507647
chr2_197164488_197164506_pos_275212	0.507627
chr3_123678310_123678328_pos_336235	0.507621
chr6_139973720_139973738_pos_434479	0.507611
chr10_119655610_119655628_pos_80859	0.507597
chr14_55383878_55383896_pos_153243	0.507557
chr16_57318549_57318567_pos_191668	0.507555
chr3_69867872_69867890_pos_329523	0.507511
chr2_6971697_6971715_pos_242203	0.507501
chr1_23101693_23101711_pos_7110	0.5075
chr1_66182929_66182947_pos_19299	0.507488
chr13_21015042_21015060_pos_135425	0.507431
chr16_29977182_29977200_pos_189528	0.507427
chr6_34383514_34383532_pos_418338	0.507426
chr5_15021274_15021292_pos_378380	0.507423
chr19_45954298_45954316_pos_239595	0.5074
chr1_70874974_70874992_pos_20440	0.507384
chr11_96235788_96235806_pos_101664	0.507379
chr1_150080906_150080924_pos_28940	0.507335
chr3_159772542_159772560_pos_343377	0.507326
chr7_44473494_44473512_pos_451301	0.507288
chr7_28062256_28062274_pos_447280	0.507286
chr7_51344886_51344904_pos_453065	0.507283
chr17_38357358_38357376_pos_206672	0.507282
chr4_41121010_41121028_pos_356402	0.507279
chr19_18496328_18496346_pos_236591	0.507273
chr22_17379490_17379508_pos_303766	0.507263
chr1_37996524_37996542_pos_11430	0.507255
chr9_88874520_88874538_pos_499256	0.507237
chr16_78818886_78818904_pos_195330	0.507229
chr10_98341104_98341122_pos_75212	0.507199
chr7_150975132_150975150_pos_465046	0.507179
chr6_111764688_111764706_pos_428875	0.507175
chr6_148295808_148295826_pos_436016	0.507164
chr20_35875762_35875780_pos_290793	0.507133
chr7_150617538_150617556_pos_464828	0.507133
chr6_40933085_40933103_pos_420574	0.50713
chr4_38724320_38724338_pos_356121	0.507125
chr5_102627480_102627498_pos_389761	0.507121
chr5_151174431_151174449_pos_401691	0.507117
chr18_28040946_28040964_pos_224759	0.507104
chr9_21576439_21576457_pos_494260	0.507097
chr9_87643508_87643526_pos_499023	0.507069
chr20_10350950_10350968_pos_286940	0.507067
chr7_33776074_33776092_pos_448936	0.507066
chr1_89538514_89538532_pos_22858	0.50705
chr1_182752912_182752930_pos_35743	0.507049
chr10_18195677_18195695_pos_56949	0.507044
chr18_73406356_73406374_pos_230818	0.507026
chr19_43700742_43700760_pos_239057	0.507021
chr9_87223820_87223838_pos_498859	0.507019
chr3_38524308_38524326_pos_321641	0.507004
chr5_158553708_158553726_pos_403414	0.506946
chr12_71694306_71694324_pos_123586	0.506941
chr12_67911126_67911144_pos_123000	0.506934
chr5_16552916_16552934_pos_378869	0.506931
chr17_27577955_27577973_pos_205079	0.506929
chr18_22556907_22556925_pos_223519	0.506924
chr2_66445945_66445963_pos_256888	0.506918
chr10_11025950_11025968_pos_54721	0.506907
chr19_1418946_1418964_pos_232245	0.506888
chr6_12490482_12490500_pos_412369	0.506886
chr5_91114770_91114788_pos_388974	0.506885
chr20_37332331_37332349_pos_291233	0.506857
chr6_123550210_123550228_pos_431059	0.506845
chr14_61467192_61467210_pos_154654	0.50683
chr13_28358115_28358133_pos_136663	0.506817
chr8_122861434_122861452_pos_485132	0.506817
chr3_107680895_107680913_pos_333102	0.506798
chr8_122714295_122714313_pos_484967	0.506793
chr11_45983324_45983342_pos_93016	0.506771
chrX_72394736_72394754_pos_516940	0.506732
chr2_240566080_240566098_pos_284800	0.506699
chr17_74403656_74403674_pos_216104	0.50669
chr8_124112686_124112704_pos_485765	0.506669
chr8_57867138_57867156_pos_477434	0.506668
chr4_189834762_189834780_pos_376167	0.506666
chr11_130655616_130655634_pos_109274	0.506665
chr9_121295450_121295468_pos_506155	0.506665
chrX_130108714_130108732_pos_518198	0.506645
chr7_35729528_35729546_pos_449612	0.506642
chr15_68415576_68415594_pos_174629	0.506636
chr2_45860730_45860748_pos_252719	0.506628
chr1_61050452_61050470_pos_17482	0.506625
chr15_99455144_99455162_pos_183848	0.506612
chr16_65700820_65700838_pos_192610	0.506601
chr22_46741660_46741678_pos_313721	0.506572
chr20_10076912_10076930_pos_286922	0.506563
chr5_173455028_173455046_pos_407026	0.506555
chr2_219682172_219682190_pos_279922	0.506553
chr1_162905519_162905537_pos_31497	0.506548
chr7_47636612_47636630_pos_452265	0.506543
chr6_118504721_118504739_pos_430055	0.506528
chrX_100478850_100478868_pos_517151	0.506508
chr10_89479070_89479088_pos_72457	0.506496
chr18_26460970_26460988_pos_224594	0.506494
chr12_93299590_93299608_pos_126032	0.506484
chr6_128848572_128848590_pos_431682	0.506469
chr1_226793806_226793824_pos_46245	0.506449
chr22_20749246_20749264_pos_304838	0.506448
chr1_162861845_162861863_pos_31473	0.506433
chr13_50423706_50423724_pos_142364	0.506422
chr22_19944134_19944152_pos_304584	0.506419
chr10_122159598_122159616_pos_81446	0.506418
chr15_67132769_67132787_pos_174090	0.506412
chr10_86410631_86410649_pos_71314	0.506406
chr3_194823552_194823570_pos_350170	0.506389
chr7_24878154_24878172_pos_446589	0.506385
chr1_231851026_231851044_pos_48008	0.506374
chr4_16442590_16442608_pos_353906	0.506366
chr6_164148870_164148888_pos_440743	0.506366
chr10_77603012_77603030_pos_69121	0.506362
chr9_14427628_14427646_pos_493286	0.506361
chr8_8872656_8872674_pos_467018	0.506358
chr5_124698415_124698433_pos_393108	0.506334
chr15_40942464_40942482_pos_167568	0.506321
chr7_40919004_40919022_pos_450508	0.50631
chrX_139844992_139845010_pos_518841	0.506303
chr1_210362785_210362803_pos_42405	0.506282
chr5_181216597_181216615_pos_408613	0.506281
chr8_110209191_110209209_pos_483652	0.506237
chr12_69747208_69747226_pos_123401	0.50622
chr12_53561772_53561790_pos_120728	0.50621
chr1_231806956_231806974_pos_47934	0.506202
chr11_106959518_106959536_pos_102405	0.506192
chr2_26736196_26736214_pos_246570	0.506176
chr17_12257412_12257430_pos_202251	0.506168
chr19_17679958_17679976_pos_236303	0.506165
chr11_119361240_119361258_pos_105331	0.506149
chr13_39565030_39565048_pos_139523	0.506139
chr9_76161614_76161632_pos_497646	0.506127
chr21_38813172_38813190_pos_301205	0.506123
chr12_2524364_2524382_pos_111584	0.506116
chr10_15346638_15346656_pos_56155	0.506113
chr5_123874690_123874708_pos_392682	0.506112
chr1_79160973_79160991_pos_21115	0.506098
chr1_15033513_15033531_pos_4795	0.506087
chr4_76590308_76590326_pos_360036	0.506032
chr2_39523770_39523788_pos_250393	0.506015
chr15_81176328_81176346_pos_178838	0.506013
chr5_82408224_82408242_pos_388127	0.506004
chr21_15200168_15200186_pos_297925	0.505987
chr6_7221974_7221992_pos_411111	0.505972
chr1_33470577_33470595_pos_10806	0.505935
chr5_173452922_173452940_pos_407020	0.505933
chr2_47049622_47049640_pos_253783	0.505912
chr1_67020061_67020079_pos_19750	0.505898
chr4_30717262_30717280_pos_355331	0.50588
chr11_86888633_86888651_pos_100556	0.505875
chr10_11325918_11325936_pos_55050	0.505874
chr13_40403058_40403076_pos_139861	0.505863
chr12_77847462_77847480_pos_124196	0.505843
chr3_31165568_31165586_pos_320086	0.50583
chr8_127918900_127918918_pos_487156	0.505828
chr4_77020028_77020046_pos_360493	0.50582
chr9_130630956_130630974_pos_509687	0.505815
chr3_42847294_42847312_pos_322981	0.505813
chr8_13493247_13493265_pos_469276	0.50581
chr8_66167076_66167094_pos_478454	0.505805
chr4_168713560_168713578_pos_372517	0.505796
chr10_91563616_91563634_pos_73171	0.505767
chr11_12029159_12029177_pos_86737	0.505749
chr14_76472589_76472607_pos_159499	0.505743
chr12_76781528_76781546_pos_124062	0.505737
chr9_85172536_85172554_pos_498488	0.505737
chr13_39875526_39875544_pos_139649	0.505708
chr17_43776726_43776744_pos_208684	0.5057
chr16_70433690_70433708_pos_193808	0.50569
chr11_16873568_16873586_pos_88710	0.50568
chr11_119376782_119376800_pos_105403	0.505654
chr2_24512518_24512536_pos_246032	0.505653
chr18_62526812_62526830_pos_230220	0.505652
chr2_12663812_12663830_pos_243959	0.505652
chr11_30002682_30002700_pos_90472	0.505649
chr12_121766952_121766970_pos_133064	0.505639
chr16_87729755_87729773_pos_197785	0.505627
chr4_139765100_139765118_pos_367278	0.505616
chr12_31630183_31630201_pos_117247	0.505603
chr1_55067534_55067552_pos_15750	0.505588
chr16_46697571_46697589_pos_189772	0.505585
chr6_80145744_80145762_pos_425139	0.505572
chr2_222753638_222753656_pos_280418	0.505562
chr3_42605738_42605756_pos_322885	0.505561
chr7_43872588_43872606_pos_450923	0.505543
chr11_125170357_125170375_pos_107144	0.505539
chr2_119586208_119586226_pos_264471	0.505528
chr19_46133423_46133441_pos_239613	0.505522
chr4_24782480_24782498_pos_354775	0.505518
chr18_22556722_22556740_pos_223516	0.50551
chr12_93826026_93826044_pos_126445	0.505506
chr1_20265548_20265566_pos_6224	0.50548
chr5_178285174_178285192_pos_408165	0.505472
chr11_128894638_128894656_pos_108529	0.505469
chr9_129709922_129709940_pos_509304	0.505465
chr2_106031080_106031098_pos_262960	0.50545
chr1_147599698_147599716_pos_28689	0.505421
chr17_41530330_41530348_pos_207821	0.505409
chr8_27948594_27948612_pos_472827	0.505399
chr10_119668501_119668519_pos_80916	0.505396
chr2_86476264_86476282_pos_259994	0.505386
chr9_14296632_14296650_pos_492993	0.505385
chr1_66275452_66275470_pos_19420	0.505383
chr10_7795740_7795758_pos_54340	0.50538
chr3_160561934_160561952_pos_343605	0.50537
chr21_42738284_42738302_pos_302235	0.505363
chr14_61108099_61108117_pos_154407	0.505338
chr13_50990516_50990534_pos_142605	0.505251
chr12_93784960_93784978_pos_126342	0.505248
chr8_54336098_54336116_pos_477201	0.505238
chr2_71455966_71455984_pos_258178	0.505222
chr2_202040206_202040224_pos_275948	0.505207
chr16_57001406_57001424_pos_191557	0.505204
chr8_130051721_130051739_pos_487632	0.5052
chr15_48603992_48604010_pos_168993	0.505195
chr4_173652327_173652345_pos_373537	0.505187
chr5_171484595_171484613_pos_405235	0.505185
chr8_129886308_129886326_pos_487590	0.50518
chr16_66906552_66906570_pos_192946	0.505167
chr18_7459136_7459154_pos_220696	0.505165
chr10_124864639_124864657_pos_82242	0.505155
chr10_122371456_122371474_pos_81619	0.505143
chr17_2063023_2063041_pos_199632	0.505123
chr1_11792557_11792575_pos_3854	0.505114
chr8_123413544_123413562_pos_485273	0.505111
chr1_234971306_234971324_pos_49801	0.505088
chrX_105480816_105480834_pos_517236	0.505082
chr1_66270559_66270577_pos_19387	0.505071
chr4_121594998_121595016_pos_365145	0.505071
chr7_92622907_92622925_pos_456221	0.505063
chr1_28075934_28075952_pos_9508	0.505059
chr2_107807905_107807923_pos_263080	0.505027
chr6_54107789_54107807_pos_423590	0.505007
chr18_46710136_46710154_pos_227041	0.505004
chrX_39908266_39908284_pos_514574	0.50499
chr11_122691559_122691577_pos_106663	0.504988
chr20_47212752_47212770_pos_293452	0.504976
chr15_72971273_72971291_pos_176441	0.504964
chr1_198162212_198162230_pos_37636	0.504943
chr2_65301076_65301094_pos_256668	0.50494
chr11_27234446_27234464_pos_90206	0.504926
chr6_135687196_135687214_pos_432881	0.504921
chr22_42805842_42805860_pos_312210	0.504913
chr4_138898542_138898560_pos_366986	0.504901
chr2_236913248_236913266_pos_282975	0.504894
chr4_102507206_102507224_pos_363110	0.504853
chr5_14726229_14726247_pos_378179	0.504848
chr6_16352296_16352314_pos_414105	0.504831
chr6_118557564_118557582_pos_430312	0.504825
chr14_100313018_100313036_pos_162843	0.504817
chr17_43986803_43986821_pos_208748	0.504803
chr1_225627560_225627578_pos_45673	0.5048
chr22_35597813_35597831_pos_309050	0.504773
chr18_24913880_24913898_pos_224134	0.504763
chr7_137863210_137863228_pos_463583	0.504763
chr1_147737018_147737036_pos_28739	0.50476
chr1_176904678_176904696_pos_34548	0.504733
chr10_19945330_19945348_pos_57252	0.504729
chr6_34224027_34224045_pos_418227	0.504708
chr17_280278_280296_pos_198485	0.504692
chr12_92399687_92399705_pos_125579	0.504608
chr7_130231971_130231989_pos_461110	0.504604
chr3_23495246_23495264_pos_318302	0.504595
chr8_30421312_30421330_pos_473786	0.504582
chr5_52840738_52840756_pos_381637	0.504574
chr1_7335424_7335442_pos_1452	0.50457
chr5_59766570_59766588_pos_383815	0.504557
chr10_11251868_11251886_pos_55027	0.504545
chr3_188245460_188245478_pos_348335	0.504508
chr11_32433218_32433236_pos_90822	0.504486
chr5_113214586_113214604_pos_391372	0.504467
chr2_143521555_143521573_pos_267052	0.504465
chr11_117173310_117173328_pos_104597	0.50446
chr10_19638564_19638582_pos_57171	0.504421
chr11_47607690_47607708_pos_93728	0.504412
chr13_37288364_37288382_pos_139083	0.504389
chr10_43816857_43816875_pos_61952	0.504353
chr2_227878126_227878144_pos_281225	0.50434
chr2_205767899_205767917_pos_276778	0.504331
chr3_114660428_114660446_pos_334326	0.504306
chr10_104127572_104127590_pos_77135	0.504303
chr8_126303290_126303308_pos_486588	0.504298
chr3_139597850_139597868_pos_340249	0.504272
chr4_147816904_147816922_pos_369372	0.504229
chr3_71066566_71066584_pos_329796	0.504215
chr14_61517892_61517910_pos_154779	0.504214
chr4_186709648_186709666_pos_375992	0.504187
chr3_139537414_139537432_pos_340244	0.504177
chr10_125024070_125024088_pos_82344	0.504175
chr4_14863938_14863956_pos_353481	0.504175
chr2_223726206_223726224_pos_280609	0.50415
chr4_71262434_71262452_pos_359388	0.504149
chr3_156773032_156773050_pos_342883	0.504137
chr17_48832614_48832632_pos_210217	0.504128
chr9_33375998_33376016_pos_494754	0.504095
chr1_168622756_168622774_pos_32985	0.504078
chr20_51449175_51449193_pos_295109	0.50404
chr17_79833038_79833056_pos_218368	0.504039
chr3_99945656_99945674_pos_332338	0.504032
chr7_137147550_137147568_pos_463359	0.504023
chr19_7198256_7198274_pos_234087	0.504021
chr11_117217334_117217352_pos_104625	0.503987
chrX_49155918_49155936_pos_515610	0.503979
chr12_104674340_104674358_pos_128118	0.503971
chr2_223536682_223536700_pos_280565	0.503971
chr4_146246119_146246137_pos_368918	0.503957
chr7_105639156_105639174_pos_458258	0.503935
chr16_87060298_87060316_pos_197510	0.503929
chr11_119795370_119795388_pos_105556	0.503908
chr1_42423673_42423691_pos_13055	0.503874
chr17_17752198_17752216_pos_203806	0.503868
chr1_9561658_9561676_pos_2912	0.503861
chr4_2838254_2838272_pos_351523	0.503861
chr14_89269536_89269554_pos_160612	0.503854
chr3_192867878_192867896_pos_349337	0.503828
chr14_75254750_75254768_pos_159047	0.503811
chr2_36410081_36410099_pos_249157	0.503807
chr17_31788172_31788190_pos_206091	0.503803
chr10_77423307_77423325_pos_69079	0.503799
chr6_22881168_22881186_pos_416607	0.503798
chr6_6008973_6008991_pos_410456	0.503797
chr6_137415462_137415480_pos_433405	0.503794
chr12_65299223_65299241_pos_122335	0.503793
chr17_50587812_50587830_pos_211090	0.503781
chr1_41695320_41695338_pos_12769	0.503764
chr4_3321302_3321320_pos_351670	0.50374
chr12_121770047_121770065_pos_133073	0.503736
chr1_118396995_118397013_pos_28156	0.503735
chr18_13377158_13377176_pos_222175	0.503731
chr2_177188572_177188590_pos_272603	0.50372
chr20_62483114_62483132_pos_297293	0.503708
chr11_122365480_122365498_pos_106549	0.503698
chr12_3260138_3260156_pos_112214	0.503681
chr3_40780298_40780316_pos_322178	0.503678
chr3_35789336_35789354_pos_320640	0.503676
chr6_167934760_167934778_pos_441312	0.503666
chr4_113503244_113503262_pos_364189	0.503665
chr6_7561455_7561473_pos_411234	0.503648
chr8_39978448_39978466_pos_475260	0.503646
chr5_58886803_58886821_pos_383485	0.503639
chr11_100740740_100740758_pos_101998	0.503624
chr16_19811450_19811468_pos_188111	0.503624
chr17_35022650_35022668_pos_206373	0.503616
chr5_150674275_150674293_pos_401485	0.503609
chr10_93437906_93437924_pos_73751	0.503581
chr4_128378882_128378900_pos_366434	0.503575
chr16_4264258_4264276_pos_185803	0.503566
chr8_66065110_66065128_pos_478348	0.503561
chr5_169746402_169746420_pos_404931	0.503553
chr10_122632796_122632814_pos_81736	0.503551
chr16_83904062_83904080_pos_196123	0.503541
chr12_48030623_48030641_pos_119256	0.503537
chr13_20820274_20820292_pos_135289	0.503529
chr10_91636147_91636165_pos_73445	0.503524
chr6_108850892_108850910_pos_428004	0.503522
chr2_219269522_219269540_pos_279467	0.503519
chr8_21757262_21757280_pos_470969	0.50351
chr8_103109232_103109250_pos_482895	0.503499
chr5_173238497_173238515_pos_406685	0.50349
chr5_16418731_16418749_pos_378755	0.503489
chr4_94507866_94507884_pos_362459	0.50347
chr1_198169927_198169945_pos_37670	0.503468
chr5_89012782_89012800_pos_388734	0.503447
chr19_46392694_46392712_pos_239697	0.503439
chr22_40594138_40594156_pos_311402	0.503429
chr10_44382754_44382772_pos_62275	0.503406
chr8_21130188_21130206_pos_470870	0.503404
chr1_94792889_94792907_pos_24411	0.503394
chr1_209742650_209742668_pos_42218	0.503386
chr15_67884626_67884644_pos_174299	0.503375
chr12_62794022_62794040_pos_121908	0.503359
chr18_22184904_22184922_pos_222692	0.503353
chr5_137839364_137839382_pos_395809	0.503347
chr4_145867152_145867170_pos_368803	0.503312
chr12_95173785_95173803_pos_126941	0.503308
chr4_182905280_182905298_pos_374088	0.503308
chr5_139687169_139687187_pos_396731	0.503296
chr17_57881212_57881230_pos_212449	0.503279
chr8_106891938_106891956_pos_483441	0.503256
chr5_112342870_112342888_pos_391041	0.503253
chr1_212515022_212515040_pos_42835	0.503252
chr15_96357290_96357308_pos_182866	0.503241
chr4_145887644_145887662_pos_368826	0.503235
chr2_36538576_36538594_pos_249348	0.503223
chr18_45735931_45735949_pos_226796	0.503212
chrX_13079112_13079130_pos_512919	0.503183
chr15_38993010_38993028_pos_166815	0.503164
chr1_182674726_182674744_pos_35713	0.503159
chr17_17079570_17079588_pos_203263	0.503154
chr1_14114024_14114042_pos_4721	0.503147
chr11_67082186_67082204_pos_96497	0.503143
chr15_67168417_67168435_pos_174153	0.503137
chr3_11434910_11434928_pos_315554	0.503127
chr8_61056564_61056582_pos_478114	0.503121
chr1_11888766_11888784_pos_3953	0.503084
chr3_73954640_73954658_pos_331284	0.503077
chr6_45960773_45960791_pos_422278	0.503048
chr5_179265416_179265434_pos_408320	0.503041
chr3_64909100_64909118_pos_327958	0.503024
chr3_69010154_69010172_pos_329020	0.502999
chr5_149273932_149273950_pos_399937	0.502995
chr9_127128863_127128881_pos_508021	0.502989
chr19_16464104_16464122_pos_235994	0.502988
chr12_109131336_109131354_pos_129766	0.502985
chr14_54575588_54575606_pos_152639	0.502966
chr14_75255084_75255102_pos_159052	0.502942
chr14_61404961_61404979_pos_154561	0.502898
chr6_152399293_152399311_pos_437429	0.502896
chr9_137918858_137918876_pos_512356	0.50288
chr12_19710093_19710111_pos_115273	0.502866
chr17_3627322_3627340_pos_200330	0.502823
chr1_220190344_220190362_pos_44636	0.502813
chr6_118187741_118187759_pos_429893	0.502806
chr10_33006188_33006206_pos_60522	0.502787
chr2_40317182_40317200_pos_250730	0.502782
chr10_59908696_59908714_pos_64107	0.50278
chr10_80105722_80105740_pos_70740	0.502777
chr17_3640062_3640080_pos_200334	0.502749
chr4_186709044_186709062_pos_375991	0.50274
chr2_172248951_172248969_pos_271460	0.502704
chr1_210250788_210250806_pos_42284	0.5027
chr3_119671747_119671765_pos_334987	0.502698
chr6_43096138_43096156_pos_421356	0.50268
chr10_66538086_66538104_pos_65554	0.502675
chr2_197216894_197216912_pos_275249	0.502628
chr16_68240118_68240136_pos_193326	0.50262
chr1_66374856_66374874_pos_19576	0.502609
chr17_47182102_47182120_pos_209838	0.502607
chr1_218348853_218348871_pos_44100	0.502597
chr10_78621628_78621646_pos_69557	0.502593
chr4_62134102_62134120_pos_359119	0.502589
chrX_19546136_19546154_pos_513488	0.50258
chr7_133853759_133853777_pos_462301	0.502541
chr3_12658818_12658836_pos_316119	0.502537
chr11_114078511_114078529_pos_103613	0.502536
chr5_143102108_143102126_pos_398452	0.502523
chr1_236051310_236051328_pos_50016	0.502516
chr2_219369064_219369082_pos_279500	0.502506
chr9_18822228_18822246_pos_493864	0.502496
chr17_674040_674058_pos_198653	0.502469
chr9_94108756_94108774_pos_500634	0.502465
chr11_95254590_95254608_pos_101257	0.502462
chr11_46363195_46363213_pos_93183	0.50246
chr17_57626380_57626398_pos_212239	0.502457
chr11_96332402_96332420_pos_101791	0.502456
chr16_81527090_81527108_pos_195627	0.502454
chr15_66698536_66698554_pos_173594	0.502451
chr10_50543341_50543359_pos_63294	0.502426
chr5_149821838_149821856_pos_400687	0.50238
chr3_124791687_124791705_pos_336738	0.502374
chr3_178181910_178181928_pos_346154	0.502359
chr15_68728236_68728254_pos_174994	0.502312
chr6_131954932_131954950_pos_432207	0.502305
chr5_36230166_36230184_pos_380076	0.502288
chr5_146070702_146070720_pos_399054	0.502284
chr17_19346864_19346882_pos_204403	0.50226
chr12_92134501_92134519_pos_125492	0.502259
chr6_161234536_161234554_pos_439544	0.502257
chr17_59372596_59372614_pos_212770	0.50225
chrX_40175539_40175557_pos_514904	0.502241
chr7_1507557_1507575_pos_442490	0.502239
chr9_131406972_131406990_pos_510224	0.502233
chr2_201228800_201228818_pos_275796	0.50223
chr21_28764250_28764268_pos_299038	0.502228
chr4_38462556_38462574_pos_356027	0.50222
chr12_119665835_119665853_pos_132499	0.502179
chr2_218732967_218732985_pos_279413	0.502162
chr11_3169780_3169798_pos_84837	0.502141
chr7_18390376_18390394_pos_445533	0.502128
chr1_208149920_208149938_pos_41704	0.502093
chr11_117300467_117300485_pos_104673	0.502063
chr2_133598923_133598941_pos_265980	0.502061
chr17_61366958_61366976_pos_213450	0.502058
chr3_177700894_177700912_pos_345935	0.502052
chr15_47673392_47673410_pos_168644	0.502014
chr8_101952736_101952754_pos_482351	0.502006
chr5_66368244_66368262_pos_384498	0.502003
chr12_30970290_30970308_pos_117162	0.501982
chr19_12913326_12913344_pos_234924	0.501978
chr6_93416882_93416900_pos_426882	0.501962
chr6_111030796_111030814_pos_428465	0.501958
chr5_133977759_133977777_pos_394894	0.501947
chr6_81402252_81402270_pos_425221	0.501942
chr13_39571890_39571908_pos_139543	0.501927
chr21_29208958_29208976_pos_299179	0.501921
chr2_160704078_160704096_pos_269937	0.501916
chr4_186699472_186699490_pos_375945	0.501883
chr22_44524216_44524234_pos_312705	0.50188
chr3_141439796_141439814_pos_340660	0.501862
chr1_214230830_214230848_pos_43304	0.501838
chr3_149644056_149644074_pos_341779	0.501835
chr6_18424358_18424376_pos_415432	0.501832
chr6_145147704_145147722_pos_435810	0.501824
chr10_3526784_3526802_pos_52730	0.50181
chr3_73530178_73530196_pos_331059	0.501808
chr3_188156275_188156293_pos_348207	0.501774
chr6_148239926_148239944_pos_435977	0.501747
chr10_110415858_110415876_pos_77944	0.501733
chr1_198170252_198170270_pos_37678	0.501714
chr10_30056940_30056958_pos_59502	0.501714
chr8_93960383_93960401_pos_480569	0.501703
chr3_37701186_37701204_pos_321169	0.501677
chr2_176670014_176670032_pos_272533	0.501648
chr6_35602529_35602547_pos_419089	0.501648
chr11_119319242_119319260_pos_105284	0.501645
chr14_68938126_68938144_pos_157066	0.501643
chr2_96186302_96186320_pos_260323	0.501641
chr12_105676918_105676936_pos_128445	0.50161
chr15_64755083_64755101_pos_172963	0.501604
chr2_61694802_61694820_pos_255642	0.501583
chr8_106220154_106220172_pos_483370	0.501583
chr11_11407286_11407304_pos_86306	0.50158
chr2_187403924_187403942_pos_273699	0.501577
chr4_148273953_148273971_pos_369678	0.501576
chr3_149604288_149604306_pos_341698	0.501566
chr12_115599430_115599448_pos_131730	0.501564
chr10_109928678_109928696_pos_77471	0.501555
chr8_103079004_103079022_pos_482878	0.501524
chrX_13488370_13488388_pos_513091	0.50151
chr7_151247454_151247472_pos_465204	0.50149
chr7_137967132_137967150_pos_463751	0.501489
chr1_147820979_147820997_pos_28828	0.501476
chr17_57416050_57416068_pos_211975	0.501467
chr2_221060620_221060638_pos_280114	0.501457
chr3_100159736_100159754_pos_332522	0.501456
chr10_101214947_101214965_pos_75702	0.501453
chr1_88985222_88985240_pos_22834	0.501448
chr12_21776426_21776444_pos_115801	0.50144
chr10_76553948_76553966_pos_68872	0.50141
chr4_45663655_45663673_pos_356863	0.50141
chr10_30786312_30786330_pos_59753	0.501409
chr8_118258152_118258170_pos_484353	0.50137
chr2_222709560_222709578_pos_280358	0.501366
chr14_74516988_74517006_pos_158657	0.501362
chr12_97048941_97048959_pos_127415	0.501351
chr1_45913542_45913560_pos_13947	0.501324
chr20_57748650_57748668_pos_296428	0.501316
chr8_118139878_118139896_pos_484321	0.501308
chr14_77152372_77152390_pos_159997	0.501306
chr6_118316104_118316122_pos_429978	0.501298
chr1_41432645_41432663_pos_12452	0.501272
chr1_69710956_69710974_pos_20404	0.501258
chr12_65537119_65537137_pos_122446	0.50125
chr7_116870500_116870518_pos_459940	0.501237
chr3_128195312_128195330_pos_337992	0.501229
chr6_156949410_156949428_pos_438191	0.501212
chr2_101223932_101223950_pos_261794	0.501207
chr10_122515705_122515723_pos_81729	0.501205
chr4_183876431_183876449_pos_374353	0.501194
chr1_101166012_101166030_pos_25324	0.501184
chr22_28032916_28032934_pos_306851	0.501164
chr5_144202221_144202239_pos_398882	0.50116
chr17_1997474_1997492_pos_199563	0.501151
chr7_35753843_35753861_pos_449645	0.501138
chr13_50581082_50581100_pos_142407	0.501135
chr8_142601626_142601644_pos_490136	0.501112
chr12_19896003_19896021_pos_115406	0.501083
chr7_134886738_134886756_pos_462762	0.501075
chr12_104408642_104408660_pos_127944	0.501064
chr17_20908748_20908766_pos_204642	0.501054
chr15_29866480_29866498_pos_164821	0.501049
chr12_6158999_6159017_pos_113092	0.501041
chr5_107464619_107464637_pos_390138	0.501024
chr3_42683164_42683182_pos_322908	0.50102
chr6_37018254_37018272_pos_419677	0.501003
chr1_65195896_65195914_pos_19177	0.50097
chr4_48254928_48254946_pos_357209	0.500969
chr7_5549372_5549390_pos_443808	0.50095
chr5_65035772_65035790_pos_384257	0.500939
chr7_123569614_123569632_pos_460274	0.500921
chr12_115962688_115962706_pos_131811	0.500901
chr3_5027114_5027132_pos_314626	0.500896
chr1_205175536_205175554_pos_40491	0.500885
chr17_21296740_21296758_pos_204763	0.50088
chr8_61078354_61078372_pos_478148	0.500878
chr1_202407668_202407686_pos_39058	0.500876
chr2_11357720_11357738_pos_243497	0.500875
chr14_103817722_103817740_pos_163697	0.500864
chr10_15313574_15313592_pos_56088	0.500839
chr5_78888825_78888843_pos_387226	0.50083
chr11_130455852_130455870_pos_108967	0.500828
chr8_20062535_20062553_pos_470655	0.500822
chr17_4591618_4591636_pos_200768	0.500813
chr16_66903854_66903872_pos_192923	0.500811
chr21_38424579_38424597_pos_300992	0.500788
chr2_10581233_10581251_pos_243356	0.500777
chr15_64755650_64755668_pos_172967	0.500773
chr12_94708054_94708072_pos_126826	0.500754
chr5_172052553_172052571_pos_405610	0.500663
chr1_119954640_119954658_pos_28305	0.50066
chr14_68551291_68551309_pos_156505	0.500641
chr5_147554290_147554308_pos_399301	0.500638
chr7_116511942_116511960_pos_459794	0.500629
chr5_67517246_67517264_pos_385081	0.500609
chr6_152369213_152369231_pos_437414	0.500608
chr12_2173048_2173066_pos_111171	0.500588
chr3_129565198_129565216_pos_338791	0.500584
chr8_42920044_42920062_pos_476165	0.500582
chr16_500918_500936_pos_184889	0.500575
chr10_110505458_110505476_pos_78099	0.500541
chr2_236945691_236945709_pos_282986	0.500541
chr7_35378707_35378725_pos_449363	0.500541
chr1_61377591_61377609_pos_17970	0.50054
chr1_205915548_205915566_pos_40856	0.500509
chr12_114238684_114238702_pos_131220	0.500495
chr11_34344990_34345008_pos_91331	0.500494
chr11_118194366_118194384_pos_104981	0.500488
chr1_167455550_167455568_pos_32496	0.500479
chr10_112778780_112778798_pos_78763	0.500449
chr1_203697368_203697386_pos_40020	0.500425
chr6_38073645_38073663_pos_420196	0.50042
chr17_1940158_1940176_pos_199513	0.500412
chr14_68544321_68544339_pos_156463	0.500398
chr16_86954216_86954234_pos_197440	0.500395
chr22_40492238_40492256_pos_311349	0.500393
chr13_48626127_48626145_pos_141854	0.500381
chr9_113609840_113609858_pos_505007	0.50036
chr9_33161242_33161260_pos_494640	0.500356
chr7_43625522_43625540_pos_450867	0.500347
chr2_128374348_128374366_pos_265543	0.500326
chr4_76832030_76832048_pos_360377	0.500281
chr11_19568152_19568170_pos_89306	0.500274
chr4_143378776_143378794_pos_368570	0.500262
chr22_32856144_32856162_pos_308391	0.500255
chr12_99131316_99131334_pos_127554	0.500235
chr22_36325260_36325278_pos_309572	0.500231
chr7_140059742_140059760_pos_464245	0.500224
chr3_111908741_111908759_pos_333592	0.500203
chr3_14837836_14837854_pos_316968	0.5002
chr12_14393886_14393904_pos_114586	0.500187
chr9_129218050_129218068_pos_509015	0.500179
chr1_43237284_43237302_pos_13275	0.50011
chr10_129889590_129889608_pos_83228	0.5001
chr8_8809512_8809530_pos_466973	0.500073
chr3_184428940_184428958_pos_346774	0.500032
chr14_90625168_90625186_pos_161084	0.500023
chr3_177263907_177263925_pos_345674	0.500022
chr4_76607316_76607334_pos_360097	0.500022
chr3_8596782_8596800_pos_314941	0.499997
chr2_205925550_205925568_pos_276836	0.499992
chr7_107253754_107253772_pos_458710	0.49996
chr20_4083714_4083732_pos_285926	0.499936
chr7_151705516_151705534_pos_465518	0.499924
chr18_23359026_23359044_pos_223877	0.499919
chr19_4989122_4989140_pos_233360	0.49991
chr13_43688502_43688520_pos_140697	0.499891
chr1_12143735_12143753_pos_4067	0.499887
chr1_93672244_93672262_pos_23782	0.499884
chr5_9621556_9621574_pos_377302	0.499881
chr2_222399447_222399465_pos_280304	0.499877
chr1_36008755_36008773_pos_11074	0.499868
chr2_196373552_196373570_pos_275019	0.499865
chr20_33894873_33894891_pos_290248	0.499863
chr16_19595672_19595690_pos_188025	0.499836
chr6_17045727_17045745_pos_414693	0.499831
chr2_224998063_224998081_pos_280803	0.499829
chr5_148833084_148833102_pos_399560	0.499822
chr1_175784486_175784504_pos_34326	0.499786
chr6_125584978_125584996_pos_431346	0.499761
chr8_130141418_130141436_pos_487692	0.49976
chr1_19449260_19449278_pos_6063	0.499748
chr20_49591360_49591378_pos_294324	0.499746
chr22_17153137_17153155_pos_303653	0.499729
chr6_47092460_47092478_pos_422790	0.499722
chr1_119136238_119136256_pos_28165	0.499714
chr8_65742922_65742940_pos_478302	0.499706
chr11_12222202_12222220_pos_87123	0.499705
chr7_137403575_137403593_pos_463396	0.499691
chr8_120621886_120621904_pos_484699	0.499662
chr4_2788586_2788604_pos_351488	0.49966
chr9_111164100_111164118_pos_504351	0.499658
chr6_90859252_90859270_pos_426738	0.499631
chr6_14423543_14423561_pos_413182	0.499627
chr2_160326022_160326040_pos_269631	0.499621
chr7_94971658_94971676_pos_456694	0.49962
chr4_76198436_76198454_pos_359801	0.499617
chr1_27562770_27562788_pos_9212	0.499612
chr1_101139173_101139191_pos_25291	0.499603
chr10_44326104_44326122_pos_62269	0.499595
chr7_100473074_100473092_pos_457244	0.499593
chr15_87949772_87949790_pos_180422	0.499585
chr9_14425034_14425052_pos_493282	0.499571
chr11_19237982_19238000_pos_89230	0.499556
chr10_66881029_66881047_pos_65576	0.499545
chr1_93700768_93700786_pos_23802	0.499544
chr1_158020618_158020636_pos_30740	0.499533
chr14_99580478_99580496_pos_162525	0.499522
chr8_26038038_26038056_pos_472167	0.49951
chr14_55977211_55977229_pos_153382	0.499487
chr14_95545948_95545966_pos_162314	0.499457
chr5_67166294_67166312_pos_384898	0.499454
chr2_36708602_36708620_pos_249398	0.499453
chr1_226690662_226690680_pos_46182	0.499441
chr2_68827846_68827864_pos_257365	0.499436
chr4_6855810_6855828_pos_352001	0.499428
chr17_4341672_4341690_pos_200650	0.499424
chr5_142984278_142984296_pos_398314	0.499411
chr3_121663702_121663720_pos_335523	0.499403
chr11_36105058_36105076_pos_91727	0.499391
chr15_92974820_92974838_pos_182144	0.499379
chr4_54281504_54281522_pos_358245	0.49936
chr6_163220334_163220352_pos_439850	0.49934
chr16_24731840_24731858_pos_188806	0.499331
chr10_87579776_87579794_pos_71791	0.499327
chr13_33126176_33126194_pos_138436	0.499327
chr11_64384224_64384242_pos_95572	0.499326
chr3_192444620_192444638_pos_349139	0.499319
chr9_85600483_85600501_pos_498518	0.49929
chr12_104856190_104856208_pos_128181	0.499288
chr18_36461194_36461212_pos_226103	0.499273
chr14_34066174_34066192_pos_150925	0.499272
chr5_134552586_134552604_pos_395093	0.499267
chrX_129932409_129932427_pos_518137	0.499257
chr16_77213061_77213079_pos_195075	0.499237
chrX_21725438_21725456_pos_513646	0.499237
chr13_60399198_60399216_pos_143218	0.499223
chr4_123747416_123747434_pos_365594	0.499213
chr16_65697728_65697746_pos_192597	0.499209
chr11_44006944_44006962_pos_92101	0.499198
chr2_134136858_134136876_pos_266246	0.499186
chr1_63923946_63923964_pos_18706	0.49918
chr4_184747284_184747302_pos_374750	0.49917
chr5_31776094_31776112_pos_379270	0.499167
chr11_96331876_96331894_pos_101783	0.499164
chr3_188255038_188255056_pos_348336	0.499163
chr18_23237720_23237738_pos_223808	0.49916
chr9_92463342_92463360_pos_500128	0.499146
chr10_15316278_15316296_pos_56107	0.499136
chr5_1876728_1876746_pos_376654	0.499128
chr15_34810719_34810737_pos_165563	0.499123
chr5_66636406_66636424_pos_384594	0.49911
chr17_1607618_1607636_pos_199356	0.499108
chr4_1043768_1043786_pos_351181	0.4991
chr20_63641922_63641940_pos_297623	0.499099
chr13_33026890_33026908_pos_138363	0.499096
chr4_93731649_93731667_pos_362287	0.499082
chr3_11514630_11514648_pos_315676	0.499065
chr10_62092791_62092809_pos_65006	0.499062
chr15_64456752_64456770_pos_172787	0.499055
chr18_32468916_32468934_pos_225312	0.499039
chr19_35644460_35644478_pos_237685	0.498994
chr12_2150864_2150882_pos_111129	0.498988
chr3_172168450_172168468_pos_345174	0.498981
chr14_61297144_61297162_pos_154486	0.498966
chr2_24490373_24490391_pos_246028	0.498965
chr3_152596304_152596322_pos_342505	0.498964
chr1_33338514_33338532_pos_10644	0.498949
chr6_14721224_14721242_pos_413350	0.498945
chr6_162177938_162177956_pos_439607	0.498934
chr22_39234597_39234615_pos_310958	0.498914
chr4_78486231_78486249_pos_360665	0.49889
chr12_45227804_45227822_pos_118027	0.498881
chr18_9877138_9877156_pos_221311	0.49888
chr17_57052055_57052073_pos_211731	0.498876
chr5_116727460_116727478_pos_391992	0.498876
chr12_27179470_27179488_pos_116552	0.498865
chr8_2733998_2734016_pos_466540	0.498859
chr17_29711051_29711069_pos_205613	0.498844
chr7_5555138_5555156_pos_443832	0.498839
chr4_7802253_7802271_pos_352262	0.498833
chr4_128350652_128350670_pos_366373	0.498803
chr1_178345713_178345731_pos_34884	0.498801
chr12_20444776_20444794_pos_115615	0.498784
chr12_12095263_12095281_pos_114168	0.498782
chr2_43156046_43156064_pos_251956	0.49878
chr2_18518948_18518966_pos_244946	0.498778
chr5_119524533_119524551_pos_392168	0.498777
chr6_113901798_113901816_pos_429552	0.498774
chr1_145992681_145992699_pos_28579	0.498767
chr4_23933227_23933245_pos_354520	0.498765
chr6_46054222_46054240_pos_422383	0.498762
chr11_22703340_22703358_pos_89981	0.498759
chr9_752127_752145_pos_490977	0.498754
chr13_110912924_110912942_pos_148004	0.498748
chr1_91737305_91737323_pos_23418	0.498711
chr17_50267402_50267420_pos_210941	0.498699
chr6_148700055_148700073_pos_436229	0.498696
chr7_26006666_26006684_pos_447061	0.498686
chr5_149916579_149916597_pos_400779	0.498674
chr11_115182794_115182812_pos_104113	0.498655
chr11_129861888_129861906_pos_108682	0.49865
chr16_23403632_23403650_pos_188641	0.49865
chr12_96220995_96221013_pos_127264	0.498637
chr3_172140652_172140670_pos_345144	0.498634
chr10_52250864_52250882_pos_63623	0.498629
chr5_14744196_14744214_pos_378205	0.49861
chr11_66984146_66984164_pos_96474	0.498609
chr22_45758270_45758288_pos_313069	0.498604
chr19_4391324_4391342_pos_233193	0.498602
chr11_126140698_126140716_pos_107508	0.498572
chr3_42729974_42729992_pos_322928	0.498572
chr2_173037041_173037059_pos_271750	0.498567
chr5_151623198_151623216_pos_401775	0.49855
chr6_139962952_139962970_pos_434467	0.498544
chr16_82735326_82735344_pos_195956	0.498535
chr18_56082410_56082428_pos_228804	0.498498
chr3_38533680_38533698_pos_321667	0.49849
chr6_128828284_128828302_pos_431680	0.49848
chr17_50132898_50132916_pos_210740	0.49846
chr17_40071594_40071612_pos_207317	0.498449
chr7_30278428_30278446_pos_448067	0.498446
chr17_76547094_76547112_pos_216852	0.498443
chr17_81115954_81115972_pos_218686	0.498438
chr2_110675300_110675318_pos_263667	0.498415
chr4_138817080_138817098_pos_366953	0.498405
chr17_78988443_78988461_pos_218257	0.4984
chr22_46577044_46577062_pos_313500	0.49838
chr14_59198080_59198098_pos_153807	0.49837
chr7_22214812_22214830_pos_445973	0.498363
chr11_44806936_44806954_pos_92498	0.498349
chr3_61804870_61804888_pos_327116	0.498349
chr1_15949202_15949220_pos_5175	0.498341
chr21_31895285_31895303_pos_299409	0.498311
chr6_13421770_13421788_pos_412902	0.498282
chr6_161038978_161038996_pos_439496	0.49828
chr13_24063668_24063686_pos_136081	0.498266
chr10_95604738_95604756_pos_74633	0.498264
chr18_29181654_29181672_pos_225010	0.498247
chr5_142655926_142655944_pos_397912	0.49823
chr8_126377405_126377423_pos_486617	0.49823
chr1_12553814_12553832_pos_4541	0.498228
chr8_93453777_93453795_pos_480431	0.498225
chr11_555138_555156_pos_84009	0.498211
chr3_46996846_46996864_pos_324170	0.498206
chr2_17645530_17645548_pos_244824	0.498194
chr4_119025616_119025634_pos_364658	0.498185
chr8_124896506_124896524_pos_486248	0.498177
chr11_130677314_130677332_pos_109297	0.498172
chr19_40745033_40745051_pos_238621	0.498167
chr3_73482044_73482062_pos_330973	0.498167
chr4_128309157_128309175_pos_366346	0.498159
chr15_51188112_51188130_pos_169404	0.498101
chr14_102216032_102216050_pos_163240	0.498083
chr16_4402897_4402915_pos_185943	0.498065
chr10_103750957_103750975_pos_76787	0.498064
chr7_28356876_28356894_pos_447468	0.498057
chr5_66739550_66739568_pos_384625	0.498047
chr3_65998234_65998252_pos_328429	0.498033
chr13_114119232_114119250_pos_148962	0.498008
chr17_39104196_39104214_pos_207012	0.498006
chr10_44753382_44753400_pos_62313	0.498005
chr18_22539648_22539666_pos_223456	0.498003
chr9_18787344_18787362_pos_493855	0.497983
chr3_157084450_157084468_pos_342950	0.497972
chr9_87270398_87270416_pos_498888	0.497954
chr1_207908140_207908158_pos_41508	0.497939
chr10_114551770_114551788_pos_79757	0.497922
chr14_63453714_63453732_pos_155119	0.49792
chr1_85221247_85221265_pos_22021	0.497918
chr6_132142955_132142973_pos_432274	0.497917
chr15_37047324_37047342_pos_166369	0.49789
chr2_176669504_176669522_pos_272526	0.497863
chr1_56305188_56305206_pos_16151	0.497856
chr1_48570840_48570858_pos_14585	0.497849
chr12_91317055_91317073_pos_125262	0.497834
chr18_13268710_13268728_pos_222095	0.497817
chr13_50990620_50990638_pos_142606	0.497803
chr10_18343756_18343774_pos_57020	0.497762
chr4_47748354_47748372_pos_356998	0.497743
chr14_103594505_103594523_pos_163604	0.497721
chrX_133250578_133250596_pos_518341	0.497708
chr10_36187653_36187671_pos_61701	0.497698
chr19_36169427_36169445_pos_237738	0.497692
chr14_96231232_96231250_pos_162349	0.497684
chr3_188189052_188189070_pos_348265	0.497679
chr7_122146853_122146871_pos_460254	0.497659
chr6_10558359_10558377_pos_411503	0.497653
chr14_89163452_89163470_pos_160508	0.497649
chr18_58953728_58953746_pos_229825	0.497634
chr3_56748732_56748750_pos_326055	0.497627
chr6_56724756_56724774_pos_424044	0.497613
chr19_13783718_13783736_pos_235162	0.497603
chr1_231768652_231768670_pos_47912	0.497571
chr12_42481526_42481544_pos_117649	0.497569
chr2_69253310_69253328_pos_257724	0.497567
chr6_148518904_148518922_pos_436188	0.497553
chr13_80168466_80168484_pos_144715	0.497538
chr3_71110148_71110166_pos_329883	0.497524
chr9_124079382_124079400_pos_507154	0.497523
chr1_61377718_61377736_pos_17974	0.49752
chr18_58289122_58289140_pos_229339	0.497515
chr13_48586667_48586685_pos_141839	0.497509
chr10_93437240_93437258_pos_73742	0.497506
chrX_107731690_107731708_pos_517359	0.497471
chr1_203311672_203311690_pos_39506	0.497467
chr1_55605108_55605126_pos_15951	0.497463
chr1_223840435_223840453_pos_45491	0.497455
chr4_141077814_141077832_pos_367995	0.497453
chr2_215712798_215712816_pos_277867	0.497436
chr10_78575458_78575476_pos_69500	0.497432
chr19_49150364_49150382_pos_240646	0.49743
chr1_56522841_56522859_pos_16383	0.497416
chr12_114401092_114401110_pos_131341	0.497389
chr15_68282012_68282030_pos_174548	0.497378
chr5_172902449_172902467_pos_406398	0.497376
chr18_8342152_8342170_pos_220983	0.49737
chr15_74011356_74011374_pos_176897	0.497368
chr7_6504179_6504197_pos_444347	0.497366
chr2_96913626_96913644_pos_260671	0.497362
chr11_16788494_16788512_pos_88610	0.497354
chr3_72298802_72298820_pos_330568	0.497347
chr18_58542200_58542218_pos_229490	0.497343
chr5_154740762_154740780_pos_402458	0.497326
chr12_110109713_110109731_pos_130147	0.497315
chr10_95426018_95426036_pos_74312	0.497311
chr1_10860877_10860895_pos_3652	0.497308
chr5_148454678_148454696_pos_399412	0.49729
chr11_74321974_74321992_pos_98295	0.497251
chr18_10131258_10131276_pos_221452	0.497242
chr1_219791482_219791500_pos_44602	0.497241
chr15_36914619_36914637_pos_166202	0.497225
chr20_37760484_37760502_pos_291301	0.497219
chr10_79246842_79246860_pos_70399	0.497199
chr7_90817006_90817024_pos_455985	0.497199
chr12_31519086_31519104_pos_117241	0.497178
chr14_61479800_61479818_pos_154733	0.497172
chr2_239295610_239295628_pos_284361	0.497168
chr3_193816840_193816858_pos_349452	0.49715
chr2_69066880_69066898_pos_257501	0.497134
chr12_67751722_67751740_pos_122900	0.497132
chr2_216447433_216447451_pos_277960	0.497118
chr6_14478391_14478409_pos_413230	0.497114
chr3_124995660_124995678_pos_336880	0.497104
chr9_75699208_75699226_pos_497603	0.497101
chr20_22796454_22796472_pos_288696	0.4971
chr6_37144586_37144604_pos_419882	0.497098
chr11_27396077_27396095_pos_90269	0.49707
chr6_105482200_105482218_pos_427270	0.497067
chr2_163801534_163801552_pos_270425	0.497052
chr10_86631372_86631390_pos_71359	0.49705
chr16_87203407_87203425_pos_197596	0.49703
chr11_9530086_9530104_pos_85678	0.497024
chr18_61569402_61569420_pos_230049	0.497023
chr4_133150932_133150950_pos_366722	0.496995
chr19_2189122_2189140_pos_232380	0.496975
chr12_49705708_49705726_pos_119609	0.496932
chr11_11407254_11407272_pos_86305	0.496929
chr7_92042591_92042609_pos_456185	0.496923
chr12_20444693_20444711_pos_115612	0.496921
chr15_100199380_100199398_pos_184296	0.496914
chr15_68705756_68705774_pos_174971	0.496908
chr4_85402597_85402615_pos_361356	0.496908
chr1_59139484_59139502_pos_16918	0.496907
chr1_115649010_115649028_pos_27308	0.496893
chr9_127059814_127059832_pos_507975	0.496883
chr7_55127891_55127909_pos_453302	0.496879
chr5_151811998_151812016_pos_401954	0.496867
chr2_238727686_238727704_pos_284174	0.496865
chr6_41698648_41698666_pos_420950	0.496846
chr8_123477230_123477248_pos_485320	0.496823
chr1_37108756_37108774_pos_11375	0.496818
chr8_141318302_141318320_pos_490012	0.496786
chr17_49016634_49016652_pos_210273	0.49678
chr21_19257456_19257474_pos_298347	0.496773
chr16_19722480_19722498_pos_188065	0.496772
chr10_11898465_11898483_pos_55241	0.496764
chr2_105883006_105883024_pos_262893	0.496759
chr6_6826374_6826392_pos_410762	0.496753
chr15_52308590_52308608_pos_169614	0.496746
chr10_31649193_31649211_pos_60162	0.496739
chr2_197200369_197200387_pos_275227	0.496733
chr12_21552068_21552086_pos_115740	0.49673
chr1_172288830_172288848_pos_33791	0.496702
chr1_152108758_152108776_pos_29449	0.496692
chrX_134146727_134146745_pos_518418	0.496685
chr6_108558042_108558060_pos_427749	0.496679
chr8_28941510_28941528_pos_473152	0.496672
chr11_88420612_88420630_pos_100780	0.496671
chr21_26789060_26789078_pos_298595	0.496666
chr9_97521769_97521787_pos_501708	0.496653
chr10_110493750_110493768_pos_78062	0.49664
chr16_75272121_75272139_pos_194840	0.496613
chr7_105245550_105245568_pos_458234	0.496569
chr4_53864844_53864862_pos_358073	0.496559
chr1_66273891_66273909_pos_19407	0.496546
chr1_61442793_61442811_pos_18059	0.496532
chr5_55602592_55602610_pos_382404	0.496511
chr12_47729594_47729612_pos_118992	0.49651
chr10_124864411_124864429_pos_82238	0.496505
chr6_148761064_148761082_pos_436246	0.496478
chr2_32837346_32837364_pos_248464	0.496472
chr13_113813830_113813848_pos_148780	0.496467
chr1_197850164_197850182_pos_37584	0.496466
chr18_36460122_36460140_pos_226094	0.496455
chr7_149883518_149883536_pos_464762	0.496451
chr8_52169069_52169087_pos_477009	0.496449
chr4_1785322_1785340_pos_351304	0.496447
chr3_147714130_147714148_pos_341312	0.496424
chr2_215668242_215668260_pos_277832	0.496393
chr18_58997960_58997978_pos_229859	0.496378
chr11_95339275_95339293_pos_101281	0.49636
chr3_123816985_123817003_pos_336316	0.496321
chr15_68685000_68685018_pos_174920	0.496282
chr12_93777608_93777626_pos_126308	0.496269
chr3_174439688_174439706_pos_345525	0.496259
chr1_156896828_156896846_pos_30590	0.496246
chr4_79320096_79320114_pos_360798	0.496217
chr7_133010030_133010048_pos_462248	0.496191
chr7_130232087_130232105_pos_461112	0.496187
chr1_159992436_159992454_pos_30883	0.496183
chr2_105496496_105496514_pos_262717	0.496166
chr2_37625236_37625254_pos_249687	0.496164
chr2_190646294_190646312_pos_274333	0.49616
chr2_40283681_40283699_pos_250713	0.496158
chr7_22387766_22387784_pos_446033	0.496151
chr11_20008696_20008714_pos_89736	0.496145
chr7_55308394_55308412_pos_453390	0.496129
chr2_205370058_205370076_pos_276595	0.496116
chr2_46179174_46179192_pos_252989	0.496114
chr2_173109508_173109526_pos_271863	0.496109
chr8_21127011_21127029_pos_470865	0.496081
chr7_33807088_33807106_pos_448948	0.496075
chr3_108104428_108104446_pos_333250	0.496074
chr1_226947018_226947036_pos_46343	0.496052
chr15_99212080_99212098_pos_183658	0.49604
chr13_39452510_39452528_pos_139422	0.496031
chr12_52200463_52200481_pos_120368	0.496014
chr9_14193904_14193922_pos_492819	0.496003
chr1_30809624_30809642_pos_9821	0.496
chr9_131236847_131236865_pos_509980	0.495995
chr6_13528952_13528970_pos_413006	0.495981
chr3_11283112_11283130_pos_315473	0.495963
chr2_45771573_45771591_pos_252627	0.495946
chr18_35524314_35524332_pos_225750	0.49592
chr1_3071193_3071211_pos_540	0.495917
chr1_116429936_116429954_pos_27624	0.495904
chr5_132224818_132224836_pos_394597	0.495883
chr17_12680942_12680960_pos_202454	0.495874
chr7_30886976_30886994_pos_448365	0.495874
chr4_151459024_151459042_pos_370027	0.495857
chr11_113873115_113873133_pos_103561	0.495856
chr12_123526952_123526970_pos_133809	0.495856
chr6_20661844_20661862_pos_415748	0.495802
chr17_4006940_4006958_pos_200530	0.4958
chr2_158953752_158953770_pos_268862	0.495788
chr5_175665855_175665873_pos_407684	0.495787
chr5_126450626_126450644_pos_393732	0.495786
chr12_104669200_104669218_pos_128080	0.495777
chr7_4872408_4872426_pos_443627	0.495772
chr3_184718716_184718734_pos_347062	0.495762
chr4_152776567_152776585_pos_370587	0.495751
chr1_201676476_201676494_pos_38540	0.495748
chr2_64650496_64650514_pos_256362	0.495743
chr3_58096283_58096301_pos_326651	0.495721
chr13_110341944_110341962_pos_147627	0.495717
chr4_26787543_26787561_pos_355182	0.495693
chr11_62472756_62472774_pos_95037	0.495691
chr22_45445275_45445293_pos_312927	0.495673
chr14_33940764_33940782_pos_150812	0.49565
chr17_20073549_20073567_pos_204559	0.495645
chr10_122499810_122499828_pos_81716	0.495642
chr3_141056954_141056972_pos_340341	0.49563
chr3_159654890_159654908_pos_343309	0.495628
chr7_112162186_112162204_pos_459241	0.495613
chr20_46359532_46359550_pos_293348	0.495603
chr11_73149398_73149416_pos_97871	0.495592
chr3_43103200_43103218_pos_323019	0.495575
chr1_232306822_232306840_pos_48303	0.495566
chr7_132519954_132519972_pos_462185	0.495552
chr17_64741982_64742000_pos_214162	0.495545
chr10_118911540_118911558_pos_80352	0.495539
chr11_111328092_111328110_pos_102731	0.495537
chr2_163655982_163656000_pos_270288	0.495528
chr4_72970050_72970068_pos_359507	0.495468
chr1_223088054_223088072_pos_45214	0.495465
chr18_63146116_63146134_pos_230478	0.49546
chr13_20141368_20141386_pos_135096	0.495456
chr6_46990188_46990206_pos_422712	0.495429
chr4_139851882_139851900_pos_367377	0.495424
chr2_27271858_27271876_pos_246679	0.495399
chr18_2518874_2518892_pos_219685	0.495389
chr12_59651070_59651088_pos_121696	0.495383
chr2_196536312_196536330_pos_275111	0.495381
chr11_64874738_64874756_pos_95742	0.495369
chr1_39952655_39952673_pos_11989	0.495366
chr6_35267720_35267738_pos_418863	0.495348
chr14_68512268_68512286_pos_156401	0.495343
chr11_12689689_12689707_pos_87473	0.495323
chr2_174023657_174023675_pos_272123	0.495322
chr22_24514836_24514854_pos_305732	0.49532
chr3_30527886_30527904_pos_319887	0.495311
chr9_113343880_113343898_pos_504724	0.495305
chr3_150410985_150411003_pos_342027	0.49527
chr14_69292272_69292290_pos_157379	0.495269
chr9_35109584_35109602_pos_495123	0.495265
chr13_71241136_71241154_pos_143357	0.495259
chr8_30531692_30531710_pos_473922	0.495245
chr2_85437931_85437949_pos_259441	0.495238
chr11_123233823_123233841_pos_106809	0.495219
chr21_31895315_31895333_pos_299410	0.495201
chrX_19566818_19566836_pos_513493	0.495176
chr10_110269419_110269437_pos_77801	0.495173
chr1_53109078_53109096_pos_15079	0.495163
chr14_101854467_101854485_pos_163137	0.495134
chr8_140675700_140675718_pos_489583	0.495099
chr17_63665669_63665687_pos_213826	0.49508
chr5_82360446_82360464_pos_388070	0.495054
chr3_138774592_138774610_pos_340153	0.495017
chr1_180640277_180640295_pos_35308	0.49499
chr19_46629958_46629976_pos_239826	0.494979
chr1_9398394_9398412_pos_2792	0.494975
chr10_29517518_29517536_pos_59043	0.494959
chr1_185249798_185249816_pos_36966	0.494954
chr6_157694136_157694154_pos_438538	0.494947
chr18_12280325_12280343_pos_221750	0.49493
chr6_111662092_111662110_pos_428722	0.494922
chr2_36389310_36389328_pos_249137	0.494891
chr1_31549999_31550017_pos_9983	0.494887
chr14_54784939_54784957_pos_153026	0.49483
chr17_34239018_34239036_pos_206271	0.494824
chr6_154297924_154297942_pos_437507	0.494813
chr8_125160959_125160977_pos_486291	0.494804
chr1_8368002_8368020_pos_2087	0.494797
chr22_35349980_35349998_pos_308912	0.494792
chr1_236509631_236509649_pos_50134	0.494784
chr3_43326030_43326048_pos_323108	0.494773
chr2_18841939_18841957_pos_245086	0.494771
chr6_138864692_138864710_pos_433898	0.494759
chr9_86764936_86764954_pos_498655	0.494747
chr19_43766556_43766574_pos_239077	0.494737
chr7_135914583_135914601_pos_463022	0.49471
chr10_3902876_3902894_pos_53113	0.494708
chr16_24118016_24118034_pos_188721	0.494705
chr10_60810924_60810942_pos_64405	0.494679
chr8_130276875_130276893_pos_487763	0.494679
chr13_79676325_79676343_pos_144501	0.494638
chr8_133557060_133557078_pos_488791	0.494582
chr5_14954799_14954817_pos_378350	0.494522
chr1_21942654_21942672_pos_6897	0.494506
chr17_233212_233230_pos_198475	0.494498
chr4_52236035_52236053_pos_357404	0.494488
chr6_1555464_1555482_pos_408742	0.494484
chr13_74577064_74577082_pos_143767	0.494483
chr1_24804170_24804188_pos_7909	0.494458
chr4_128307542_128307560_pos_366335	0.494447
chr8_102080085_102080103_pos_482494	0.494422
chr20_9200381_9200399_pos_286795	0.4944
chr18_22469040_22469058_pos_223369	0.494392
chr2_11558349_11558367_pos_243636	0.494381
chr5_125044633_125044651_pos_393388	0.494378
chr16_54178422_54178440_pos_190815	0.494375
chr10_112783616_112783634_pos_78788	0.494354
chr7_101999576_101999594_pos_457685	0.494345
chr7_151637746_151637764_pos_465369	0.494339
chr15_50709411_50709429_pos_169264	0.494305
chr8_133767813_133767831_pos_488873	0.49427
chr5_14406786_14406804_pos_378000	0.494268
chr9_21813344_21813362_pos_494276	0.494261
chr1_58815900_58815918_pos_16720	0.494249
chr12_92030448_92030466_pos_125408	0.494245
chr14_61537708_61537726_pos_154839	0.494242
chr13_43699002_43699020_pos_140710	0.494233
chr5_149490684_149490702_pos_400403	0.494221
chr1_203509290_203509308_pos_39698	0.494218
chr22_23685380_23685398_pos_305223	0.494209
chr13_29582258_29582276_pos_137309	0.494208
chr22_46194144_46194162_pos_313244	0.494208
chr12_122842250_122842268_pos_133368	0.494165
chr17_73343198_73343216_pos_215823	0.494147
chr19_10479176_10479194_pos_234437	0.494144
chr1_54544334_54544352_pos_15542	0.494118
chr17_15433434_15433452_pos_202866	0.494111
chr20_23340632_23340650_pos_288910	0.494107
chr12_110537045_110537063_pos_130474	0.494076
chr11_45945799_45945817_pos_93007	0.494071
chr2_158727164_158727182_pos_268792	0.494047
chr6_7146866_7146884_pos_411004	0.494036
chr7_77728644_77728662_pos_455195	0.494036
chr5_142601072_142601090_pos_397863	0.494033
chr3_52128218_52128236_pos_325302	0.494008
chr2_59947394_59947412_pos_255308	0.494
chr3_149300640_149300658_pos_341433	0.493996
chr4_55181340_55181358_pos_358502	0.493996
chr3_71243200_71243218_pos_330100	0.493982
chr4_80043666_80043684_pos_360862	0.493974
chr3_159732877_159732895_pos_343349	0.493955
chr10_18176885_18176903_pos_56915	0.49393
chr17_48498351_48498369_pos_210199	0.49391
chr6_12149490_12149508_pos_412215	0.49391
chr10_15313543_15313561_pos_56087	0.493883
chr22_29799440_29799458_pos_307434	0.493877
chr10_72364274_72364292_pos_67503	0.493865
chr11_133064652_133064670_pos_109700	0.493864
chr22_36352382_36352400_pos_309703	0.493862
chr13_99286022_99286040_pos_146203	0.49386
chr3_141071144_141071162_pos_340353	0.493831
chr2_37506473_37506491_pos_249603	0.493815
chr9_110036542_110036560_pos_503994	0.493812
chr17_57035582_57035600_pos_211718	0.493797
chr13_39876806_39876824_pos_139654	0.493796
chr19_1232819_1232837_pos_232182	0.493794
chr1_56074576_56074594_pos_16078	0.493791
chr1_53048594_53048612_pos_15052	0.49374
chr13_74451716_74451734_pos_143738	0.493724
chr8_140185188_140185206_pos_489299	0.493718
chr11_132024816_132024834_pos_109593	0.493703
chr15_38817766_38817784_pos_166778	0.493703
chr17_1947772_1947790_pos_199528	0.493697
chr7_51034103_51034121_pos_452866	0.493695
chr2_203637334_203637352_pos_276191	0.493668
chr1_175750823_175750841_pos_34319	0.493661
chr12_110350076_110350094_pos_130447	0.49366
chr9_68804886_68804904_pos_496335	0.493649
chr6_131164045_131164063_pos_432113	0.493647
chr8_17608860_17608878_pos_469583	0.493615
chr4_118989623_118989641_pos_364631	0.493608
chr5_142425366_142425384_pos_397703	0.493589
chr21_44867170_44867188_pos_302705	0.493574
chr7_158706466_158706484_pos_465953	0.493573
chr10_15624876_15624894_pos_56298	0.493557
chr13_41502796_41502814_pos_140122	0.493549
chr7_131076942_131076960_pos_461463	0.493545
chr2_219609932_219609950_pos_279784	0.493543
chr4_156946999_156947017_pos_371268	0.493539
chr6_117494488_117494506_pos_429832	0.493538
chr13_43697505_43697523_pos_140701	0.493502
chr10_102795572_102795590_pos_76423	0.493482
chr4_53656576_53656594_pos_358002	0.493477
chr7_136883092_136883110_pos_463182	0.493475
chr4_78561480_78561498_pos_360679	0.49347
chr4_113503078_113503096_pos_364185	0.493458
chr16_25158582_25158600_pos_188991	0.493457
chr20_33822628_33822646_pos_290225	0.493443
chr11_34245984_34246002_pos_91206	0.493422
chr2_99390864_99390882_pos_261034	0.493414
chr3_171202077_171202095_pos_344491	0.493411
chr2_216635552_216635570_pos_278084	0.49341
chrX_24024358_24024376_pos_513833	0.4934
chr18_10354000_10354018_pos_221518	0.493396
chr1_228316052_228316070_pos_46687	0.493386
chr9_15400538_15400556_pos_493495	0.493373
chr7_28355816_28355834_pos_447458	0.493351
chr10_86018380_86018398_pos_71205	0.493319
chr9_129352266_129352284_pos_509095	0.493294
chr7_105097858_105097876_pos_458215	0.493248
chr14_34131649_34131667_pos_150989	0.493244
chr9_128072864_128072882_pos_508720	0.493232
chr3_126983010_126983028_pos_337557	0.493208
chr9_120730794_120730812_pos_505961	0.493208
chr12_124699563_124699581_pos_134494	0.493206
chr2_40516388_40516406_pos_251032	0.493201
chr10_49360354_49360372_pos_63127	0.493199
chr18_22368158_22368176_pos_223176	0.493183
chr15_68599838_68599856_pos_174774	0.493182
chr1_204815160_204815178_pos_40442	0.493173
chr10_69839983_69840001_pos_66202	0.493168
chr6_105301271_105301289_pos_427182	0.493163
chr16_23464349_23464367_pos_188651	0.493151
chr10_121995641_121995659_pos_81196	0.493142
chr1_201489410_201489428_pos_38338	0.493141
chr2_239311446_239311464_pos_284381	0.493101
chr7_107007509_107007527_pos_458590	0.493083
chr9_105117440_105117458_pos_502526	0.493069
chr1_100707020_100707038_pos_25152	0.49305
chr6_52544150_52544168_pos_423019	0.493046
chr2_200797612_200797630_pos_275700	0.49304
chr8_81405986_81406004_pos_479843	0.493034
chr12_10719370_10719388_pos_113712	0.49303
chr7_44768127_44768145_pos_451364	0.493017
chr5_169142361_169142379_pos_404799	0.493014
chr20_25053482_25053500_pos_289122	0.493004
chr8_122848800_122848818_pos_485094	0.492985
chr3_134372004_134372022_pos_339685	0.492982
chr1_212107700_212107718_pos_42668	0.49298
chr1_54361480_54361498_pos_15384	0.492977
chr8_10409530_10409548_pos_467480	0.492976
chr3_171711622_171711640_pos_344794	0.492966
chr5_179611997_179612015_pos_408423	0.492936
chr6_138440190_138440208_pos_433629	0.492879
chr3_126939603_126939621_pos_337537	0.492841
chr9_38060680_38060698_pos_495860	0.492835
chr16_85626206_85626224_pos_197067	0.492823
chr13_25738144_25738162_pos_136198	0.492817
chr3_53806716_53806734_pos_325800	0.492808
chr13_31046073_31046091_pos_137730	0.492799
chr6_163531291_163531309_pos_440277	0.492775
chr5_151022756_151022774_pos_401546	0.492771
chr2_85276841_85276859_pos_259396	0.492766
chr14_67552225_67552243_pos_155858	0.492762
chr15_72203640_72203658_pos_176404	0.49276
chr1_19437164_19437182_pos_6018	0.492752
chr1_209748746_209748764_pos_42229	0.492751
chr14_102409056_102409074_pos_163309	0.492748
chr22_32804346_32804364_pos_308275	0.492741
chr10_125147190_125147208_pos_82548	0.492737
chr3_119418176_119418194_pos_334777	0.492696
chr4_42654574_42654592_pos_356803	0.492686
chr1_44250587_44250605_pos_13602	0.492682
chrX_107685138_107685156_pos_517327	0.492672
chr18_48987968_48987986_pos_227952	0.492651
chr15_65110842_65110860_pos_173200	0.492647
chr8_124018190_124018208_pos_485704	0.492636
chr3_111811974_111811992_pos_333460	0.492588
chr12_48782104_48782122_pos_119352	0.492587
chr10_101292383_101292401_pos_75711	0.49258
chr8_122857172_122857190_pos_485115	0.492561
chr12_3597092_3597110_pos_112347	0.492542
chr8_28709226_28709244_pos_473040	0.492529
chr3_128812640_128812658_pos_338397	0.492516
chr7_139652185_139652203_pos_464021	0.492497
chr12_104620981_104620999_pos_128040	0.492489
chr1_33234440_33234458_pos_10607	0.492472
chr13_113216828_113216846_pos_148606	0.492472
chr12_92552640_92552658_pos_125660	0.492466
chr18_48997895_48997913_pos_227996	0.492455
chr1_44048346_44048364_pos_13547	0.492395
chrX_65672058_65672076_pos_516061	0.492392
chr16_495688_495706_pos_184876	0.492388
chr15_89197934_89197952_pos_180736	0.492385
chr2_235024448_235024466_pos_282338	0.492375
chr20_24383031_24383049_pos_288967	0.492359
chr13_42707796_42707814_pos_140417	0.492358
chr18_48027496_48027514_pos_227153	0.492357
chr2_233179290_233179308_pos_281943	0.492337
chr8_10992170_10992188_pos_467663	0.492329
chr16_56212019_56212037_pos_191343	0.492322
chr2_66300364_66300382_pos_256813	0.492292
chr1_74268512_74268530_pos_20523	0.492281
chr3_14551329_14551347_pos_316886	0.492281
chr7_151068435_151068453_pos_465121	0.492265
chr12_67463870_67463888_pos_122786	0.49226
chr14_32536378_32536396_pos_150557	0.492249
chr15_72733760_72733778_pos_176425	0.492197
chr19_50493425_50493443_pos_240974	0.492157
chr18_80189404_80189422_pos_231912	0.492149
chr12_502260_502278_pos_110148	0.492146
chr13_39158778_39158796_pos_139250	0.492127
chr20_10982756_10982774_pos_287244	0.492101
chr17_560130_560148_pos_198578	0.492098
chr17_57946468_57946486_pos_212551	0.492087
chr4_151678507_151678525_pos_370100	0.49208
chr12_106766856_106766874_pos_129041	0.492074
chr3_8662296_8662314_pos_314985	0.492044
chr7_151729776_151729794_pos_465577	0.49204
chr12_45231864_45231882_pos_118036	0.492014
chr7_151665528_151665546_pos_465395	0.491996
chr14_73785546_73785564_pos_158574	0.491991
chr6_3346016_3346034_pos_409644	0.49199
chr6_118743942_118743960_pos_430450	0.491975
chr8_42920552_42920570_pos_476173	0.491969
chr16_3348845_3348863_pos_185304	0.491966
chr1_200525370_200525388_pos_38009	0.491942
chr3_126270286_126270304_pos_337276	0.491934
chr17_68854684_68854702_pos_215241	0.491925
chr15_98899514_98899532_pos_183389	0.491922
chr7_80859500_80859518_pos_455553	0.491919
chr6_112877309_112877327_pos_429288	0.491915
chr13_111212486_111212504_pos_148083	0.491895
chr16_85058116_85058134_pos_196512	0.491881
chr6_1892914_1892932_pos_409061	0.49188
chr6_85464398_85464416_pos_425947	0.491871
chr5_112575712_112575730_pos_391070	0.491865
chr8_123631265_123631283_pos_485537	0.491856
chr17_81456874_81456892_pos_218924	0.491852
chr7_452438_452456_pos_442000	0.491821
chr17_42395898_42395916_pos_208150	0.491815
chr18_7580478_7580496_pos_220753	0.49179
chr3_67015876_67015894_pos_328967	0.491787
chr3_25483559_25483577_pos_318799	0.491766
chr3_10377848_10377866_pos_315360	0.491765
chr5_16411400_16411418_pos_378741	0.491759
chr12_727222_727240_pos_110452	0.491748
chr1_183314613_183314631_pos_36034	0.491745
chr8_13101368_13101386_pos_468715	0.491735
chr6_137824174_137824192_pos_433498	0.491729
chr12_1986402_1986420_pos_110970	0.491725
chr2_37616772_37616790_pos_249682	0.491718
chrX_39156068_39156086_pos_514254	0.49167
chr15_85361996_85362014_pos_179689	0.491665
chr18_3218050_3218068_pos_220125	0.491662
chr5_169651192_169651210_pos_404907	0.491657
chr22_44520468_44520486_pos_312699	0.491647
chr4_48668556_48668574_pos_357270	0.491647
chr2_99928873_99928891_pos_261245	0.49164
chr9_95048558_95048576_pos_501201	0.491638
chr7_107595562_107595580_pos_458873	0.491625
chr4_181618428_181618446_pos_373956	0.491615
chr19_6057478_6057496_pos_233794	0.491603
chr14_61147476_61147494_pos_154444	0.491594
chr9_96508797_96508815_pos_501561	0.491589
chr18_58847879_58847897_pos_229727	0.491578
chr3_56998272_56998290_pos_326234	0.491578
chr3_124800679_124800697_pos_336756	0.491577
chr5_31775530_31775548_pos_379266	0.491576
chr7_42972976_42972994_pos_450845	0.491576
chr16_11139526_11139544_pos_186829	0.491559
chr8_122787213_122787231_pos_485021	0.491529
chr4_119285050_119285068_pos_364856	0.491525
chr4_182806657_182806675_pos_374067	0.491489
chr5_169100050_169100068_pos_404747	0.491488
chrX_15580060_15580078_pos_513192	0.491487
chr1_74324232_74324250_pos_20538	0.491462
chr2_171531936_171531954_pos_271391	0.491449
chr2_28681460_28681478_pos_247260	0.491444
chr3_168034242_168034260_pos_343810	0.491442
chr6_3798416_3798434_pos_409766	0.491438
chr6_167799706_167799724_pos_441293	0.491432
chr2_71603488_71603506_pos_258291	0.491429
chr15_92886388_92886406_pos_182081	0.491418
chr12_70660952_70660970_pos_123520	0.491407
chr13_23506116_23506134_pos_135810	0.491405
chr6_2990354_2990372_pos_409525	0.491377
chr9_88694863_88694881_pos_499116	0.491371
chr20_59945310_59945328_pos_296986	0.49137
chr15_76208212_76208230_pos_177603	0.491363
chr10_77246180_77246198_pos_69011	0.49136
chr10_129191988_129192006_pos_83137	0.491341
chr22_40190704_40190722_pos_311253	0.491339
chr1_245052740_245052758_pos_51314	0.491336
chr21_28339556_28339574_pos_298849	0.491315
chr16_4098735_4098753_pos_185651	0.491304
chr15_85762986_85763004_pos_180227	0.491299
chr5_159820092_159820110_pos_403942	0.49126
chr1_180898650_180898668_pos_35336	0.491252
chr13_106867552_106867570_pos_146751	0.49124
chr2_10285650_10285668_pos_243263	0.491202
chr17_78739576_78739594_pos_218055	0.491182
chr9_7154263_7154281_pos_491951	0.491182
chr15_37094242_37094260_pos_166511	0.491181
chr1_91755002_91755020_pos_23438	0.491167
chr5_154470322_154470340_pos_402248	0.49116
chr12_47814000_47814018_pos_119138	0.491149
chr14_32252142_32252160_pos_150356	0.491138
chr10_61870172_61870190_pos_64647	0.491132
chr9_92597887_92597905_pos_500232	0.491116
chr20_44642594_44642612_pos_292984	0.491113
chr21_45384754_45384772_pos_303124	0.491113
chr18_2858064_2858082_pos_219789	0.491109
chr1_153920658_153920676_pos_29688	0.491101
chr6_156933602_156933620_pos_438184	0.491077
chr1_182396900_182396918_pos_35677	0.491074
chr3_190581084_190581102_pos_349054	0.491067
chr11_113873358_113873376_pos_103565	0.491062
chr15_52379396_52379414_pos_169660	0.491035
chr12_107590864_107590882_pos_129208	0.490996
chr8_123878071_123878089_pos_485686	0.490995
chr10_4638246_4638264_pos_53516	0.49098
chr11_130761734_130761752_pos_109345	0.490978
chr6_107646102_107646120_pos_427636	0.490967
chr18_75003964_75003982_pos_231131	0.490948
chr12_2292114_2292132_pos_111351	0.490939
chr4_48343732_48343750_pos_357243	0.490935
chr3_124034302_124034320_pos_336372	0.490927
chr8_116635420_116635438_pos_483828	0.49092
chr13_46594574_46594592_pos_141445	0.490909
chr5_72227099_72227117_pos_385905	0.490892
chr13_50801396_50801414_pos_142579	0.49089
chr5_127875828_127875846_pos_394116	0.490887
chr3_18999180_18999198_pos_318091	0.490882
chr1_60989040_60989058_pos_17443	0.490881
chrX_154735876_154735894_pos_519462	0.490853
chr9_744944_744962_pos_490952	0.490839
chr13_20141676_20141694_pos_135101	0.490827
chr6_46454900_46454918_pos_422531	0.490825
chr7_41447619_41447637_pos_450567	0.490822
chr8_59108086_59108104_pos_477793	0.490821
chr16_8742212_8742230_pos_186357	0.490816
chr1_220409563_220409581_pos_44674	0.490814
chr5_150042732_150042750_pos_400826	0.490791
chr12_11777916_11777934_pos_113917	0.490787
chr3_197393022_197393040_pos_351037	0.490774
chr13_39528167_39528185_pos_139509	0.490769
chr13_20841650_20841668_pos_135364	0.490753
chr7_151251922_151251940_pos_465217	0.490753
chr6_6927722_6927740_pos_410819	0.49075
chr7_15853894_15853912_pos_445016	0.490746
chrX_31331182_31331200_pos_514017	0.490735
chr10_109978648_109978666_pos_77527	0.490695
chr8_121545872_121545890_pos_484856	0.490695
chr5_144133246_144133264_pos_398854	0.490694
chr5_71955916_71955934_pos_385758	0.490692
chr4_42570388_42570406_pos_356754	0.490681
chr3_128735397_128735415_pos_338329	0.490669
chr4_168716734_168716752_pos_372528	0.490666
chr6_118660432_118660450_pos_430400	0.490661
chr14_29741598_29741616_pos_149946	0.49066
chr4_23878537_23878555_pos_354403	0.490646
chr4_183722832_183722850_pos_374219	0.490619
chr17_12682073_12682091_pos_202460	0.490591
chr1_31007756_31007774_pos_9898	0.490572
chr2_55966736_55966754_pos_255190	0.490565
chr11_3073102_3073120_pos_84782	0.49056
chr4_168811397_168811415_pos_372652	0.49056
chr3_107981820_107981838_pos_333169	0.490546
chr9_98997852_98997870_pos_502045	0.490545
chr2_202490768_202490786_pos_276012	0.490544
chr9_5518480_5518498_pos_491716	0.490539
chr10_80530360_80530378_pos_70981	0.490537
chr7_7972348_7972366_pos_444488	0.490531
chr7_112428157_112428175_pos_459302	0.49053
chr14_54881460_54881478_pos_153056	0.490484
chr6_140537390_140537408_pos_434732	0.490451
chr7_25886996_25887014_pos_447032	0.490444
chr17_58339238_58339256_pos_212604	0.490441
chr20_25250743_25250761_pos_289234	0.490439
chr8_130604892_130604910_pos_487931	0.490433
chr7_115476809_115476827_pos_459590	0.490426
chr2_42927832_42927850_pos_251694	0.490424
chr1_232385362_232385380_pos_48390	0.490412
chr8_124226492_124226510_pos_485853	0.490412
chrX_63713648_63713666_pos_515948	0.490383
chr5_79975136_79975154_pos_387513	0.490374
chr7_150974680_150974698_pos_465043	0.49037
chr19_49146200_49146218_pos_240617	0.490358
chr5_159605954_159605972_pos_403881	0.490347
chr6_22668548_22668566_pos_416548	0.490343
chr3_129499864_129499882_pos_338730	0.490319
chr5_14745276_14745294_pos_378210	0.490316
chr3_10193060_10193078_pos_315327	0.490293
chr5_79481652_79481670_pos_387340	0.490289
chr17_43745748_43745766_pos_208666	0.490285
chr4_54281386_54281404_pos_358243	0.490258
chr12_19234333_19234351_pos_115138	0.490254
chr11_58004507_58004525_pos_94268	0.49025
chr6_138543656_138543674_pos_433757	0.490238
chr6_138868752_138868770_pos_433923	0.490238
chr6_119495526_119495544_pos_430562	0.490227
chr16_10597720_10597738_pos_186557	0.490218
chr1_7555151_7555169_pos_1627	0.49021
chr18_22280186_22280204_pos_223049	0.490209
chr2_229083772_229083790_pos_281319	0.490185
chr3_69665028_69665046_pos_329323	0.490153
chr18_13271744_13271762_pos_222108	0.490102
chr13_50076106_50076124_pos_142148	0.490092
chr22_32961645_32961663_pos_308523	0.490088
chr6_121447904_121447922_pos_430678	0.490086
chr6_82013686_82013704_pos_425418	0.490056
chr13_23373262_23373280_pos_135741	0.490053
chr6_15260660_15260678_pos_413519	0.490046
chr8_38929071_38929089_pos_475114	0.490036
chr20_32339328_32339346_pos_289736	0.490028
chr2_9332555_9332573_pos_242976	0.490026
chr6_118295572_118295590_pos_429962	0.490015
chr2_238379730_238379748_pos_284068	0.490001
chr15_63044334_63044352_pos_172203	0.489985
chr5_97116102_97116120_pos_389651	0.489985
chr20_34693636_34693654_pos_290406	0.48998
chr12_106084316_106084334_pos_128725	0.489966
chr3_129561308_129561326_pos_338786	0.489963
chr18_2853840_2853858_pos_219744	0.489961
chr20_58907908_58907926_pos_296751	0.48995
chr11_19173410_19173428_pos_89149	0.489946
chr2_50333649_50333667_pos_254249	0.489925
chr1_203751145_203751163_pos_40036	0.489922
chr14_93053482_93053500_pos_161853	0.489908
chr6_137230232_137230250_pos_433343	0.489894
chr16_1019984_1020002_pos_184937	0.48984
chr1_39398982_39399000_pos_11858	0.489829
chr3_45525782_45525800_pos_323558	0.489829
chr20_17612600_17612618_pos_287688	0.489811
chr20_50543548_50543566_pos_294855	0.489796
chr1_54927586_54927604_pos_15701	0.489788
chr3_86983023_86983041_pos_331580	0.489786
chr8_100385301_100385319_pos_481865	0.489762
chr9_109587928_109587946_pos_503542	0.48975
chr3_11460383_11460401_pos_315568	0.489737
chr9_88872316_88872334_pos_499240	0.489729
chr7_36303689_36303707_pos_449970	0.489721
chr8_42893534_42893552_pos_476151	0.489707
chr12_6825843_6825861_pos_113401	0.489689
chr6_17962545_17962563_pos_415261	0.489684
chr5_148915029_148915047_pos_399651	0.489666
chr16_53961309_53961327_pos_190758	0.489657
chr11_65540835_65540853_pos_96171	0.489653
chr1_182171190_182171208_pos_35519	0.489648
chr17_61401944_61401962_pos_213474	0.489647
chr17_44439353_44439371_pos_208973	0.489644
chr1_89952250_89952268_pos_23094	0.489643
chr6_143774014_143774032_pos_435457	0.489642
chr19_56838841_56838859_pos_241440	0.489634
chr5_124806448_124806466_pos_393251	0.489618
chr1_226915322_226915340_pos_46306	0.489608
chr15_92801514_92801532_pos_181997	0.489598
chr7_47375768_47375786_pos_451983	0.489563
chr7_148155371_148155389_pos_464652	0.489545
chr1_203643755_203643773_pos_39931	0.489542
chr16_53773388_53773406_pos_190698	0.489527
chr11_111819445_111819463_pos_102873	0.489525
chr2_159085958_159085976_pos_269050	0.489525
chr15_77675972_77675990_pos_178062	0.489516
chr1_12461146_12461164_pos_4382	0.489485
chr11_16862816_16862834_pos_88700	0.489484
chr10_110074304_110074322_pos_77640	0.489482
chr17_78353225_78353243_pos_217881	0.489471
chr6_136773289_136773307_pos_433238	0.489466
chr15_42148943_42148961_pos_168004	0.489435
chr2_210167388_210167406_pos_277415	0.489434
chr2_196567522_196567540_pos_275132	0.489423
chr7_36045896_36045914_pos_449733	0.489421
chr1_214473460_214473478_pos_43564	0.48942
chr15_72993116_72993134_pos_176457	0.48942
chr2_196113241_196113259_pos_274875	0.489406
chr17_55710930_55710948_pos_211580	0.489392
chr12_4433650_4433668_pos_112651	0.489363
chr19_31338228_31338246_pos_237277	0.489357
chr9_115673242_115673260_pos_505530	0.489344
chr10_32954143_32954161_pos_60432	0.489327
chr14_102516682_102516700_pos_163364	0.489285
chr9_3006525_3006543_pos_491396	0.489282
chr9_83258334_83258352_pos_498207	0.489276
chr21_14998512_14998530_pos_297858	0.489274
chr9_134774084_134774102_pos_511668	0.489271
chr3_169964379_169964397_pos_344330	0.48927
chr1_203513022_203513040_pos_39712	0.489266
chr6_163410754_163410772_pos_440173	0.489266
chr2_237633434_237633452_pos_283527	0.489245
chr11_61447430_61447448_pos_94556	0.489227
chr5_179167234_179167252_pos_408308	0.489223
chr7_132141303_132141321_pos_461794	0.489216
chr1_74653008_74653026_pos_20726	0.489196
chr6_93417072_93417090_pos_426885	0.489196
chr10_22619215_22619233_pos_57867	0.48917
chr3_12969712_12969730_pos_316409	0.489156
chr11_92226770_92226788_pos_100889	0.489148
chr11_86741010_86741028_pos_100510	0.489124
chr15_73598985_73599003_pos_176688	0.489099
chr15_63604423_63604441_pos_172568	0.489087
chr10_72098138_72098156_pos_67312	0.489078
chr15_101232876_101232894_pos_184601	0.489071
chr20_58479746_58479764_pos_296622	0.48907
chr9_91900046_91900064_pos_500024	0.489062
chr9_125474356_125474374_pos_507492	0.489045
chr9_130183486_130183504_pos_509515	0.489035
chr2_11811441_11811459_pos_243707	0.48903
chr2_217936096_217936114_pos_279085	0.489029
chr6_35065392_35065410_pos_418645	0.489024
chr1_147495158_147495176_pos_28621	0.489003
chr6_111744512_111744530_pos_428851	0.488976
chr5_123916878_123916896_pos_392737	0.488963
chr12_3342152_3342170_pos_112318	0.488947
chr2_101266218_101266236_pos_261845	0.488944
chr13_22357366_22357384_pos_135620	0.488939
chr6_136013706_136013724_pos_432952	0.488938
chr4_94577294_94577312_pos_362551	0.488934
chr1_230826679_230826697_pos_47545	0.488926
chr11_77958754_77958772_pos_99407	0.488925
chr8_27900870_27900888_pos_472796	0.488905
chr6_97595242_97595260_pos_426956	0.488903
chr2_15674630_15674648_pos_244318	0.488898
chr15_41565240_41565258_pos_167652	0.488896
chr7_134867114_134867132_pos_462727	0.488878
chr20_50388073_50388091_pos_294761	0.488875
chr1_151475244_151475262_pos_29339	0.488868
chr5_91152117_91152135_pos_389023	0.488841
chr2_113818810_113818828_pos_264187	0.488831
chr12_42504280_42504298_pos_117670	0.488825
chr3_196423154_196423172_pos_350906	0.488823
chr6_160378886_160378904_pos_439373	0.488816
chr20_62558116_62558134_pos_297344	0.488811
chr3_100254354_100254372_pos_332561	0.488807
chr9_109816166_109816184_pos_503702	0.488804
chr17_74176953_74176971_pos_216025	0.488787
chr3_124599890_124599908_pos_336603	0.48878
chr7_70392464_70392482_pos_453930	0.488779
chr9_130536226_130536244_pos_509645	0.488767
chr3_111769114_111769132_pos_333423	0.488762
chr14_31966220_31966238_pos_150252	0.488729
chr2_16651038_16651056_pos_244732	0.488729
chr12_64181094_64181112_pos_122090	0.488726
chr12_56721738_56721756_pos_121219	0.488724
chr5_127076926_127076944_pos_394006	0.488721
chrX_133560220_133560238_pos_518378	0.48871
chr6_15257800_15257818_pos_413510	0.488709
chr5_78588792_78588810_pos_387046	0.488699
chr10_95307074_95307092_pos_74139	0.488694
chr2_144460314_144460332_pos_267301	0.488692
chr3_188267220_188267238_pos_348407	0.488671
chr5_143314224_143314242_pos_398632	0.488656
chr15_44219824_44219842_pos_168406	0.488634
chr1_162690368_162690386_pos_31428	0.488628
chr2_105444122_105444140_pos_262645	0.488628
chr10_110261301_110261319_pos_77787	0.488626
chr18_11947322_11947340_pos_221695	0.488588
chr10_76303792_76303810_pos_68721	0.488581
chr8_54469962_54469980_pos_477288	0.48857
chr17_16978058_16978076_pos_203175	0.488563
chr2_163699100_163699118_pos_270342	0.48856
chr6_33197370_33197388_pos_418063	0.488557
chr1_47437614_47437632_pos_14254	0.48852
chr6_45921827_45921845_pos_422240	0.488507
chr6_111667082_111667100_pos_428741	0.488499
chr15_100686490_100686508_pos_184356	0.488488
chr3_128608438_128608456_pos_338287	0.488482
chr10_122268237_122268255_pos_81546	0.488473
chr4_15101170_15101188_pos_353571	0.48846
chr21_16457724_16457742_pos_298166	0.488443
chr20_11986170_11986188_pos_287389	0.488414
chr16_10514782_10514800_pos_186523	0.488411
chr3_169228694_169228712_pos_343949	0.488409
chr11_75746802_75746820_pos_98810	0.488399
chr1_109640326_109640344_pos_25924	0.488396
chr1_22841912_22841930_pos_7080	0.488383
chr6_122033641_122033659_pos_430898	0.48838
chr4_94486572_94486590_pos_362450	0.488367
chr13_98922532_98922550_pos_146055	0.488364
chr3_39753344_39753362_pos_321994	0.488351
chr14_35160111_35160129_pos_151075	0.488332
chr18_13448277_13448295_pos_222257	0.488327
chr2_216568799_216568817_pos_278056	0.488297
chr8_124629920_124629938_pos_486025	0.488296
chr4_158625142_158625160_pos_371590	0.488294
chr3_169657710_169657728_pos_344231	0.488282
chr1_40977162_40977180_pos_12247	0.48828
chr2_191976694_191976712_pos_274812	0.488275
chr2_46874720_46874738_pos_253598	0.488233
chr10_95445684_95445702_pos_74366	0.48822
chr2_242086103_242086121_pos_285051	0.488212
chr16_48539170_48539188_pos_189992	0.488208
chr17_64538856_64538874_pos_214098	0.488192
chr13_49652886_49652904_pos_142083	0.488184
chr17_40458743_40458761_pos_207648	0.488181
chr14_75941728_75941746_pos_159402	0.488176
chr5_83036010_83036028_pos_388196	0.488155
chr5_136810696_136810714_pos_395468	0.488126
chr2_19688350_19688368_pos_245251	0.488107
chr13_40645034_40645052_pos_140020	0.488098
chrX_53072473_53072491_pos_515756	0.488075
chr7_127886074_127886092_pos_460532	0.48807
chr5_177478342_177478360_pos_408013	0.488043
chr3_37213182_37213200_pos_320905	0.488032
chr6_85361445_85361463_pos_425893	0.488031
chr11_130476814_130476832_pos_108990	0.488028
chr10_67665668_67665686_pos_65684	0.488022
chr2_43303360_43303378_pos_252117	0.488004
chr8_22430088_22430106_pos_471192	0.488001
chr15_66761390_66761408_pos_173661	0.487985
chr15_98661476_98661494_pos_183059	0.487982
chr16_64882692_64882710_pos_192451	0.487978
chr13_50400162_50400180_pos_142315	0.48797
chr1_3528898_3528916_pos_1012	0.487968
chr6_7594678_7594696_pos_411252	0.487967
chrX_69989101_69989119_pos_516667	0.487959
chr8_122795132_122795150_pos_485032	0.487926
chr1_6963353_6963371_pos_1381	0.487918
chr11_44244188_44244206_pos_92179	0.487917
chr3_62655794_62655812_pos_327399	0.487903
chr14_50047474_50047492_pos_151518	0.487902
chr11_126420515_126420533_pos_107737	0.487897
chr1_3543844_3543862_pos_1032	0.487892
chr1_236754982_236755000_pos_50360	0.487873
chr19_19134764_19134782_pos_236785	0.487854
chr11_102149293_102149311_pos_102136	0.48783
chr6_43887146_43887164_pos_421711	0.487813
chr3_195065232_195065250_pos_350380	0.487802
chr12_108692560_108692578_pos_129464	0.487794
chr9_13960184_13960202_pos_492619	0.487773
chr3_136995080_136995098_pos_339983	0.487767
chr20_50369820_50369838_pos_294734	0.487761
chr6_142874892_142874910_pos_435073	0.487752
chr11_12719392_12719410_pos_87543	0.487751
chr16_17345536_17345554_pos_187827	0.487721
chr11_46675644_46675662_pos_93318	0.487707
chr7_18390494_18390512_pos_445535	0.487701
chr15_70023882_70023900_pos_175336	0.487698
chr12_3612308_3612326_pos_112376	0.487692
chrX_103730344_103730362_pos_517217	0.487678
chr3_11184550_11184568_pos_315435	0.48767
chr11_46243588_46243606_pos_93092	0.487668
chr15_71150368_71150386_pos_175789	0.487667
chr2_100877800_100877818_pos_261483	0.487641
chr10_11327420_11327438_pos_55060	0.487629
chr17_40451678_40451696_pos_207624	0.487627
chr1_232614014_232614032_pos_48727	0.487626
chr13_79911160_79911178_pos_144593	0.487612
chr4_13907458_13907476_pos_353384	0.487606
chr6_109299087_109299105_pos_428241	0.487605
chr2_74436492_74436510_pos_258990	0.487601
chr3_62669224_62669242_pos_327405	0.487601
chr10_74153826_74153844_pos_68056	0.4876
chr11_126373540_126373558_pos_107643	0.487576
chr3_37680740_37680758_pos_321165	0.48755
chr6_10510822_10510840_pos_411463	0.487548
chr10_103751650_103751668_pos_76798	0.487547
chr15_96428984_96429002_pos_182882	0.487546
chr3_128173908_128173926_pos_337971	0.487542
chr22_38697599_38697617_pos_310730	0.487528
chr12_45401112_45401130_pos_118191	0.487526
chr7_48638403_48638421_pos_452457	0.48752
chr2_37689408_37689426_pos_249790	0.487506
chr3_140424496_140424514_pos_340294	0.48749
chr1_81743370_81743388_pos_21427	0.487489
chr3_56769703_56769721_pos_326093	0.487481
chr6_143822863_143822881_pos_435482	0.48748
chr8_123669485_123669503_pos_485608	0.487477
chr3_69239224_69239242_pos_329098	0.487469
chr4_168716286_168716304_pos_372524	0.487463
chr11_57316319_57316337_pos_94131	0.48746
chr15_75726114_75726132_pos_177543	0.487452
chr6_37321225_37321243_pos_420000	0.487444
chr9_132798542_132798560_pos_510818	0.487409
chr9_89992948_89992966_pos_499590	0.487407
chr11_73149363_73149381_pos_97870	0.487395
chr20_25233270_25233288_pos_289208	0.487392
chr3_139302335_139302353_pos_340215	0.487373
chr10_122173509_122173527_pos_81461	0.487358
chr13_40664830_40664848_pos_140031	0.48735
chr19_6516512_6516530_pos_233977	0.48735
chrX_19545801_19545819_pos_513483	0.487345
chr20_11214382_11214400_pos_287297	0.487328
chr5_125197464_125197482_pos_393449	0.487317
chr5_169803792_169803810_pos_404950	0.487295
chr5_82313115_82313133_pos_387919	0.48728
chr7_47192076_47192094_pos_451789	0.487273
chr22_46688483_46688501_pos_313665	0.487262
chr14_23544773_23544791_pos_149554	0.487261
chr9_131422711_131422729_pos_510243	0.48726
chr10_44947521_44947539_pos_62420	0.487243
chr2_240593524_240593542_pos_284815	0.487242
chr8_27872950_27872968_pos_472792	0.487242
chr13_32530956_32530974_pos_138254	0.487239
chr2_17610498_17610516_pos_244790	0.487236
chr8_13512142_13512160_pos_469339	0.487233
chr5_146061222_146061240_pos_399036	0.487229
chr6_44006204_44006222_pos_421837	0.487228
chr12_47828356_47828374_pos_119166	0.487202
chr5_57842017_57842035_pos_383247	0.48719
chr1_42963738_42963756_pos_13140	0.487179
chr3_157094960_157094978_pos_342983	0.487145
chr1_237288285_237288303_pos_50795	0.487135
chr20_4234318_4234336_pos_285987	0.487122
chr13_29002240_29002258_pos_136965	0.487091
chr3_152430760_152430778_pos_342464	0.48709
chr2_144505668_144505686_pos_267395	0.48707
chr5_1947002_1947020_pos_376705	0.48707
chr11_117222054_117222072_pos_104660	0.487045
chr11_128576274_128576292_pos_108314	0.487029
chr12_26806678_26806696_pos_116494	0.487029
chr6_34957684_34957702_pos_418520	0.487019
chr10_62093857_62093875_pos_65013	0.487014
chr9_126125644_126125662_pos_507689	0.487011
chr16_2023358_2023376_pos_185070	0.486987
chr12_93802396_93802414_pos_126355	0.486977
chr4_88018698_88018716_pos_361917	0.486975
chr10_33510148_33510166_pos_60898	0.486971
chr3_71107958_71107976_pos_329856	0.486965
chr22_24088842_24088860_pos_305335	0.48696
chr4_37662056_37662074_pos_355588	0.486953
chr8_70330828_70330846_pos_478800	0.486953
chr15_73802610_73802628_pos_176786	0.486952
chr3_172324381_172324399_pos_345350	0.486949
chr1_59393236_59393254_pos_17036	0.486921
chr3_73606418_73606436_pos_331174	0.486915
chr7_151664540_151664558_pos_465387	0.486909
chr1_91707645_91707663_pos_23353	0.486898
chr4_1593668_1593686_pos_351257	0.486866
chr2_43082747_43082765_pos_251864	0.48686
chr2_177585629_177585647_pos_272696	0.486817
chr12_65904188_65904206_pos_122628	0.486812
chr5_57441832_57441850_pos_383027	0.486808
chr15_96357948_96357966_pos_182872	0.486799
chr9_85601131_85601149_pos_498527	0.486786
chr1_118302382_118302400_pos_28152	0.486776
chr13_57634250_57634268_pos_142966	0.486776
chr6_163958316_163958334_pos_440561	0.486776
chr7_29282195_29282213_pos_447814	0.486773
chr7_47241276_47241294_pos_451794	0.486773
chr4_76602060_76602078_pos_360082	0.486753
chr2_168231715_168231733_pos_270828	0.486749
chr8_21741084_21741102_pos_470935	0.486724
chr12_32549827_32549845_pos_117360	0.486702
chr2_178632592_178632610_pos_272816	0.486672
chr16_70703195_70703213_pos_193936	0.486658
chrX_130060572_130060590_pos_518170	0.486656
chr16_3999107_3999125_pos_185526	0.486647
chr1_163083156_163083174_pos_31505	0.486619
chr10_119262168_119262186_pos_80505	0.486619
chr21_38957048_38957066_pos_301288	0.48661
chr5_172660170_172660188_pos_406008	0.486604
chr2_206532167_206532185_pos_276884	0.48659
chr10_95308846_95308864_pos_74146	0.486575
chr6_1618656_1618674_pos_408843	0.486574
chr3_120447004_120447022_pos_335213	0.486561
chr20_32155255_32155273_pos_289592	0.486557
chr10_119657956_119657974_pos_80884	0.486554
chr4_127486316_127486334_pos_366278	0.486534
chrX_53441840_53441858_pos_515794	0.486524
chr3_37896992_37897010_pos_321419	0.486516
chr3_126526262_126526280_pos_337354	0.486468
chr17_19288611_19288629_pos_204355	0.486455
chr4_151991608_151991626_pos_370329	0.486451
chr8_17787248_17787266_pos_469851	0.486445
chr17_82876927_82876945_pos_219419	0.486429
chr3_187101692_187101710_pos_347835	0.486416
chr1_170538372_170538390_pos_33403	0.486406
chr5_123811156_123811174_pos_392643	0.486404
chr4_143350268_143350286_pos_368468	0.486398
chr15_47812552_47812570_pos_168757	0.486361
chr12_89454147_89454165_pos_125054	0.48636
chr6_22141896_22141914_pos_416442	0.486354
chr5_148871752_148871770_pos_399588	0.486338
chr6_148416576_148416594_pos_436084	0.486303
chr3_51698396_51698414_pos_325132	0.486294
chr17_9239375_9239393_pos_201784	0.486288
chr3_29683781_29683799_pos_319592	0.486288
chr11_68314982_68315000_pos_96699	0.486283
chr19_16445298_16445316_pos_235951	0.486283
chr2_226722616_226722634_pos_280962	0.486283
chr7_44990914_44990932_pos_451408	0.486275
chr3_44342312_44342330_pos_323363	0.48627
chr3_134066896_134066914_pos_339538	0.486268
chr9_131695128_131695146_pos_510530	0.486266
chr7_96075782_96075800_pos_456820	0.486264
chr17_50115982_50116000_pos_210730	0.486261
chr2_128496128_128496146_pos_265593	0.486254
chr15_97890225_97890243_pos_182915	0.486249
chr13_60075872_60075890_pos_143204	0.486244
chr3_45055674_45055692_pos_323485	0.486244
chr2_98508704_98508722_pos_260881	0.486212
chr2_182817437_182817455_pos_273448	0.486202
chr11_113161760_113161778_pos_103420	0.486199
chr5_168822530_168822548_pos_404545	0.486195
chr16_70713106_70713124_pos_193952	0.486191
chr4_61556546_61556564_pos_359082	0.48619
chr11_65501668_65501686_pos_96056	0.486183
chr1_58739980_58739998_pos_16685	0.486179
chr21_27423206_27423224_pos_298721	0.486176
chr10_103853520_103853538_pos_76998	0.486142
chr9_36471134_36471152_pos_495490	0.486138
chr6_55065990_55066008_pos_423635	0.486111
chr6_42440128_42440146_pos_421259	0.486099
chr3_57041983_57042001_pos_326315	0.486079
chr3_71036198_71036216_pos_329723	0.486077
chr10_124627980_124627998_pos_81938	0.486067
chr15_98806695_98806713_pos_183315	0.486051
chr11_125433645_125433663_pos_107331	0.486046
chr15_78035870_78035888_pos_178157	0.486042
chr1_245319420_245319438_pos_51438	0.486036
chr9_121642878_121642896_pos_506509	0.486026
chr22_35630682_35630700_pos_309120	0.486017
chr20_49609109_49609127_pos_294343	0.486014
chr7_36092446_36092464_pos_449756	0.486012
chr8_92099710_92099728_pos_480266	0.486003
chr1_99580752_99580770_pos_24856	0.485998
chr11_128690856_128690874_pos_108404	0.485993
chr7_132470780_132470798_pos_462146	0.485987
chr1_198162646_198162664_pos_37645	0.485974
chr2_168526728_168526746_pos_270977	0.485955
chr17_13776471_13776489_pos_202654	0.485948
chr11_43577212_43577230_pos_91943	0.485947
chr3_30649670_30649688_pos_319946	0.485941
chr17_47806336_47806354_pos_210003	0.485917
chr10_22912714_22912732_pos_57945	0.485902
chr6_116328780_116328798_pos_429723	0.485892
chr2_32715696_32715714_pos_248363	0.485881
chr22_27208132_27208150_pos_306371	0.48588
chr7_91347418_91347436_pos_456088	0.485859
chr18_28112225_28112243_pos_224860	0.485848
chr11_95337794_95337812_pos_101269	0.485826
chr17_68733546_68733564_pos_215159	0.485812
chr13_32471691_32471709_pos_138251	0.485779
chr9_8338636_8338654_pos_492015	0.485771
chr12_119373134_119373152_pos_132447	0.485769
chr8_124790162_124790180_pos_486184	0.485764
chr17_3659878_3659896_pos_200351	0.485763
chr1_117610052_117610070_pos_28036	0.485758
chr10_71986143_71986161_pos_67196	0.485758
chr11_34263546_34263564_pos_91231	0.485758
chr12_95096944_95096962_pos_126885	0.485734
chr2_137969430_137969448_pos_266920	0.485731
chr15_51334135_51334153_pos_169431	0.4857
chr2_105435564_105435582_pos_262637	0.485694
chr2_216547192_216547210_pos_278029	0.485685
chr9_89685204_89685222_pos_499453	0.485676
chr13_110348180_110348198_pos_147635	0.485675
chr12_52062872_52062890_pos_120285	0.485644
chr7_540006_540024_pos_442109	0.48563
chr1_9413700_9413718_pos_2828	0.48562
chr11_36105100_36105118_pos_91728	0.485606
chr11_12418798_12418816_pos_87269	0.485599
chr8_22115055_22115073_pos_471022	0.485595
chr2_160288490_160288508_pos_269565	0.48558
chr16_54862677_54862695_pos_191128	0.485575
chr5_32692056_32692074_pos_379597	0.485551
chr8_134777946_134777964_pos_488934	0.485549
chr5_122415608_122415626_pos_392305	0.485544
chr9_15262829_15262847_pos_493457	0.485536
chr18_48926826_48926844_pos_227770	0.485533
chr1_244964066_244964084_pos_51258	0.485531
chr2_228656598_228656616_pos_281300	0.485519
chr3_14262339_14262357_pos_316761	0.485509
chr11_120173950_120173968_pos_105672	0.485506
chr8_80300144_80300162_pos_479391	0.485484
chr1_97508960_97508978_pos_24773	0.485479
chr1_179003320_179003338_pos_35051	0.485473
chr11_122165873_122165891_pos_106338	0.485469
chr20_44637538_44637556_pos_292976	0.485462
chr7_91772746_91772764_pos_456153	0.48546
chr12_914436_914454_pos_110476	0.485451
chr21_38417100_38417118_pos_300988	0.485438
chr9_33391719_33391737_pos_494772	0.485438
chr6_21046480_21046498_pos_415872	0.485435
chr6_139510112_139510130_pos_434192	0.485428
chr1_93566510_93566528_pos_23683	0.485407
chr10_71987319_71987337_pos_67207	0.485397
chr17_4521515_4521533_pos_200709	0.485391
chr1_55605040_55605058_pos_15950	0.485379
chr22_36363525_36363543_pos_309756	0.485376
chr10_114682844_114682862_pos_79964	0.485354
chr4_122688798_122688816_pos_365279	0.485353
chr1_116853781_116853799_pos_27815	0.485347
chr5_54742662_54742680_pos_382112	0.485343
chr6_163750246_163750264_pos_440425	0.485337
chr5_75848244_75848262_pos_386663	0.485317
chr9_132673485_132673503_pos_510800	0.485316
chr6_22141962_22141980_pos_416443	0.485314
chr1_61491154_61491172_pos_18107	0.485292
chr12_64080840_64080858_pos_122041	0.485285
chr17_34252858_34252876_pos_206303	0.485284
chr9_114176598_114176616_pos_505245	0.485281
chr6_17218410_17218428_pos_414738	0.485278
chr12_93335848_93335866_pos_126074	0.485275
chr5_139120672_139120690_pos_396253	0.485262
chr3_18235540_18235558_pos_318038	0.485259
chr1_12529596_12529614_pos_4511	0.485256
chrX_78108084_78108102_pos_517058	0.485256
chr17_12671852_12671870_pos_202419	0.485251
chr12_2524574_2524592_pos_111587	0.485249
chr18_57737936_57737954_pos_229035	0.485242
chr1_168718104_168718122_pos_33048	0.485232
chr4_168489004_168489022_pos_372324	0.485229
chr1_245363935_245363953_pos_51508	0.485216
chr10_70322114_70322132_pos_66330	0.485216
chr4_119731286_119731304_pos_364953	0.485214
chr2_158671595_158671613_pos_268767	0.485198
chr3_32130067_32130085_pos_320250	0.485176
chr5_172859530_172859548_pos_406285	0.485159
chr12_30417884_30417902_pos_117125	0.48515
chr11_103735782_103735800_pos_102300	0.485148
chr13_113860733_113860751_pos_148823	0.485143
chr5_39376382_39376400_pos_380690	0.485142
chr2_191322070_191322088_pos_274644	0.485137
chr11_59190262_59190280_pos_94326	0.485122
chr9_130858896_130858914_pos_509817	0.485109
chr1_164591980_164591998_pos_31778	0.48509
chrX_40867158_40867176_pos_514984	0.485084
chr8_30463496_30463514_pos_473859	0.485062
chr6_21769696_21769714_pos_416178	0.485059
chr15_74158414_74158432_pos_176985	0.48504
chr17_77208572_77208590_pos_217122	0.485038
chr16_87053252_87053270_pos_197504	0.485001
chr6_75437795_75437813_pos_424838	0.484987
chr6_436839_436857_pos_408655	0.484981
chr11_114173121_114173139_pos_103796	0.484979
chr2_39470156_39470174_pos_250318	0.484964
chr22_36384980_36384998_pos_309842	0.484952
chr19_49469118_49469136_pos_240735	0.484938
chr1_54299264_54299282_pos_15297	0.484937
chr16_2905753_2905771_pos_185205	0.484926
chr2_178701012_178701030_pos_272827	0.484921
chr5_32419924_32419942_pos_379502	0.484913
chr21_45388140_45388158_pos_303134	0.484909
chr17_37701138_37701156_pos_206622	0.484904
chr1_172826622_172826640_pos_33970	0.484865
chr12_123118740_123118758_pos_133655	0.484862
chr6_139253976_139253994_pos_434074	0.484856
chr1_12437186_12437204_pos_4300	0.484853
chr8_97804367_97804385_pos_481490	0.484841
chr14_20499320_20499338_pos_149001	0.48484
chr3_72145586_72145604_pos_330475	0.484822
chr20_39986634_39986652_pos_292052	0.484811
chr21_46054758_46054776_pos_303429	0.484798
chr5_80247592_80247610_pos_387680	0.484769
chr7_28108085_28108103_pos_447364	0.484754
chr11_101036154_101036172_pos_102097	0.484744
chr19_47183642_47183660_pos_240156	0.484739
chr12_27616988_27617006_pos_116847	0.484727
chr3_98747034_98747052_pos_331857	0.484725
chr21_35106368_35106386_pos_300348	0.484711
chr7_28688928_28688946_pos_447632	0.484706
chr20_5835628_5835646_pos_286298	0.484699
chr12_69173338_69173356_pos_123233	0.484679
chr10_119680406_119680424_pos_80938	0.484663
chr6_167525038_167525056_pos_441203	0.48465
chr11_117809546_117809564_pos_104781	0.484632
chr4_142353466_142353484_pos_368227	0.484627
chr14_61187521_61187539_pos_154467	0.484626
chr22_36355504_36355522_pos_309717	0.484615
chr13_28350086_28350104_pos_136647	0.484612
chr4_101349596_101349614_pos_363074	0.484603
chr10_67976929_67976947_pos_65728	0.484601
chr2_200381172_200381190_pos_275592	0.484584
chr10_18449816_18449834_pos_57075	0.484578
chr6_13013786_13013804_pos_412560	0.484572
chr20_47391970_47391988_pos_293614	0.484564
chr3_141687065_141687083_pos_340717	0.484561
chr8_56845332_56845350_pos_477381	0.484554
chr6_144314699_144314717_pos_435669	0.484551
chr7_100503606_100503624_pos_457251	0.484512
chr12_105026100_105026118_pos_128219	0.484497
chr9_134897872_134897890_pos_511725	0.484484
chr15_57697694_57697712_pos_170568	0.48448
chr10_8312948_8312966_pos_54377	0.484474
chr9_105699249_105699267_pos_502609	0.484473
chr5_181189654_181189672_pos_408595	0.484467
chr1_6271173_6271191_pos_1128	0.484462
chr15_41902072_41902090_pos_167770	0.484445
chr17_74812406_74812424_pos_216154	0.484439
chr1_228685214_228685232_pos_46762	0.484434
chr15_66770798_66770816_pos_173695	0.484424
chr2_42901496_42901514_pos_251649	0.484423
chr10_100881028_100881046_pos_75618	0.484416
chr10_4131998_4132016_pos_53281	0.484409
chr7_5701744_5701762_pos_444076	0.484393
chr12_88058864_88058882_pos_124756	0.484391
chrX_110015648_110015666_pos_517505	0.484372
chr19_28794068_28794086_pos_237017	0.484363
chr8_60518848_60518866_pos_477824	0.484345
chr14_60327872_60327890_pos_154318	0.484341
chr12_69609056_69609074_pos_123315	0.484337
chr17_48284126_48284144_pos_210176	0.484325
chr7_106117432_106117450_pos_458430	0.484312
chr2_40317970_40317988_pos_250733	0.484301
chr5_124979397_124979415_pos_393342	0.48429
chr8_17158732_17158750_pos_469458	0.484282
chr16_67013638_67013656_pos_193016	0.484269
chr12_79775786_79775804_pos_124326	0.484252
chr14_76993916_76993934_pos_159717	0.484245
chr1_81431357_81431375_pos_21299	0.484237
chr11_65652972_65652990_pos_96247	0.484229
chr1_227754148_227754166_pos_46498	0.484217
chr11_76604528_76604546_pos_99132	0.484217
chr4_107913416_107913434_pos_363489	0.484192
chr5_169707918_169707936_pos_404914	0.484169
chr8_37870652_37870670_pos_474587	0.484156
chr1_88471086_88471104_pos_22791	0.484152
chr2_100905622_100905640_pos_261554	0.484147
chr13_50358550_50358568_pos_142288	0.484108
chr14_102293922_102293940_pos_163284	0.484093
chr9_106755732_106755750_pos_502743	0.484072
chr2_108639197_108639215_pos_263189	0.484066
chr1_232435840_232435858_pos_48448	0.484064
chr7_10240288_10240306_pos_444601	0.484062
chr1_64891426_64891444_pos_19053	0.484055
chr8_95167078_95167096_pos_480880	0.484044
chr16_14151844_14151862_pos_187329	0.484023
chr8_51771020_51771038_pos_476972	0.484018
chr6_3163171_3163189_pos_409572	0.484016
chr15_89837204_89837222_pos_180802	0.48401
chr12_115599620_115599638_pos_131731	0.484006
chr6_11650564_11650582_pos_412046	0.483978
chr7_35469572_35469590_pos_449516	0.483946
chr5_173903288_173903306_pos_407317	0.483939
chr8_123537877_123537895_pos_485453	0.483926
chr9_105911763_105911781_pos_502624	0.483921
chr6_138818058_138818076_pos_433864	0.483916
chr13_29436056_29436074_pos_137172	0.483894
chr11_19912816_19912834_pos_89605	0.483879
chr1_25482385_25482403_pos_7981	0.483874
chr1_155094146_155094164_pos_29992	0.483871
chr3_128382732_128382750_pos_338154	0.483866
chr7_132464234_132464252_pos_462134	0.483865
chr13_30869268_30869286_pos_137676	0.483863
chr6_104954308_104954326_pos_427048	0.483857
chr2_10762859_10762877_pos_243387	0.483852
chr12_92416708_92416726_pos_125617	0.483849
chr6_28981446_28981464_pos_417463	0.483849
chr17_12521696_12521714_pos_202297	0.483829
chr11_65989236_65989254_pos_96295	0.483825
chr11_19598094_19598112_pos_89357	0.483812
chr6_41815708_41815726_pos_421051	0.483809
chr3_158095925_158095943_pos_343157	0.483796
chr9_17824590_17824608_pos_493625	0.483767
chr1_39394666_39394684_pos_11827	0.483762
chr12_27748218_27748236_pos_116862	0.483761
chr6_46484873_46484891_pos_422560	0.483758
chr3_63135784_63135802_pos_327450	0.483752
chr3_98985813_98985831_pos_332048	0.483695
chr12_15698343_15698361_pos_114854	0.483693
chr12_124506516_124506534_pos_134184	0.483681
chr8_8384877_8384895_pos_466832	0.483666
chr5_73797002_73797020_pos_386262	0.483661
chr21_45104682_45104700_pos_302897	0.483658
chr2_45025092_45025110_pos_252478	0.483627
chr14_54774060_54774078_pos_152995	0.483602
chr3_16511642_16511660_pos_317520	0.483602
chr16_2038310_2038328_pos_185079	0.483596
chr3_66490332_66490350_pos_328801	0.483595
chr21_41616752_41616770_pos_301884	0.48358
chr4_9152847_9152865_pos_352924	0.483574
chr1_67590358_67590376_pos_19893	0.483573
chrX_136710436_136710454_pos_518769	0.483572
chr12_502696_502714_pos_110154	0.483563
chr20_33423724_33423742_pos_290094	0.483558
chr15_52291284_52291302_pos_169612	0.483547
chr5_132300701_132300719_pos_394643	0.483542
chr7_152460116_152460134_pos_465691	0.483537
chr10_14064110_14064128_pos_55887	0.483532
chr20_41329567_41329585_pos_292336	0.483531
chr3_29335564_29335582_pos_319428	0.483525
chr10_873094_873112_pos_52256	0.483522
chr11_101034369_101034387_pos_102091	0.483522
chr6_162538794_162538812_pos_439674	0.483513
chr11_128504677_128504695_pos_108181	0.483505
chr19_33880334_33880352_pos_237448	0.483501
chr2_120175104_120175122_pos_264553	0.4835
chr19_39140060_39140078_pos_238310	0.483497
chr12_76872316_76872334_pos_124101	0.483484
chr1_202035906_202035924_pos_38830	0.48348
chr3_71247841_71247859_pos_330116	0.48348
chr4_156941650_156941668_pos_371232	0.483477
chr1_165858484_165858502_pos_32288	0.483454
chr4_57098604_57098622_pos_358899	0.483448
chr5_82351536_82351554_pos_388014	0.483441
chr1_46725000_46725018_pos_14188	0.483424
chr3_133272048_133272066_pos_339350	0.483418
chr10_73920222_73920240_pos_67908	0.483416
chr6_154295934_154295952_pos_437502	0.483414
chr20_62244850_62244868_pos_297149	0.483409
chr4_78267592_78267610_pos_360605	0.483398
chr1_109197920_109197938_pos_25707	0.48338
chr5_107218022_107218040_pos_390031	0.483366
chr20_25191159_25191177_pos_289159	0.483365
chr5_178280134_178280152_pos_408152	0.48332
chr14_96146256_96146274_pos_162326	0.48329
chr18_46420188_46420206_pos_227022	0.483274
chr1_183915764_183915782_pos_36431	0.483269
chr9_94912438_94912456_pos_500952	0.483264
chr1_201401769_201401787_pos_38238	0.483263
chr6_8182418_8182436_pos_411398	0.483258
chr5_40683035_40683053_pos_380842	0.483251
chr15_78076018_78076036_pos_178222	0.48324
chr1_198166304_198166322_pos_37649	0.483214
chr10_17011004_17011022_pos_56617	0.483213
chr10_122044968_122044986_pos_81242	0.483213
chr3_71141443_71141461_pos_329950	0.483203
chr6_135936790_135936808_pos_432935	0.483203
chr13_24034122_24034140_pos_136066	0.483186
chr13_48161741_48161759_pos_141671	0.483183
chr5_54063220_54063238_pos_381780	0.483179
chr1_81804732_81804750_pos_21473	0.483177
chr17_82552060_82552078_pos_219289	0.483172
chr8_13258596_13258614_pos_468989	0.483168
chr8_133273946_133273964_pos_488523	0.483145
chr7_137151588_137151606_pos_463378	0.48314
chr2_159091210_159091228_pos_269073	0.48313
chr10_5840568_5840586_pos_53936	0.483115
chr17_64741398_64741416_pos_214154	0.48311
chr12_57840272_57840290_pos_121439	0.483109
chr11_35245428_35245446_pos_91520	0.483103
chr19_48493381_48493399_pos_240389	0.483103
chr18_55244816_55244834_pos_228471	0.483095
chr12_123062961_123062979_pos_133518	0.48308
chr6_44186375_44186393_pos_422024	0.48305
chr9_27185063_27185081_pos_494450	0.48304
chr10_47031472_47031490_pos_62669	0.483035
chr3_169527692_169527710_pos_344150	0.483034
chr6_139764716_139764734_pos_434360	0.483031
chr20_10652847_10652865_pos_287106	0.483022
chr9_109114386_109114404_pos_503411	0.483011
chr6_108710620_108710638_pos_427942	0.483009
chr16_81266170_81266188_pos_195565	0.483008
chr10_62019143_62019161_pos_64858	0.482987
chr11_131943150_131943168_pos_109569	0.482986
chr7_50724630_50724648_pos_452802	0.482964
chr15_100093400_100093418_pos_184212	0.482962
chr2_186887248_186887266_pos_273636	0.482954
chr7_150953592_150953610_pos_464979	0.482944
chr6_12292236_12292254_pos_412262	0.482924
chr4_165222699_165222717_pos_372180	0.48292
chr15_90205768_90205786_pos_180985	0.482913
chr1_147734550_147734568_pos_28720	0.482891
chr2_26769228_26769246_pos_246588	0.482869
chr6_24931798_24931816_pos_416853	0.482855
chr7_101615118_101615136_pos_457503	0.482851
chr5_174721112_174721130_pos_407536	0.482845
chr2_54635039_54635057_pos_254885	0.482839
chr3_119380854_119380872_pos_334745	0.482837
chr3_120488144_120488162_pos_335264	0.482828
chr10_129956042_129956060_pos_83311	0.482827
chr10_118960228_118960246_pos_80365	0.482824
chr6_154589105_154589123_pos_437648	0.482814
chr2_119402824_119402842_pos_264365	0.48281
chr2_237618640_237618658_pos_283492	0.482806
chr13_28319779_28319797_pos_136617	0.482798
chr3_15958818_15958836_pos_317262	0.482791
chr6_11815456_11815474_pos_412114	0.482784
chr15_57555430_57555448_pos_170365	0.482769
chr1_178100836_178100854_pos_34816	0.482764
chr6_71509281_71509299_pos_424459	0.482758
chr20_10622836_10622854_pos_287070	0.482753
chr12_24608770_24608788_pos_116149	0.482744
chr15_65312696_65312714_pos_173258	0.482732
chr2_203604195_203604213_pos_276154	0.482702
chr8_9677064_9677082_pos_467392	0.482699
chr19_7197346_7197364_pos_234073	0.482694
chr3_8662320_8662338_pos_314986	0.482694
chr19_38210130_38210148_pos_237841	0.48269
chr1_160428389_160428407_pos_31026	0.482689
chr8_123629496_123629514_pos_485526	0.482683
chr11_61369758_61369776_pos_94540	0.482674
chr22_36377290_36377308_pos_309819	0.482672
chr9_111163892_111163910_pos_504346	0.482667
chr11_68839232_68839250_pos_96959	0.482664
chr6_3926308_3926326_pos_409869	0.482648
chr11_96339168_96339186_pos_101835	0.482641
chr2_172311995_172312013_pos_271501	0.482634
chr11_120327168_120327186_pos_105787	0.482625
chr5_138392226_138392244_pos_395934	0.482623
chr20_38208494_38208512_pos_291749	0.482604
chrX_38357574_38357592_pos_514170	0.482604
chr1_32500784_32500802_pos_10398	0.482599
chr4_185149538_185149556_pos_374950	0.482597
chr22_26321594_26321612_pos_306198	0.48258
chr14_99333996_99334014_pos_162428	0.482569
chr3_127953800_127953818_pos_337894	0.482566
chr11_1549594_1549612_pos_84157	0.482554
chr2_134738354_134738372_pos_266747	0.482544
chr16_84087159_84087177_pos_196177	0.482538
chr9_38643914_38643932_pos_495980	0.482531
chr7_21939500_21939518_pos_445857	0.482529
chr16_82715734_82715752_pos_195931	0.482526
chr7_35372610_35372628_pos_449338	0.482515
chr1_41152084_41152102_pos_12300	0.482505
chr1_11874484_11874502_pos_3910	0.482499
chr1_83694518_83694536_pos_21701	0.482476
chr4_77922354_77922372_pos_360567	0.482468
chrX_108307672_108307690_pos_517456	0.482456
chr7_18211610_18211628_pos_445454	0.482427
chr5_151234854_151234872_pos_401729	0.482423
chr9_133123295_133123313_pos_510917	0.482422
chr7_98110797_98110815_pos_456904	0.48242
chr3_194824242_194824260_pos_350178	0.482417
chr1_16009386_16009404_pos_5228	0.482406
chr12_92906342_92906360_pos_125744	0.482395
chr6_14711412_14711430_pos_413339	0.482373
chr2_187302288_187302306_pos_273683	0.48237
chr15_47727917_47727935_pos_168710	0.482369
chr3_48012858_48012876_pos_324285	0.482365
chr20_31751254_31751272_pos_289512	0.48236
chr6_14549524_14549542_pos_413242	0.482343
chr7_116358072_116358090_pos_459719	0.482342
chr2_228729204_228729222_pos_281307	0.48234
chr10_121131350_121131368_pos_81005	0.482336
chr2_150477206_150477224_pos_268023	0.482336
chr12_57086066_57086084_pos_121252	0.48233
chr7_137941058_137941076_pos_463718	0.482318
chr1_113579943_113579961_pos_26827	0.482315
chr5_149543191_149543209_pos_400425	0.482268
chr1_220844654_220844672_pos_44849	0.482255
chr9_36164096_36164114_pos_495449	0.482252
chr11_35083382_35083400_pos_91433	0.482249
chr16_53968724_53968742_pos_190764	0.4822
chr2_24512831_24512849_pos_246035	0.482198
chr12_80186432_80186450_pos_124427	0.482196
chr1_91798822_91798840_pos_23474	0.482192
chr11_86116570_86116588_pos_100233	0.482188
chr18_7963794_7963812_pos_220914	0.482167
chr9_129697348_129697366_pos_509290	0.482162
chr4_189661150_189661168_pos_376150	0.482151
chr17_62613306_62613324_pos_213530	0.482143
chr2_172329808_172329826_pos_271504	0.482137
chr9_14014278_14014296_pos_492659	0.482132
chr1_57082402_57082420_pos_16522	0.482121
chr9_110996217_110996235_pos_504318	0.482118
chr22_41022919_41022937_pos_311504	0.482111
chr18_9877434_9877452_pos_221316	0.482108
chr1_15117163_15117181_pos_4816	0.482089
chr1_8439125_8439143_pos_2211	0.482082
chr8_28991822_28991840_pos_473193	0.482078
chr15_75454000_75454018_pos_177417	0.482073
chr5_54658086_54658104_pos_382027	0.482072
chr4_48694114_48694132_pos_357275	0.482043
chr17_29846458_29846476_pos_205745	0.482028
chr1_212226628_212226646_pos_42720	0.482026
chr2_43483519_43483537_pos_252373	0.482026
chr1_243483202_243483220_pos_51039	0.482012
chr5_142627990_142628008_pos_397892	0.482006
chr5_143179849_143179867_pos_398538	0.481998
chr10_60444675_60444693_pos_64307	0.481987
chr4_151530944_151530962_pos_370036	0.481985
chr2_8927780_8927798_pos_242740	0.481975
chr10_78656890_78656908_pos_69565	0.481973
chr10_14040980_14040998_pos_55879	0.481972
chr12_39395932_39395950_pos_117542	0.481923
chr21_37405820_37405838_pos_300724	0.48192
chr5_149563038_149563056_pos_400461	0.48192
chr1_10085322_10085340_pos_3065	0.481909
chr3_37825914_37825932_pos_321371	0.481908
chr6_14638894_14638912_pos_413280	0.481908
chr1_11798410_11798428_pos_3886	0.481877
chr5_66327198_66327216_pos_384461	0.481852
chr10_78393347_78393365_pos_69362	0.481822
chr3_128845868_128845886_pos_338438	0.481801
chr8_140496356_140496374_pos_489441	0.481776
chr16_46697088_46697106_pos_189768	0.481756
chr1_201742366_201742384_pos_38655	0.481723
chr20_50788801_50788819_pos_294951	0.481719
chr5_142773082_142773100_pos_398047	0.481711
chr16_78584597_78584615_pos_195225	0.481707
chr2_71143875_71143893_pos_258109	0.481696
chr5_88929474_88929492_pos_388718	0.481695
chr17_43419042_43419060_pos_208490	0.481672
chr3_177681352_177681370_pos_345921	0.481648
chrX_134933594_134933612_pos_518534	0.481643
chr13_97229380_97229398_pos_145388	0.481629
chr11_19849516_19849534_pos_89544	0.481619
chr9_14273908_14273926_pos_492949	0.481613
chr12_11798152_11798170_pos_113984	0.481604
chr3_27431232_27431250_pos_319109	0.481594
chr1_182259612_182259630_pos_35612	0.481592
chr1_25696202_25696220_pos_8127	0.481589
chr14_54651119_54651137_pos_152726	0.481579
chrX_130682705_130682723_pos_518258	0.481567
chr5_11012176_11012194_pos_377671	0.481564
chr3_185658764_185658782_pos_347238	0.481553
chr3_150727062_150727080_pos_342093	0.481546
chr2_69724745_69724763_pos_257960	0.481544
chr3_114597462_114597480_pos_334267	0.481542
chr1_211932632_211932650_pos_42588	0.481525
chr2_9350256_9350274_pos_243005	0.481521
chr22_39184067_39184085_pos_310924	0.48151
chr17_8888668_8888686_pos_201676	0.481501
chr2_37776546_37776564_pos_249857	0.481499
chr3_131349796_131349814_pos_339113	0.481487
chr8_482287_482305_pos_466272	0.48146
chr6_115680784_115680802_pos_429587	0.481452
chr1_181151694_181151712_pos_35411	0.48145
chr15_48866318_48866336_pos_169036	0.481441
chr14_91978105_91978123_pos_161512	0.481438
chr2_12825097_12825115_pos_244116	0.481419
chr12_75944320_75944338_pos_123815	0.48138
chr18_7604504_7604522_pos_220756	0.481367
chr10_50497976_50497994_pos_63252	0.481362
chr16_74435_74453_pos_184774	0.481329
chr1_87279626_87279644_pos_22588	0.481308
chr6_17968352_17968370_pos_415283	0.481289
chr22_27913185_27913203_pos_306789	0.481271
chr20_8815293_8815311_pos_286624	0.481259
chr3_190077229_190077247_pos_348936	0.481259
chr2_212972840_212972858_pos_277593	0.481243
chr10_100881344_100881362_pos_75623	0.481242
chr2_37626038_37626056_pos_249697	0.481237
chr7_50713310_50713328_pos_452789	0.481235
chr10_110536282_110536300_pos_78134	0.481234
chr16_15973633_15973651_pos_187677	0.481232
chr8_30803586_30803604_pos_474052	0.481211
chr9_33113980_33113998_pos_494574	0.481195
chrX_115615202_115615220_pos_517692	0.481191
chr3_120344522_120344540_pos_335068	0.481172
chr4_183800284_183800302_pos_374288	0.481168
chr12_27845351_27845369_pos_116879	0.481152
chr16_11090000_11090018_pos_186763	0.481152
chr11_26048427_26048445_pos_90035	0.481149
chr13_44108388_44108406_pos_140853	0.481148
chr12_124464226_124464244_pos_134112	0.481147
chr22_42902024_42902042_pos_312265	0.481123
chr14_88473940_88473958_pos_160418	0.48112
chr3_9736912_9736930_pos_315266	0.481117
chr4_61545992_61546010_pos_359064	0.481104
chr7_123644464_123644482_pos_460325	0.481102
chr8_139957648_139957666_pos_489210	0.481093
chr4_70895918_70895936_pos_359260	0.481088
chr1_83060858_83060876_pos_21633	0.481079
chr8_102024080_102024098_pos_482439	0.481073
chr7_127365430_127365448_pos_460497	0.481067
chr9_120894276_120894294_pos_505998	0.481063
chr14_60647403_60647421_pos_154345	0.481062
chr20_19815771_19815789_pos_288236	0.481056
chr6_147586300_147586318_pos_435929	0.481055
chr12_93814562_93814580_pos_126412	0.481053
chr2_69097332_69097350_pos_257526	0.481051
chr15_63073812_63073830_pos_172372	0.481044
chr1_17605994_17606012_pos_5726	0.481033
chr14_70713916_70713934_pos_157651	0.481023
chr10_11338503_11338521_pos_55111	0.481003
chr10_91681906_91681924_pos_73450	0.481001
chrX_41442626_41442644_pos_515072	0.481
chr2_61925573_61925591_pos_255667	0.480986
chr17_17810364_17810382_pos_203903	0.48098
chr5_57408962_57408980_pos_382982	0.48095
chr12_29738432_29738450_pos_117039	0.48093
chr9_69580700_69580718_pos_496892	0.48093
chr15_48537432_48537450_pos_168933	0.480929
chr6_7562998_7563016_pos_411244	0.480926
chr5_143577634_143577652_pos_398752	0.480919
chr13_74131070_74131088_pos_143672	0.48091
chr15_88402544_88402562_pos_180512	0.480898
chr11_45333534_45333552_pos_92847	0.480871
chr22_35995984_35996002_pos_309448	0.480824
chr19_2693898_2693916_pos_232668	0.480814
chr5_93604337_93604355_pos_389226	0.480808
chr15_66644692_66644710_pos_173528	0.480807
chr5_157572578_157572596_pos_403211	0.480801
chr5_61344557_61344575_pos_383955	0.480787
chr10_3229934_3229952_pos_52502	0.480781
chr2_128233135_128233153_pos_265448	0.480775
chr1_234987638_234987656_pos_49827	0.480754
chr12_3202878_3202896_pos_112049	0.48074
chr10_78542037_78542055_pos_69473	0.480726
chr12_124904758_124904776_pos_134617	0.480713
chr16_84110112_84110130_pos_196210	0.480698
chr12_75721245_75721263_pos_123669	0.480685
chr3_193997384_193997402_pos_349555	0.480685
chr1_228378615_228378633_pos_46738	0.48067
chr11_134175310_134175328_pos_109962	0.480659
chr12_115752300_115752318_pos_131773	0.480633
chr7_25671262_25671280_pos_446842	0.480633
chr1_185929924_185929942_pos_37225	0.480629
chr15_65903369_65903387_pos_173375	0.48062
chr6_137820662_137820680_pos_433487	0.480616
chr11_46921056_46921074_pos_93426	0.480612
chr7_35762955_35762973_pos_449681	0.48061
chr14_89179092_89179110_pos_160534	0.480608
chr8_105730990_105731008_pos_483303	0.480592
chr17_76546882_76546900_pos_216849	0.480564
chr17_65062375_65062393_pos_214203	0.480547
chr4_183783520_183783538_pos_374248	0.480539
chr22_46587308_46587326_pos_313522	0.480536
chr8_80635028_80635046_pos_479499	0.480533
chr18_5514201_5514219_pos_220285	0.480523
chr14_21015612_21015630_pos_149091	0.480509
chr2_72695924_72695942_pos_258654	0.480509
chr18_25287311_25287329_pos_224401	0.480501
chr1_10666004_10666022_pos_3321	0.48047
chr10_14877033_14877051_pos_56017	0.480425
chr1_94846458_94846476_pos_24452	0.480404
chr17_59400170_59400188_pos_212840	0.480394
chr1_234844448_234844466_pos_49591	0.480391
chr10_128300542_128300560_pos_82928	0.48039
chr14_55077374_55077392_pos_153071	0.480381
chr6_164097820_164097838_pos_440667	0.480373
chr12_115452054_115452072_pos_131694	0.480369
chr18_48488800_48488818_pos_227313	0.480366
chr20_11217015_11217033_pos_287311	0.480366
chr11_114972232_114972250_pos_104087	0.480363
chr1_31382162_31382180_pos_9955	0.480348
chr17_29061216_29061234_pos_205296	0.480348
chr8_124651590_124651608_pos_486050	0.480345
chr12_96225500_96225518_pos_127272	0.48032
chr4_128599890_128599908_pos_366594	0.480302
chr2_39107254_39107272_pos_250248	0.480301
chr11_64874550_64874568_pos_95738	0.480288
chr2_234851140_234851158_pos_282192	0.480285
chr12_77837979_77837997_pos_124182	0.480277
chr11_64688911_64688929_pos_95632	0.48027
chr21_38506814_38506832_pos_301114	0.48027
chr20_373431_373449_pos_285151	0.480246
chr3_142022582_142022600_pos_340814	0.480244
chr1_60903910_60903928_pos_17373	0.480223
chr5_10989866_10989884_pos_377636	0.480205
chr8_23353190_23353208_pos_471659	0.4802
chr5_172266810_172266828_pos_405740	0.480188
chr5_111739642_111739660_pos_390821	0.48018
chr9_79984604_79984622_pos_498002	0.480178
chr1_231885400_231885418_pos_48055	0.480171
chr5_88827312_88827330_pos_388552	0.480165
chr18_22355835_22355853_pos_223170	0.480164
chr22_36372090_36372108_pos_309804	0.480151
chr6_113732696_113732714_pos_429481	0.48015
chr18_22355560_22355578_pos_223165	0.48013
chr19_2186278_2186296_pos_232375	0.480121
chr13_50585346_50585364_pos_142421	0.48012
chr19_46820880_46820898_pos_239867	0.480114
chr5_140218698_140218716_pos_396958	0.480105
chr11_112016916_112016934_pos_102966	0.480097
chr1_25728361_25728379_pos_8196	0.480093
chr10_86377336_86377354_pos_71282	0.480084
chr6_9398931_9398949_pos_411443	0.480075
chr10_86018014_86018032_pos_71200	0.480045
chr4_139076284_139076302_pos_367039	0.480033
chr5_68241607_68241625_pos_385337	0.480029
chr6_139748868_139748886_pos_434327	0.480015
chr3_187186872_187186890_pos_347889	0.479993
chr16_84795616_84795634_pos_196368	0.479992
chr1_52907670_52907688_pos_14996	0.479959
chr5_124670799_124670817_pos_393075	0.479957
chr9_133114389_133114407_pos_510897	0.479938
chr16_16074688_16074706_pos_187762	0.479937
chr9_75105996_75106014_pos_497548	0.479936
chr17_69580668_69580686_pos_215320	0.479912
chr14_69069340_69069358_pos_157284	0.479907
chr2_237223318_237223336_pos_283140	0.479904
chr9_87034276_87034294_pos_498774	0.479897
chrX_154092574_154092592_pos_519315	0.479889
chr10_102763539_102763557_pos_76332	0.479888
chr4_119000278_119000296_pos_364641	0.479872
chr1_12186242_12186260_pos_4129	0.479852
chr1_41891744_41891762_pos_12898	0.479845
chr17_76036910_76036928_pos_216628	0.479845
chr22_47164228_47164246_pos_313840	0.479838
chr6_11262324_11262342_pos_411857	0.479824
chr2_134681385_134681403_pos_266717	0.479814
chr3_32111660_32111678_pos_320239	0.479813
chr2_224984493_224984511_pos_280798	0.479799
chr10_119269238_119269256_pos_80519	0.479798
chr17_39617702_39617720_pos_207079	0.47976
chr6_93395734_93395752_pos_426860	0.479749
chr5_74540632_74540650_pos_386465	0.479737
chr20_32971806_32971824_pos_290021	0.479729
chr14_91922578_91922596_pos_161490	0.479717
chr9_4550006_4550024_pos_491557	0.479699
chr1_68130130_68130148_pos_20161	0.479697
chr14_34497077_34497095_pos_151021	0.479675
chr15_66409128_66409146_pos_173456	0.479675
chr12_97555834_97555852_pos_127427	0.479671
chr17_44786144_44786162_pos_209159	0.479656
chr7_134834866_134834884_pos_462663	0.479637
chr1_54950833_54950851_pos_15717	0.479626
chr5_16417589_16417607_pos_378744	0.479621
chr10_97683909_97683927_pos_75057	0.479614
chr6_134827048_134827066_pos_432816	0.479607
chr1_61052916_61052934_pos_17505	0.479578
chr3_8529302_8529320_pos_314883	0.47957
chr14_100689037_100689055_pos_162912	0.47956
chr4_52959658_52959676_pos_357736	0.479552
chr16_75393218_75393236_pos_194959	0.47955
chr12_19573030_19573048_pos_115247	0.479543
chr9_127141488_127141506_pos_508051	0.47952
chr2_74003633_74003651_pos_258867	0.479503
chr2_23745894_23745912_pos_245903	0.479502
chr12_114704416_114704434_pos_131590	0.479501
chr17_21383252_21383270_pos_204818	0.479501
chr3_149535059_149535077_pos_341566	0.479501
chr1_184533206_184533224_pos_36724	0.479474
chr12_79549832_79549850_pos_124292	0.479453
chr15_91979700_91979718_pos_181718	0.47944
chrX_115030280_115030298_pos_517622	0.479429
chr7_114660310_114660328_pos_459507	0.479417
chrX_134604258_134604276_pos_518468	0.47939
chr9_68774365_68774383_pos_496319	0.479387
chr22_40485148_40485166_pos_311343	0.479383
chr5_88886096_88886114_pos_388691	0.479383
chrX_43708160_43708178_pos_515180	0.479366
chr11_118623158_118623176_pos_105142	0.479355
chr13_39565780_39565798_pos_139531	0.479353
chr1_31746968_31746986_pos_10174	0.479352
chr5_159441152_159441170_pos_403778	0.479352
chr2_168804468_168804486_pos_271194	0.47933
chr3_43753894_43753912_pos_323276	0.47933
chr4_124338044_124338062_pos_365946	0.479309
chr1_158010196_158010214_pos_30696	0.479297
chr4_173652534_173652552_pos_373541	0.479295
chr18_28075700_28075718_pos_224791	0.479294
chr3_71061432_71061450_pos_329765	0.479292
chr2_9972986_9973004_pos_243193	0.479261
chr10_28728608_28728626_pos_58705	0.479252
chr6_35068310_35068328_pos_418648	0.479238
chr10_102291555_102291573_pos_76005	0.479229
chr1_44926685_44926703_pos_13820	0.479227
chr5_123814856_123814874_pos_392662	0.479224
chr3_37729356_37729374_pos_321201	0.479215
chr7_123710866_123710884_pos_460435	0.479197
chr9_69186348_69186366_pos_496632	0.479153
chr8_9109160_9109178_pos_467204	0.479151
chr10_35872908_35872926_pos_61610	0.47915
chr9_130575806_130575824_pos_509661	0.479144
chr15_100112306_100112324_pos_184250	0.479143
chr13_29508768_29508786_pos_137262	0.479108
chr3_30667444_30667462_pos_319998	0.479096
chr1_221303038_221303056_pos_44958	0.479092
chr15_88015656_88015674_pos_180449	0.479085
chr1_204465582_204465600_pos_40345	0.47908
chr2_235852707_235852725_pos_282637	0.479075
chr2_176669944_176669962_pos_272531	0.479046
chr1_17601913_17601931_pos_5722	0.479033
chr16_84741372_84741390_pos_196353	0.479031
chr10_79024037_79024055_pos_69911	0.479003
chr12_119372832_119372850_pos_132445	0.479001
chr18_51288219_51288237_pos_228317	0.478998
chr1_56255972_56255990_pos_16120	0.478991
chr10_35153330_35153348_pos_61263	0.478991
chr12_124698732_124698750_pos_134490	0.478987
chr1_6582452_6582470_pos_1218	0.47896
chr10_33085382_33085400_pos_60528	0.47896
chr6_14711244_14711262_pos_413335	0.478952
chr3_188937600_188937618_pos_348827	0.478948
chr5_102941538_102941556_pos_389931	0.478905
chr20_8161406_8161424_pos_286490	0.478895
chr8_9235388_9235406_pos_467298	0.478877
chr1_202106255_202106273_pos_38879	0.478876
chr9_129550332_129550350_pos_509201	0.478861
chr2_105490307_105490325_pos_262691	0.478857
chr2_129070112_129070130_pos_265734	0.478843
chr9_131229166_131229184_pos_509947	0.478837
chr4_26022394_26022412_pos_354996	0.478819
chr6_157145696_157145714_pos_438328	0.478815
chr1_209748769_209748787_pos_42230	0.478811
chr2_188334078_188334096_pos_273770	0.478789
chr2_43137116_43137134_pos_251932	0.478786
chr7_10237494_10237512_pos_444578	0.478784
chr16_18959394_18959412_pos_187938	0.478771
chr14_32702998_32703016_pos_150616	0.478769
chr7_47500555_47500573_pos_452127	0.478769
chr11_111788322_111788340_pos_102860	0.478746
chr10_103740694_103740712_pos_76773	0.478743
chr16_85234818_85234836_pos_196674	0.478738
chr20_1961610_1961628_pos_285533	0.478738
chr5_59773560_59773578_pos_383823	0.478718
chr13_23510138_23510156_pos_135828	0.478707
chr15_36601934_36601952_pos_165989	0.478704
chr1_8201373_8201391_pos_1990	0.478684
chr10_60963579_60963597_pos_64521	0.478666
chr22_41856696_41856714_pos_311822	0.47866
chr12_120774302_120774320_pos_132790	0.478641
chr6_45987178_45987196_pos_422316	0.47864
chr6_13480282_13480300_pos_412970	0.478591
chr4_159139320_159139338_pos_371874	0.47859
chr20_11195976_11195994_pos_287287	0.478589
chr3_41304838_41304856_pos_322423	0.478586
chr2_217924206_217924224_pos_279052	0.478566
chr12_6216412_6216430_pos_113170	0.478563
chr11_78421094_78421112_pos_99601	0.478559
chr6_129706462_129706480_pos_431991	0.478551
chr1_234955366_234955384_pos_49750	0.478546
chr22_33807730_33807748_pos_308730	0.478536
chr8_26199864_26199882_pos_472243	0.478526
chr1_169090862_169090880_pos_33201	0.478525
chr10_17022268_17022286_pos_56623	0.478519
chr5_150644749_150644767_pos_401401	0.478503
chr9_121663141_121663159_pos_506542	0.478491
chr13_20131128_20131146_pos_135069	0.478484
chr2_222398549_222398567_pos_280293	0.478476
chr4_15145706_15145724_pos_353577	0.478473
chr5_82363783_82363801_pos_388075	0.47846
chr3_50552320_50552338_pos_324961	0.478456
chr1_99550202_99550220_pos_24840	0.478439
chr13_25378612_25378630_pos_136178	0.478436
chr8_124017678_124017696_pos_485696	0.478434
chr2_100905236_100905254_pos_261545	0.478424
chr1_6271150_6271168_pos_1127	0.478419
chr4_165192326_165192344_pos_372175	0.478408
chr2_54542716_54542734_pos_254698	0.478369
chr13_49301323_49301341_pos_141971	0.478347
chr12_93176876_93176894_pos_125913	0.478335
chr13_49622786_49622804_pos_142057	0.478324
chr11_27464526_27464544_pos_90322	0.478308
chr10_34727258_34727276_pos_61184	0.478303
chr2_63876098_63876116_pos_256159	0.478288
chr6_37371315_37371333_pos_420028	0.478283
chr9_84181968_84181986_pos_498353	0.47828
chr1_12529570_12529588_pos_4510	0.478272
chr15_95024648_95024666_pos_182320	0.478265
chr13_106527635_106527653_pos_146631	0.478257
chr17_29665402_29665420_pos_205512	0.478257
chr11_68257672_68257690_pos_96671	0.47825
chr10_129021642_129021660_pos_83100	0.478239
chr3_37899010_37899028_pos_321428	0.478217
chr3_108132952_108132970_pos_333271	0.478216
chr22_29094110_29094128_pos_307269	0.47821
chr15_29867252_29867270_pos_164826	0.478194
chr8_41712578_41712596_pos_475772	0.478184
chr13_79658797_79658815_pos_144453	0.478183
chr3_29176722_29176740_pos_319341	0.478181
chr12_52698972_52698990_pos_120420	0.478172
chr9_96555310_96555328_pos_501586	0.478163
chr15_85708726_85708744_pos_180184	0.47816
chr10_17002552_17002570_pos_56585	0.478155
chr1_47656078_47656096_pos_14306	0.478147
chr9_113448806_113448824_pos_504760	0.478142
chr1_178927169_178927187_pos_35008	0.478117
chr1_39272426_39272444_pos_11758	0.478114
chr13_79709702_79709720_pos_144514	0.478111
chr12_3140476_3140494_pos_111928	0.478099
chr8_120749798_120749816_pos_484786	0.478093
chr5_80206560_80206578_pos_387635	0.478078
chr1_164857620_164857638_pos_32160	0.478071
chr22_19844831_19844849_pos_304559	0.478071
chr16_87541492_87541510_pos_197726	0.47807
chr7_121049752_121049770_pos_460201	0.478055
chr7_11458406_11458424_pos_444605	0.478048
chr5_151213739_151213757_pos_401718	0.478041
chr11_27203286_27203304_pos_90152	0.478001
chr10_3776032_3776050_pos_52887	0.477993
chr5_67150092_67150110_pos_384889	0.477992
chr7_92799144_92799162_pos_456405	0.47798
chr12_53767894_53767912_pos_120785	0.477979
chr10_89279228_89279246_pos_72291	0.477978
chr18_74575326_74575344_pos_231014	0.477965
chr11_31940466_31940484_pos_90711	0.477961
chr3_134696392_134696410_pos_339853	0.47795
chr2_127407994_127408012_pos_265256	0.477945
chr4_185730618_185730636_pos_375236	0.477934
chr14_61584756_61584774_pos_154927	0.477931
chr4_166088766_166088784_pos_372238	0.477916
chr22_33472815_33472833_pos_308573	0.477904
chr1_83828018_83828036_pos_21712	0.4779
chr5_43076086_43076104_pos_381363	0.477884
chr1_54569587_54569605_pos_15567	0.477876
chr10_50605320_50605338_pos_63404	0.477848
chr6_158441806_158441824_pos_438794	0.477837
chr1_230862358_230862376_pos_47633	0.477836
chr17_32659558_32659576_pos_206165	0.477823
chr14_32230315_32230333_pos_150351	0.477816
chr2_69601424_69601442_pos_257872	0.47781
chr20_48694574_48694592_pos_294013	0.477804
chr8_102804682_102804700_pos_482765	0.477802
chr10_17009507_17009525_pos_56610	0.477788
chr2_45888853_45888871_pos_252748	0.477774
chr5_131757380_131757398_pos_394512	0.47777
chr14_77120964_77120982_pos_159985	0.477758
chr9_70407366_70407384_pos_497012	0.477758
chr7_33729252_33729270_pos_448899	0.477747
chr12_41907813_41907831_pos_117597	0.477726
chr11_36500387_36500405_pos_91846	0.477722
chr21_41761846_41761864_pos_301976	0.477692
chr3_72256081_72256099_pos_330528	0.477689
chr1_10727291_10727309_pos_3486	0.477687
chr10_70944265_70944283_pos_66632	0.477685
chr3_37934752_37934770_pos_321459	0.477684
chr10_50397452_50397470_pos_63198	0.477682
chr1_35301928_35301946_pos_10984	0.477632
chr9_2018530_2018548_pos_491030	0.477619
chr4_124490368_124490386_pos_366014	0.477614
chr3_123072165_123072183_pos_335749	0.477607
chr4_173502436_173502454_pos_373174	0.477594
chr2_241162007_241162025_pos_284913	0.477563
chr15_43930882_43930900_pos_168350	0.477541
chr8_42156172_42156190_pos_475869	0.477526
chr12_21551977_21551995_pos_115739	0.477522
chr3_57877338_57877356_pos_326464	0.477512
chr1_51688324_51688342_pos_14869	0.477504
chr6_69139386_69139404_pos_424305	0.477504
chr20_58112142_58112160_pos_296573	0.47749
chr1_1352319_1352337_pos_95	0.477477
chr9_70407250_70407268_pos_497010	0.477462
chr1_185559872_185559890_pos_37073	0.477456
chr7_55121150_55121168_pos_453291	0.477456
chr1_12186156_12186174_pos_4127	0.477455
chr7_159015391_159015409_pos_466088	0.477439
chr16_12321478_12321496_pos_187207	0.477436
chr2_128780362_128780380_pos_265704	0.477436
chr12_101936700_101936718_pos_127706	0.477427
chr1_10530364_10530382_pos_3222	0.477393
chr14_49952046_49952064_pos_151401	0.477385
chr7_13577352_13577370_pos_444725	0.477382
chr1_46820736_46820754_pos_14196	0.477355
chr2_32842686_32842704_pos_248488	0.477351
chr1_86714815_86714833_pos_22484	0.477342
chr6_117494432_117494450_pos_429830	0.477342
chr16_75372410_75372428_pos_194939	0.477341
chr7_130921470_130921488_pos_461358	0.477334
chr16_15518984_15519002_pos_187541	0.477326
chr17_17936074_17936092_pos_204080	0.477324
chr2_30225372_30225390_pos_247560	0.477299
chr9_33391252_33391270_pos_494766	0.477298
chr1_213381688_213381706_pos_43014	0.477295
chr2_6982912_6982930_pos_242208	0.477295
chr3_159735853_159735871_pos_343353	0.477295
chr16_78985865_78985883_pos_195354	0.477293
chr12_88325638_88325656_pos_124765	0.477292
chr6_136080404_136080422_pos_433017	0.47729
chr3_71466504_71466522_pos_330309	0.477286
chr14_103075950_103075968_pos_163441	0.477277
chr3_49351732_49351750_pos_324641	0.477277
chr11_44761026_44761044_pos_92389	0.477264
chr7_117124434_117124452_pos_460025	0.47726
chr2_160331814_160331832_pos_269657	0.477253
chr2_239240032_239240050_pos_284297	0.477227
chr6_110883284_110883302_pos_428455	0.477224
chr6_105320952_105320970_pos_427206	0.47722
chr11_128236087_128236105_pos_107869	0.477214
chr4_7816906_7816924_pos_352322	0.477188
chr5_107436390_107436408_pos_390122	0.477182
chr2_159611232_159611250_pos_269390	0.477167
chr7_142362_142380_pos_441953	0.477157
chr3_169665516_169665534_pos_344270	0.477147
chr9_81499195_81499213_pos_498064	0.477142
chr4_40940445_40940463_pos_356317	0.47714
chr10_110354570_110354588_pos_77858	0.477136
chr3_72727028_72727046_pos_330735	0.477126
chr11_130882312_130882330_pos_109456	0.477121
chr22_32823130_32823148_pos_308336	0.477121
chr17_40551506_40551524_pos_207769	0.477113
chr12_27290770_27290788_pos_116689	0.477106
chr4_185541630_185541648_pos_375078	0.477097
chr13_28568396_28568414_pos_136783	0.477087
chr2_143524787_143524805_pos_267074	0.477077
chr8_141372722_141372740_pos_490021	0.477069
chr6_111663770_111663788_pos_428732	0.47705
chr6_20846729_20846747_pos_415791	0.477036
chr3_15319882_15319900_pos_317108	0.47703
chr6_30684765_30684783_pos_417622	0.477029
chr5_123092662_123092680_pos_392384	0.477025
chr9_14106666_14106684_pos_492786	0.477017
chr11_64181027_64181045_pos_95544	0.477
chr18_26462480_26462498_pos_224604	0.476989
chr5_123209711_123209729_pos_392466	0.47698
chr1_230237282_230237300_pos_47341	0.476974
chr14_72613386_72613404_pos_158020	0.476968
chr18_23357371_23357389_pos_223863	0.476952
chr20_41308480_41308498_pos_292324	0.476944
chr3_65402818_65402836_pos_328130	0.476943
chr3_185041784_185041802_pos_347164	0.476933
chr3_172677010_172677028_pos_345435	0.476932
chr4_151865626_151865644_pos_370279	0.476907
chr17_17805839_17805857_pos_203891	0.476902
chr13_29848670_29848688_pos_137351	0.476874
chr4_148007466_148007484_pos_369473	0.476872
chr19_47209598_47209616_pos_240188	0.476871
chr6_108598358_108598376_pos_427859	0.476845
chr12_2557772_2557790_pos_111629	0.47683
chr17_39934038_39934056_pos_207239	0.476823
chr3_170961920_170961938_pos_344387	0.476822
chr5_172939844_172939862_pos_406461	0.476793
chr15_37112308_37112326_pos_166610	0.476789
chr13_89514901_89514919_pos_145009	0.476788
chr19_3423717_3423735_pos_232967	0.476787
chr10_14737151_14737169_pos_55987	0.47678
chr20_45342192_45342210_pos_293146	0.47677
chr6_111844120_111844138_pos_428979	0.476762
chr5_138458102_138458120_pos_395950	0.476749
chr13_48772292_48772310_pos_141903	0.47674
chr2_197230396_197230414_pos_275255	0.476722
chr13_99496891_99496909_pos_146261	0.476717
chr2_8126017_8126035_pos_242329	0.476706
chr13_44237660_44237678_pos_140961	0.476693
chr6_90925994_90926012_pos_426769	0.47667
chr15_31266462_31266480_pos_165060	0.476661
chr9_77606024_77606042_pos_497814	0.47666
chr8_107614682_107614700_pos_483508	0.476654
chr7_17521366_17521384_pos_445314	0.476652
chr12_32881276_32881294_pos_117479	0.476645
chr2_30359861_30359879_pos_247733	0.476629
chr2_188629835_188629853_pos_273791	0.47662
chr11_130403744_130403762_pos_108858	0.476618
chr5_158431416_158431434_pos_403344	0.476614
chr9_35940679_35940697_pos_495355	0.476596
chr2_205760428_205760446_pos_276763	0.476584
chr1_206705533_206705551_pos_41268	0.476576
chr9_129762234_129762252_pos_509331	0.476573
chr2_15753070_15753088_pos_244389	0.476568
chr13_31965526_31965544_pos_137905	0.47656
chr1_61451410_61451428_pos_18086	0.476538
chr2_167190222_167190240_pos_270643	0.476537
chr14_77070934_77070952_pos_159947	0.476534
chr4_148044514_148044532_pos_369490	0.476525
chr1_26459338_26459356_pos_8541	0.476515
chr1_33221202_33221220_pos_10599	0.476514
chr12_131896480_131896498_pos_134879	0.476514
chr8_52040559_52040577_pos_477006	0.476508
chr14_77125064_77125082_pos_159991	0.476491
chr1_41109856_41109874_pos_12292	0.476489
chr11_129279906_129279924_pos_108606	0.476482
chr16_87178398_87178416_pos_197575	0.476472
chr16_4616520_4616538_pos_186033	0.476427
chr10_89348748_89348766_pos_72336	0.476421
chr15_62455704_62455722_pos_171565	0.476419
chr11_62502582_62502600_pos_95069	0.476414
chr4_3292948_3292966_pos_351637	0.476403
chr12_58105430_58105448_pos_121570	0.476397
chr4_74109626_74109644_pos_359551	0.476376
chr2_1816578_1816596_pos_241771	0.476337
chr15_96342757_96342775_pos_182783	0.476325
chr9_121351482_121351500_pos_506192	0.476325
chr3_133996587_133996605_pos_339534	0.476302
chr20_8156190_8156208_pos_286488	0.476295
chr7_102009910_102009928_pos_457698	0.476286
chr6_107657026_107657044_pos_427673	0.476274
chr5_111550714_111550732_pos_390681	0.476266
chr17_61397550_61397568_pos_213469	0.47626
chr15_65083314_65083332_pos_173171	0.476247
chr16_69287126_69287144_pos_193511	0.476233
chr17_17812328_17812346_pos_203919	0.476231
chr6_144375870_144375888_pos_435725	0.476212
chr2_43376654_43376672_pos_252322	0.476205
chr17_78715514_78715532_pos_218034	0.476193
chr11_12167589_12167607_pos_86976	0.47619
chr5_143557418_143557436_pos_398744	0.476179
chr15_71779602_71779620_pos_176320	0.476153
chr1_158003320_158003338_pos_30676	0.476124
chr2_101114416_101114434_pos_261714	0.476123
chr12_52063010_52063028_pos_120286	0.476098
chr21_45357200_45357218_pos_303078	0.47609
chr4_2591344_2591362_pos_351434	0.47609
chr9_94056520_94056538_pos_500613	0.476075
chr20_17936034_17936052_pos_287912	0.476069
chr8_143802332_143802350_pos_490351	0.476062
chr1_162194268_162194286_pos_31322	0.476055
chr12_111432654_111432672_pos_130806	0.47605
chr4_89257898_89257916_pos_362143	0.476049
chr11_10624583_10624601_pos_86043	0.476035
chr6_158377994_158378012_pos_438774	0.476035
chrX_154136804_154136822_pos_519327	0.476019
chr3_185025198_185025216_pos_347161	0.476017
chr7_25846038_25846056_pos_446952	0.476003
chr10_56586717_56586735_pos_63710	0.475997
chr2_171878818_171878836_pos_271427	0.475996
chr2_38528230_38528248_pos_250142	0.475993
chr5_150644597_150644615_pos_401398	0.47599
chr22_37552146_37552164_pos_310118	0.475971
chr6_140347746_140347764_pos_434696	0.475957
chr20_19875898_19875916_pos_288267	0.475935
chr11_122070134_122070152_pos_106246	0.475915
chr18_55265376_55265394_pos_228511	0.475913
chr2_98465855_98465873_pos_260853	0.475912
chr1_201535180_201535198_pos_38402	0.47591
chrX_9642826_9642844_pos_512542	0.47591
chr3_119673069_119673087_pos_334995	0.475908
chr15_68806694_68806712_pos_175095	0.475905
chr2_196478198_196478216_pos_275083	0.475881
chr11_72430890_72430908_pos_97602	0.475845
chr16_4109678_4109696_pos_185654	0.475838
chr10_113611236_113611254_pos_79230	0.475826
chr7_30173374_30173392_pos_448026	0.475826
chr18_55821184_55821202_pos_228673	0.475821
chr5_150145176_150145194_pos_400934	0.475789
chr3_30553325_30553343_pos_319901	0.475786
chr3_73494160_73494178_pos_330995	0.475784
chr6_35206512_35206530_pos_418766	0.475778
chr12_12901581_12901599_pos_114358	0.475775
chr16_75378141_75378159_pos_194946	0.475767
chr3_149646196_149646214_pos_341784	0.475751
chr5_142829100_142829118_pos_398169	0.47575
chr1_27399392_27399410_pos_8860	0.475749
chr13_111249008_111249026_pos_148108	0.47572
chr1_39132811_39132829_pos_11619	0.475713
chr2_207483394_207483412_pos_277183	0.47571
chr1_231989025_231989043_pos_48156	0.475704
chr2_98504952_98504970_pos_260869	0.475667
chr2_102801295_102801313_pos_262457	0.475666
chr5_142806934_142806952_pos_398116	0.475658
chr7_143900476_143900494_pos_464580	0.475652
chr15_101162338_101162356_pos_184551	0.475637
chr7_132034908_132034926_pos_461740	0.475621
chr5_132385497_132385515_pos_394668	0.47559
chr6_90678354_90678372_pos_426695	0.47559
chr11_16610181_16610199_pos_88585	0.475587
chr20_46216150_46216168_pos_293312	0.475581
chr1_59150730_59150748_pos_16945	0.475576
chr10_110335916_110335934_pos_77838	0.475575
chr3_122978411_122978429_pos_335698	0.47557
chr9_121699422_121699440_pos_506578	0.475568
chr6_35048787_35048805_pos_418623	0.475561
chr13_39563564_39563582_pos_139522	0.475553
chr14_89386309_89386327_pos_160685	0.475553
chr13_44385698_44385716_pos_141121	0.47552
chr8_80728288_80728306_pos_479599	0.475518
chr3_9671240_9671258_pos_315243	0.475515
chr15_39128366_39128384_pos_166851	0.475509
chr3_69371734_69371752_pos_329251	0.475499
chr9_68470376_68470394_pos_496137	0.475497
chr17_63395182_63395200_pos_213759	0.475487
chr6_36908844_36908862_pos_419582	0.475476
chr3_98817762_98817780_pos_331963	0.475457
chr6_119314268_119314286_pos_430500	0.475457
chr1_64917730_64917748_pos_19077	0.475444
chr12_13206496_13206514_pos_114514	0.47544
chr15_47517988_47518006_pos_168604	0.475436
chr13_32134896_32134914_pos_138046	0.475427
chr4_118898984_118899002_pos_364543	0.475421
chr2_25280101_25280119_pos_246238	0.475418
chr7_42077758_42077776_pos_450707	0.475412
chr21_38503877_38503895_pos_301106	0.475396
chr15_91973653_91973671_pos_181711	0.475369
chr3_30689564_30689582_pos_320039	0.475347
chr2_71778632_71778650_pos_258439	0.475343
chr10_32985952_32985970_pos_60508	0.475341
chr5_180800575_180800593_pos_408530	0.475339
chr1_7613718_7613736_pos_1652	0.475336
chr1_9444131_9444149_pos_2855	0.475329
chr11_65493004_65493022_pos_96018	0.475329
chr10_125883378_125883396_pos_82635	0.475314
chr7_110994796_110994814_pos_459119	0.475309
chr5_125326351_125326369_pos_393487	0.475305
chr17_47805644_47805662_pos_209995	0.475304
chr1_147600964_147600982_pos_28702	0.475292
chr3_40311870_40311888_pos_322099	0.475287
chr11_8792964_8792982_pos_85484	0.475274
chr11_11465844_11465862_pos_86368	0.475249
chr18_61544454_61544472_pos_230046	0.475248
chr22_27438440_27438458_pos_306456	0.475221
chr17_83053408_83053426_pos_219446	0.47522
chr2_1698812_1698830_pos_241698	0.47522
chr8_93603262_93603280_pos_480442	0.475217
chr1_217135534_217135552_pos_43935	0.475203
chr10_33273424_33273442_pos_60697	0.475199
chr8_81504816_81504834_pos_479868	0.475186
chr6_2804614_2804632_pos_409408	0.475184
chr12_45427144_45427162_pos_118211	0.475171
chr7_13920207_13920225_pos_444755	0.475163
chr3_122970207_122970225_pos_335672	0.475142
chr10_78932012_78932030_pos_69754	0.475141
chr8_105663534_105663552_pos_483288	0.47514
chr9_89623524_89623542_pos_499392	0.475138
chr10_124643346_124643364_pos_81972	0.475128
chr4_168184128_168184146_pos_372261	0.475123
chr2_37827334_37827352_pos_249882	0.475116
chr4_30866586_30866604_pos_355465	0.475089
chr2_105509464_105509482_pos_262741	0.47508
chr9_34993778_34993796_pos_495072	0.475074
chrX_54996480_54996498_pos_515851	0.475049
chr18_22355508_22355526_pos_223164	0.475048
chr15_68494860_68494878_pos_174668	0.475045
chr6_89409646_89409664_pos_426179	0.475044
chr7_47392587_47392605_pos_452021	0.475025
chr3_13346743_13346761_pos_316515	0.475016
chr1_206686925_206686943_pos_41198	0.475011
chr21_46188676_46188694_pos_303504	0.474998
chr7_21128534_21128552_pos_445785	0.474989
chr2_102801510_102801528_pos_262459	0.474987
chr3_49540035_49540053_pos_324729	0.47498
chr22_42315162_42315180_pos_311906	0.474968
chr1_108816598_108816616_pos_25653	0.47496
chr1_26998553_26998571_pos_8658	0.474956
chr16_27315874_27315892_pos_189112	0.474918
chr1_211938874_211938892_pos_42616	0.474892
chr1_23049868_23049886_pos_7096	0.474872
chr3_141393392_141393410_pos_340612	0.47487
chr15_48006480_48006498_pos_168805	0.474865
chr4_39308163_39308181_pos_356187	0.474862
chr20_51600416_51600434_pos_295257	0.474855
chr14_68662083_68662101_pos_156741	0.474845
chr3_27633078_27633096_pos_319255	0.474843
chr5_37984500_37984518_pos_380370	0.474843
chr2_99694518_99694536_pos_261135	0.474842
chr6_110068803_110068821_pos_428331	0.474833
chr1_61132856_61132874_pos_17662	0.474828
chr17_30264256_30264274_pos_205810	0.474825
chr18_46412598_46412616_pos_227002	0.474798
chr10_132223348_132223366_pos_83524	0.474782
chr17_42311310_42311328_pos_208080	0.47478
chr14_90545966_90545984_pos_160985	0.474763
chr5_31702806_31702824_pos_379228	0.474763
chr3_97863822_97863840_pos_331791	0.474761
chr2_121350264_121350282_pos_264882	0.47476
chr19_14556156_14556174_pos_235429	0.474759
chr14_101719382_101719400_pos_162978	0.474757
chr21_16281010_16281028_pos_298058	0.474742
chr22_43025248_43025266_pos_312424	0.474719
chr1_93669596_93669614_pos_23775	0.474693
chr5_154470120_154470138_pos_402244	0.474683
chr19_15161810_15161828_pos_235457	0.474673
chr9_96377139_96377157_pos_501482	0.474666
chr10_52121917_52121935_pos_63609	0.474661
chr10_78450495_78450513_pos_69449	0.474655
chr6_5203684_5203702_pos_410223	0.474649
chr2_19649870_19649888_pos_245228	0.474628
chr8_38938586_38938604_pos_475150	0.474616
chr1_168235408_168235426_pos_32792	0.474613
chr2_54624650_54624668_pos_254854	0.474587
chr18_35051244_35051262_pos_225564	0.474577
chr5_114059890_114059908_pos_391517	0.474556
chr17_19651748_19651766_pos_204486	0.47455
chr20_5608896_5608914_pos_286237	0.474548
chr12_105955180_105955198_pos_128586	0.474541
chr4_155946645_155946663_pos_371187	0.474505
chr19_16467726_16467744_pos_235998	0.474495
chr18_32302128_32302146_pos_225206	0.474483
chr1_232585751_232585769_pos_48647	0.474481
chr2_222752986_222753004_pos_280410	0.474481
chr3_172307326_172307344_pos_345306	0.474478
chr1_7614609_7614627_pos_1659	0.474475
chr8_124775812_124775830_pos_486178	0.474461
chr9_92406798_92406816_pos_500126	0.474458
chr17_20091790_20091808_pos_204574	0.474448
chr12_89385059_89385077_pos_125014	0.474444
chr22_26550588_26550606_pos_306233	0.474435
chrX_19566963_19566981_pos_513496	0.474433
chr6_35511172_35511190_pos_419014	0.474409
chr12_106740380_106740398_pos_129024	0.474398
chr3_178318753_178318771_pos_346186	0.474381
chr17_75557286_75557304_pos_216403	0.474363
chr20_62357758_62357776_pos_297198	0.474344
chr5_42843600_42843618_pos_381254	0.474344
chr15_29890402_29890420_pos_164878	0.474337
chr20_33441118_33441136_pos_290115	0.474328
chr10_15322313_15322331_pos_56137	0.47432
chr7_30470976_30470994_pos_448166	0.474313
chr8_47513622_47513640_pos_476243	0.474303
chr3_37945644_37945662_pos_321496	0.4743
chr10_3465443_3465461_pos_52640	0.47429
chr1_16247162_16247180_pos_5498	0.474287
chrX_23796630_23796648_pos_513762	0.474287
chr12_124730801_124730819_pos_134523	0.474279
chr15_92141741_92141759_pos_181862	0.474264
chr17_17936178_17936196_pos_204082	0.474264
chr16_79542632_79542650_pos_195420	0.474257
chr2_100984160_100984178_pos_261610	0.474243
chr10_22616602_22616620_pos_57846	0.474222
chr9_99072074_99072092_pos_502104	0.474212
chr7_50625636_50625654_pos_452691	0.4742
chr5_54719614_54719632_pos_382074	0.474196
chr13_72694410_72694428_pos_143520	0.47418
chr11_67682903_67682921_pos_96611	0.474166
chr16_81503845_81503863_pos_195610	0.474161
chr17_43713831_43713849_pos_208646	0.474149
chr4_124060656_124060674_pos_365869	0.474147
chr13_21033718_21033736_pos_135435	0.474145
chr19_18515164_18515182_pos_236631	0.47414
chr13_113153764_113153782_pos_148553	0.474131
chr9_125535620_125535638_pos_507569	0.474125
chr2_25215200_25215218_pos_246170	0.474112
chr2_216691514_216691532_pos_278185	0.474101
chr21_43757920_43757938_pos_302475	0.474095
chr12_110108076_110108094_pos_130134	0.474091
chr14_102499688_102499706_pos_163345	0.474075
chr12_104628024_104628042_pos_128049	0.474063
chr9_134131202_134131220_pos_511242	0.47405
chr19_38153273_38153291_pos_237829	0.474049
chr3_186194444_186194462_pos_347388	0.474041
chr15_42858784_42858802_pos_168162	0.474027
chr5_140036126_140036144_pos_396884	0.474016
chr11_72239768_72239786_pos_97575	0.474008
chr10_17348902_17348920_pos_56783	0.474003
chr19_29844486_29844504_pos_237110	0.474003
chr8_3686654_3686672_pos_466550	0.47399
chr4_78569452_78569470_pos_360705	0.473972
chr2_120826094_120826112_pos_264779	0.473971
chr11_36003456_36003474_pos_91684	0.473968
chr17_16486580_16486598_pos_203131	0.473966
chr7_47485510_47485528_pos_452097	0.473963
chr1_91827836_91827854_pos_23532	0.473939
chr14_101823828_101823846_pos_163043	0.473929
chr12_108788636_108788654_pos_129555	0.4739
chr6_4358840_4358858_pos_409989	0.473899
chr20_35504382_35504400_pos_290719	0.473886
chr4_684080_684098_pos_351145	0.473865
chr1_10684352_10684370_pos_3361	0.473859
chr9_129776802_129776820_pos_509340	0.473859
chr12_108691637_108691655_pos_129454	0.473855
chr3_37453769_37453787_pos_320927	0.473854
chr2_217913746_217913764_pos_279017	0.473846
chr8_141112996_141113014_pos_489812	0.47384
chr3_178508436_178508454_pos_346244	0.473833
chr11_112914326_112914344_pos_103326	0.473826
chr12_12010577_12010595_pos_114124	0.473826
chr19_48875224_48875242_pos_240514	0.473795
chr6_108698600_108698618_pos_427926	0.473784
chr3_124829913_124829931_pos_336798	0.47378
chr1_74471256_74471274_pos_20700	0.473778
chr10_114662784_114662802_pos_79918	0.473776
chr4_109574542_109574560_pos_363666	0.473769
chr8_102742951_102742969_pos_482669	0.473757
chr2_121430084_121430102_pos_264923	0.473755
chr7_18211768_18211786_pos_445458	0.473736
chr15_78825760_78825778_pos_178389	0.473722
chr3_73580554_73580572_pos_331131	0.473722
chr22_43378174_43378192_pos_312525	0.473704
chr2_203018698_203018716_pos_276084	0.4737
chr15_39430634_39430652_pos_166946	0.473694
chr15_84842722_84842740_pos_179443	0.473687
chr10_119370581_119370599_pos_80712	0.473674
chr22_20551190_20551208_pos_304777	0.473668
chr20_24465394_24465412_pos_288975	0.473667
chr10_42951726_42951744_pos_61818	0.473663
chr12_114186494_114186512_pos_131199	0.473656
chr19_38731950_38731968_pos_238218	0.473652
chr14_24775080_24775098_pos_149693	0.473645
chr12_29781376_29781394_pos_117092	0.473642
chr17_57089210_57089228_pos_211744	0.473629
chr1_234970472_234970490_pos_49789	0.473597
chr19_6745029_6745047_pos_233989	0.473589
chr8_42196682_42196700_pos_475894	0.473584
chr17_74807608_74807626_pos_216152	0.473577
chr3_48436052_48436070_pos_324434	0.473577
chr2_60486748_60486766_pos_255440	0.473562
chr9_110127110_110127128_pos_504143	0.47354
chr1_61184586_61184604_pos_17751	0.473523
chr10_49023866_49023884_pos_62923	0.473521
chr17_27341046_27341064_pos_204897	0.473518
chr15_47505877_47505895_pos_168576	0.473513
chr17_40315912_40315930_pos_207550	0.4735
chr22_40634691_40634709_pos_311408	0.473487
chr14_95307740_95307758_pos_162207	0.473476
chr15_75180752_75180770_pos_177386	0.473458
chr17_10032331_10032349_pos_201978	0.47345
chr13_113205492_113205510_pos_148594	0.473448
chr11_27456466_27456484_pos_90307	0.473447
chr12_4280788_4280806_pos_112604	0.473447
chr4_107863935_107863953_pos_363482	0.473442
chr11_3169912_3169930_pos_84839	0.473441
chr11_45858386_45858404_pos_92971	0.473396
chr17_50058768_50058786_pos_210669	0.473391
chr2_33297115_33297133_pos_248840	0.47338
chr8_140597598_140597616_pos_489522	0.47338
chr3_58116500_58116518_pos_326659	0.47337
chr12_6548214_6548232_pos_113310	0.473363
chr17_42133078_42133096_pos_208023	0.473348
chr1_205915736_205915754_pos_40860	0.473342
chr5_117235936_117235954_pos_392029	0.473342
chr19_6238966_6238984_pos_233913	0.473328
chr3_133944056_133944074_pos_339492	0.47332
chr1_230759172_230759190_pos_47483	0.47331
chr22_32745722_32745740_pos_308228	0.473304
chr4_3293776_3293794_pos_351645	0.473297
chr2_8543818_8543836_pos_242516	0.473289
chr3_31165675_31165693_pos_320088	0.473274
chr13_80335005_80335023_pos_144758	0.473247
chr2_85772547_85772565_pos_259658	0.473235
chr17_38484918_38484936_pos_206808	0.473234
chr17_50193117_50193135_pos_210841	0.473227
chr5_96257984_96258002_pos_389518	0.473221
chr3_71137142_71137160_pos_329946	0.473196
chr5_57667840_57667858_pos_383131	0.473181
chr5_83476348_83476366_pos_388305	0.473174
chr3_162368161_162368179_pos_343694	0.473169
chr8_109576166_109576184_pos_483631	0.473164
chr13_44434860_44434878_pos_141180	0.473154
chr22_44409054_44409072_pos_312672	0.473147
chr7_30175856_30175874_pos_448037	0.473142
chr18_59060653_59060671_pos_229920	0.47314
chr5_135374318_135374336_pos_395188	0.473137
chr2_61816830_61816848_pos_255656	0.473109
chr1_164801982_164802000_pos_32094	0.473091
chr4_128653634_128653652_pos_366609	0.473086
chr1_175219843_175219861_pos_34263	0.473084
chr3_15634310_15634328_pos_317199	0.473062
chr11_36452712_36452730_pos_91831	0.473036
chr10_33877941_33877959_pos_61011	0.473034
chr16_14534746_14534764_pos_187463	0.473032
chr2_205546155_205546173_pos_276597	0.473009
chrX_70097636_70097654_pos_516714	0.473009
chr5_116371138_116371156_pos_391860	0.473003
chr17_60602210_60602228_pos_213156	0.472992
chr2_30366338_30366356_pos_247765	0.472983
chr22_28117132_28117150_pos_306928	0.472982
chr17_81195301_81195319_pos_218701	0.472974
chr5_148452634_148452652_pos_399393	0.472968
chr10_78747512_78747530_pos_69642	0.472912
chr22_39388486_39388504_pos_311074	0.472901
chr3_69838950_69838968_pos_329487	0.472887
chr16_56336558_56336576_pos_191410	0.472884
chr21_27406630_27406648_pos_298712	0.47288
chr7_150586589_150586607_pos_464816	0.472861
chr7_134829236_134829254_pos_462647	0.472854
chr2_16325816_16325834_pos_244493	0.472852
chr11_118235036_118235054_pos_105012	0.472851
chr17_40451752_40451770_pos_207625	0.472823
chr13_41563856_41563874_pos_140138	0.472818
chr10_79097318_79097336_pos_70003	0.472802
chr12_108846430_108846448_pos_129683	0.472801
chr3_14804430_14804448_pos_316950	0.472801
chr5_172717842_172717860_pos_406110	0.472799
chr4_83537988_83538006_pos_361171	0.472774
chrX_13013434_13013452_pos_512902	0.472772
chr4_185799702_185799720_pos_375382	0.472771
chr5_172541310_172541328_pos_405902	0.472771
chr6_159974144_159974162_pos_439249	0.472767
chr3_128341961_128341979_pos_338095	0.472762
chr8_140460294_140460312_pos_489422	0.47276
chr6_82143269_82143287_pos_425472	0.472749
chr4_148204276_148204294_pos_369637	0.472719
chr15_71121760_71121778_pos_175745	0.472705
chr6_83257851_83257869_pos_425536	0.472685
chr4_124431824_124431842_pos_365971	0.472657
chr15_94845086_94845104_pos_182299	0.472651
chr15_25740068_25740086_pos_164522	0.472629
chr17_40021486_40021504_pos_207270	0.472613
chr13_98503688_98503706_pos_145936	0.472604
chr3_122979466_122979484_pos_335702	0.472582
chr5_148620280_148620298_pos_399453	0.47256
chr2_68889574_68889592_pos_257433	0.472544
chr11_86608577_86608595_pos_100452	0.472536
chr15_66761676_66761694_pos_173666	0.472536
chr12_45264364_45264382_pos_118090	0.472524
chr3_195029123_195029141_pos_350328	0.472489
chr9_37540856_37540874_pos_495547	0.472466
chr1_16076230_16076248_pos_5305	0.472445
chr22_33778588_33778606_pos_308696	0.472442
chr2_201121930_201121948_pos_275725	0.472437
chr10_29840680_29840698_pos_59335	0.472435
chr1_63779595_63779613_pos_18505	0.472406
chr1_22841234_22841252_pos_7077	0.472401
chr13_50078029_50078047_pos_142153	0.472397
chr16_82874532_82874550_pos_196026	0.472373
chr8_139957032_139957050_pos_489200	0.472365
chr1_31681544_31681562_pos_10116	0.472358
chr12_6424178_6424196_pos_113261	0.472348
chr11_128555776_128555794_pos_108291	0.472338
chr10_3045316_3045334_pos_52305	0.472335
chr10_78401786_78401804_pos_69370	0.472332
chr6_56841074_56841092_pos_424188	0.472332
chr3_107208984_107209002_pos_333038	0.472321
chr11_57278329_57278347_pos_94104	0.472316
chr12_93804594_93804612_pos_126372	0.472299
chr2_47224198_47224216_pos_253932	0.472281
chr4_151689508_151689526_pos_370115	0.472273
chr12_77347204_77347222_pos_124141	0.47227
chr9_121698970_121698988_pos_506570	0.472257
chr4_78561942_78561960_pos_360683	0.472252
chr2_200352933_200352951_pos_275559	0.472249
chr5_68252026_68252044_pos_385358	0.472242
chr11_73257444_73257462_pos_97995	0.472235
chr1_27655336_27655354_pos_9432	0.472225
chr3_35953248_35953266_pos_320659	0.472225
chr3_184603376_184603394_pos_346874	0.472221
chr16_66364834_66364852_pos_192744	0.472211
chr5_148873346_148873364_pos_399596	0.472211
chr1_19203573_19203591_pos_5921	0.472201
chr3_64327655_64327673_pos_327641	0.472192
chr1_9300272_9300290_pos_2719	0.472191
chr17_756866_756884_pos_198673	0.472181
chr2_110811860_110811878_pos_263729	0.472153
chr1_19384276_19384294_pos_5942	0.472152
chr10_91681782_91681800_pos_73448	0.472151
chr2_226130454_226130472_pos_280848	0.47215
chr11_121890712_121890730_pos_106194	0.472149
chr15_101161955_101161973_pos_184549	0.472148
chr5_672025_672043_pos_376273	0.472138
chr1_1351802_1351820_pos_89	0.472131
chr2_86068300_86068318_pos_259823	0.47213
chr6_53484155_53484173_pos_423307	0.472124
chr7_129914796_129914814_pos_461026	0.472124
chr16_28004423_28004441_pos_189317	0.47212
chr3_70067700_70067718_pos_329577	0.472119
chr10_12405868_12405886_pos_55343	0.472102
chr6_14211084_14211102_pos_413125	0.472099
chr15_60581121_60581139_pos_171215	0.472059
chr19_47209778_47209796_pos_240189	0.472049
chr6_159376742_159376760_pos_439071	0.47204
chr15_60400324_60400342_pos_171182	0.472035
chr2_30694880_30694898_pos_248103	0.472024
chr14_74980776_74980794_pos_158927	0.472021
chr10_121131961_121131979_pos_81007	0.472019
chr9_133359932_133359950_pos_510970	0.472019
chr21_43702568_43702586_pos_302448	0.472003
chr8_61700198_61700216_pos_478211	0.472003
chr6_118507858_118507876_pos_430077	0.472001
chr6_14882360_14882378_pos_413432	0.471997
chr1_7455438_7455456_pos_1512	0.471983
chr1_8238240_8238258_pos_2024	0.471979
chr5_151624640_151624658_pos_401780	0.471973
chr20_53095416_53095434_pos_295379	0.471962
chr10_76294050_76294068_pos_68709	0.471954
chr13_110138513_110138531_pos_147269	0.471954
chr18_7234188_7234206_pos_220565	0.47195
chrX_40077366_40077384_pos_514626	0.471943
chr22_42773344_42773362_pos_312187	0.471931
chr19_14149768_14149786_pos_235309	0.47193
chr1_167757140_167757158_pos_32689	0.471918
chr4_60935072_60935090_pos_359030	0.47191
chr13_36163634_36163652_pos_139002	0.471862
chr10_114021810_114021828_pos_79412	0.471856
chr6_1637184_1637202_pos_408907	0.471855
chr2_119744560_119744578_pos_264523	0.471847
chr17_43828524_43828542_pos_208706	0.471846
chr1_40385798_40385816_pos_12086	0.471842
chr11_8229786_8229804_pos_85342	0.471841
chr15_98899827_98899845_pos_183391	0.471833
chr20_12824872_12824890_pos_287431	0.471825
chr13_76012132_76012150_pos_144212	0.471815
chr5_108560739_108560757_pos_390468	0.471779
chr4_185855468_185855486_pos_375626	0.471768
chr12_45426514_45426532_pos_118209	0.471767
chr1_101437506_101437524_pos_25472	0.471758
chr11_108561670_108561688_pos_102485	0.471755
chr3_123697092_123697110_pos_336252	0.471748
chr1_54928416_54928434_pos_15707	0.471746
chr1_21313430_21313448_pos_6436	0.471729
chr4_72525666_72525684_pos_359487	0.471721
chr20_60481520_60481538_pos_297048	0.471705
chr12_24538205_24538223_pos_116137	0.471699
chr4_156771500_156771518_pos_371222	0.471696
chr17_39701699_39701717_pos_207173	0.471686
chr3_11602230_11602248_pos_315796	0.471682
chr10_124106276_124106294_pos_81823	0.471676
chr3_49178702_49178720_pos_324590	0.471672
chr17_10042660_10042678_pos_201985	0.471657
chr6_142359734_142359752_pos_434910	0.47165
chr1_54219898_54219916_pos_15231	0.471642
chr20_59063659_59063677_pos_296782	0.471623
chr1_236844862_236844880_pos_50387	0.471621
chr10_51422689_51422707_pos_63524	0.471607
chr9_106755838_106755856_pos_502745	0.471606
chr7_21108960_21108978_pos_445783	0.471601
chr20_53873019_53873037_pos_295703	0.4716
chr18_35026303_35026321_pos_225501	0.471593
chr21_38490796_38490814_pos_301080	0.471593
chr7_127365394_127365412_pos_460496	0.471585
chr3_129723865_129723883_pos_338963	0.471573
chr1_61337782_61337800_pos_17930	0.471549
chr4_185717274_185717292_pos_375231	0.471536
chr4_15714764_15714782_pos_353766	0.471534
chr1_201636830_201636848_pos_38508	0.471526
chr12_19223112_19223130_pos_115114	0.471517
chr19_30664892_30664910_pos_237189	0.471503
chr10_97518068_97518086_pos_74944	0.47149
chr3_184816673_184816691_pos_347137	0.471488
chr13_79637281_79637299_pos_144445	0.471473
chr14_101855540_101855558_pos_163139	0.471469
chr18_45255574_45255592_pos_226675	0.471453
chr18_3967882_3967900_pos_220257	0.471452
chr6_130967991_130968009_pos_432037	0.471446
chr7_79504992_79505010_pos_455287	0.471438
chr2_228378780_228378798_pos_281277	0.47143
chr13_50700104_50700122_pos_142534	0.471413
chr18_22166796_22166814_pos_222612	0.471395
chr11_12220618_12220636_pos_87117	0.47138
chr12_110229024_110229042_pos_130227	0.471375
chr7_6228736_6228754_pos_444179	0.471372
chr2_217855058_217855076_pos_278937	0.471363
chr7_134886908_134886926_pos_462765	0.471356
chr5_151717752_151717770_pos_401896	0.471336
chr6_107542158_107542176_pos_427558	0.471332
chr1_86709046_86709064_pos_22471	0.471319
chr15_61857257_61857275_pos_171464	0.471294
chr4_98518664_98518682_pos_362672	0.471287
chr2_217165936_217165954_pos_278494	0.471283
chr11_68119193_68119211_pos_96641	0.471277
chr2_40203032_40203050_pos_250650	0.471268
chr21_34568552_34568570_pos_300209	0.471259
chr5_169067758_169067776_pos_404737	0.471251
chr10_112782526_112782544_pos_78776	0.471246
chr14_60258008_60258026_pos_154296	0.471244
chr1_56302070_56302088_pos_16144	0.471241
chr12_50690798_50690816_pos_119984	0.471236
chr1_47181306_47181324_pos_14213	0.471233
chr1_164764529_164764547_pos_31996	0.471221
chr1_6592134_6592152_pos_1227	0.471219
chr21_36172250_36172268_pos_300526	0.471219
chr3_64957068_64957086_pos_328017	0.471218
chr4_8331128_8331146_pos_352844	0.471215
chr7_80723042_80723060_pos_455488	0.471201
chr5_143128991_143129009_pos_398475	0.471198
chr1_115545890_115545908_pos_27268	0.471185
chr11_115185666_115185684_pos_104118	0.47118
chrX_45187942_45187960_pos_515230	0.47118
chr17_2418754_2418772_pos_200077	0.471178
chr10_61399694_61399712_pos_64560	0.471169
chr4_124111944_124111962_pos_365885	0.471167
chr9_127524570_127524588_pos_508333	0.471158
chr3_156303876_156303894_pos_342676	0.471157
chr14_68942517_68942535_pos_157099	0.471153
chr3_107797842_107797860_pos_333121	0.471152
chr8_18071910_18071928_pos_469900	0.471152
chr5_159773820_159773838_pos_403927	0.47115
chr2_47065872_47065890_pos_253817	0.471139
chr10_33142610_33142628_pos_60565	0.471136
chr5_155299907_155299925_pos_402638	0.471121
chr13_98484651_98484669_pos_145926	0.471106
chr5_52907096_52907114_pos_381691	0.47108
chr6_155505341_155505359_pos_437939	0.471074
chr19_38277716_38277734_pos_237888	0.471052
chr5_169027940_169027958_pos_404714	0.471041
chr17_58969294_58969312_pos_212671	0.471031
chr9_70263488_70263506_pos_496989	0.471025
chr4_86977972_86977990_pos_361549	0.471015
chr2_67560264_67560282_pos_257205	0.471008
chr17_29644333_29644351_pos_205483	0.470999
chr15_35694167_35694185_pos_165767	0.470998
chr22_30382438_30382456_pos_307686	0.470995
chr18_70247254_70247272_pos_230723	0.470986
chr12_42585596_42585614_pos_117726	0.470972
chr4_151112266_151112284_pos_369883	0.470967
