## Supplementary File 1 for "Prioritizing Cardiovascular Disease-Associated Variants Altering NKX2-5 Binding through an Integrative Computational Approach" (part 3 of 3)

### Sheet: NKX2-5 footprint scores (continued)
Heart footprints in enhancers score for NKX2-5 binding
chr22_17369798_17369816_pos_303725	0.470966
chr2_197929458_197929476_pos_275423	0.470961
chr4_2495236_2495254_pos_351403	0.470953
chr1_184019002_184019020_pos_36497	0.470939
chr12_5035788_5035806_pos_112772	0.470933
chrX_108349382_108349400_pos_517469	0.470932
chr11_96332549_96332567_pos_101796	0.470925
chr2_33264866_33264884_pos_248826	0.470916
chr15_63941591_63941609_pos_172641	0.470904
chr13_60096566_60096584_pos_143213	0.4709
chr18_75066335_75066353_pos_231176	0.470885
chr3_48656636_48656654_pos_324474	0.470871
chr1_184118355_184118373_pos_36565	0.470863
chr5_123916100_123916118_pos_392727	0.47086
chr2_98911942_98911960_pos_261015	0.470847
chr12_52874289_52874307_pos_120445	0.470844
chr6_160431963_160431981_pos_439422	0.470832
chr15_52486324_52486342_pos_169680	0.470827
chr6_10510852_10510870_pos_411464	0.470816
chr9_89710848_89710866_pos_499467	0.470815
chr2_40505920_40505938_pos_250961	0.470806
chr6_147507020_147507038_pos_435914	0.470804
chr15_101255777_101255795_pos_184622	0.47078
chr8_12972668_12972686_pos_468653	0.470775
chr16_113644_113662_pos_184808	0.470767
chr1_9065396_9065414_pos_2564	0.470765
chr11_64799956_64799974_pos_95682	0.470761
chr13_51995922_51995940_pos_142887	0.470753
chr9_87116748_87116766_pos_498832	0.470748
chr2_237222806_237222824_pos_283137	0.470747
chr5_124551052_124551070_pos_392905	0.470721
chr16_87407718_87407736_pos_197645	0.470716
chr17_59521660_59521678_pos_212973	0.470705
chr12_12748038_12748056_pos_114290	0.470668
chr15_99619336_99619354_pos_184013	0.47066
chr5_76721379_76721397_pos_386717	0.47066
chr2_37875928_37875946_pos_249999	0.470651
chr2_99865042_99865060_pos_261195	0.470633
chr11_70568684_70568702_pos_97511	0.470619
chr3_128309212_128309230_pos_338066	0.470606
chr10_103936230_103936248_pos_77072	0.470597
chr22_24284874_24284892_pos_305531	0.470577
chr15_71629486_71629504_pos_176197	0.470571
chr4_182905048_182905066_pos_374085	0.470551
chr19_18451007_18451025_pos_236534	0.47055
chr10_33249904_33249922_pos_60674	0.470549
chr4_55303966_55303984_pos_358599	0.470533
chr17_21282382_21282400_pos_204747	0.47053
chr7_85065026_85065044_pos_455750	0.470512
chr18_35231245_35231263_pos_225668	0.470497
chr6_52574356_52574374_pos_423092	0.470495
chr9_68691702_68691720_pos_496263	0.470463
chr6_111626274_111626292_pos_428701	0.470457
chr21_46455863_46455881_pos_303577	0.470444
chr11_130582032_130582050_pos_109133	0.470443
chr17_917562_917580_pos_198833	0.470435
chr2_33214624_33214642_pos_248793	0.470428
chr4_118921884_118921902_pos_364568	0.470398
chr10_63712419_63712437_pos_65450	0.470394
chr9_124298815_124298833_pos_507247	0.470379
chr11_126392400_126392418_pos_107678	0.470377
chr1_147728478_147728496_pos_28715	0.470375
chr1_203040676_203040694_pos_39345	0.470364
chr8_140704442_140704460_pos_489616	0.470355
chr8_28942106_28942124_pos_473162	0.470329
chr20_36757936_36757954_pos_291045	0.470324
chr1_208682828_208682846_pos_42019	0.47031
chr18_71105486_71105504_pos_230793	0.470299
chr5_90878304_90878322_pos_388939	0.470292
chr7_749462_749480_pos_442260	0.470291
chr15_85667686_85667704_pos_180128	0.470287
chr15_99135274_99135292_pos_183578	0.47025
chr1_164585422_164585440_pos_31744	0.47024
chr5_149383614_149383632_pos_400088	0.470239
chr20_57998740_57998758_pos_296531	0.470237
chr15_28993572_28993590_pos_164733	0.470232
chr10_99983946_99983964_pos_75518	0.470215
chr14_34710124_34710142_pos_151040	0.470206
chr5_142246048_142246066_pos_397538	0.470184
chr10_3826901_3826919_pos_53043	0.47018
chr5_10591002_10591020_pos_377507	0.470175
chr7_77855647_77855665_pos_455218	0.470167
chr1_248873824_248873842_pos_51986	0.470159
chr1_218380982_218381000_pos_44201	0.470156
chr15_99983606_99983624_pos_184162	0.470153
chr8_100542464_100542482_pos_481977	0.470144
chr12_93895234_93895252_pos_126541	0.470141
chr2_69555060_69555078_pos_257819	0.470135
chr14_92955900_92955918_pos_161731	0.470132
chr15_38218174_38218192_pos_166697	0.470127
chr11_3110288_3110306_pos_84792	0.470125
chr10_63760550_63760568_pos_65482	0.47011
chr11_11986330_11986348_pos_86630	0.470109
chr6_167030508_167030526_pos_441140	0.470103
chr13_79811976_79811994_pos_144576	0.470102
chr3_12405851_12405869_pos_315970	0.47008
chr20_23256187_23256205_pos_288868	0.470078
chr18_22458877_22458895_pos_223304	0.470072
chr7_21128621_21128639_pos_445786	0.47007
chr15_63079968_63079986_pos_172382	0.470055
chr11_15921072_15921090_pos_88328	0.470044
chr2_46134418_46134436_pos_252935	0.470044
chr4_113605196_113605214_pos_364295	0.470035
chr20_50379308_50379326_pos_294739	0.470034
chr3_178507727_178507745_pos_346234	0.470033
chr10_44084282_44084300_pos_62213	0.470032
chr12_105485560_105485578_pos_128359	0.47003
chr12_2082196_2082214_pos_111061	0.470018
chr11_35337284_35337302_pos_91542	0.469995
chr18_58270144_58270162_pos_229293	0.46999
chr7_116271094_116271112_pos_459637	0.469977
chr5_132428502_132428520_pos_394695	0.469971
chr10_63670528_63670546_pos_65390	0.46997
chr19_8471720_8471738_pos_234285	0.469956
chr1_235045464_235045482_pos_49873	0.469933
chr11_19606070_19606088_pos_89358	0.469914
chr2_160967505_160967523_pos_269999	0.469905
chr17_44753212_44753230_pos_209103	0.469903
chr1_183712180_183712198_pos_36189	0.469902
chr10_44985517_44985535_pos_62523	0.469887
chr1_8047366_8047384_pos_1818	0.469865
chr7_75711948_75711966_pos_454779	0.469861
chr10_58920916_58920934_pos_63906	0.469857
chr6_42045488_42045506_pos_421098	0.469854
chr1_228964322_228964340_pos_46841	0.469851
chr9_107505010_107505028_pos_503026	0.469815
chr3_15633608_15633626_pos_317197	0.469814
chr15_38378392_38378410_pos_166743	0.469808
chr11_78159132_78159150_pos_99447	0.469796
chr4_169254824_169254842_pos_372923	0.469796
chr15_68157486_68157504_pos_174469	0.469791
chr13_41942874_41942892_pos_140361	0.469779
chr11_43738878_43738896_pos_91994	0.469775
chr6_122006456_122006474_pos_430834	0.469774
chr12_94047200_94047218_pos_126586	0.469749
chr3_171334399_171334417_pos_344597	0.469735
chr6_3803786_3803804_pos_409780	0.469729
chrX_129706606_129706624_pos_518110	0.469724
chr1_41431930_41431948_pos_12446	0.46972
chr5_168969704_168969722_pos_404674	0.469703
chr5_160363231_160363249_pos_404154	0.4697
chr12_95623822_95623840_pos_127055	0.469697
chr21_43278030_43278048_pos_302321	0.469695
chr7_102170458_102170476_pos_457823	0.469687
chr14_32809296_32809314_pos_150644	0.469677
chr6_108654226_108654244_pos_427901	0.469671
chr7_130421864_130421882_pos_461271	0.469664
chr21_37060556_37060574_pos_300627	0.469628
chrX_40934140_40934158_pos_515019	0.469587
chr2_235634652_235634670_pos_282562	0.469584
chr8_94960746_94960764_pos_480832	0.469576
chr4_23904884_23904902_pos_354478	0.469575
chr11_96311305_96311323_pos_101766	0.469553
chr3_16239606_16239624_pos_317346	0.469536
chr4_95066352_95066370_pos_362568	0.469532
chr1_174028652_174028670_pos_34080	0.469528
chr7_106425284_106425302_pos_458542	0.469524
chr6_158655580_158655598_pos_438847	0.469519
chr1_47906659_47906677_pos_14433	0.469514
chrX_65671568_65671586_pos_516058	0.469507
chr8_23715170_23715188_pos_471745	0.469495
chr11_130655214_130655232_pos_109268	0.469494
chr15_51782541_51782559_pos_169480	0.469471
chr1_8703224_8703242_pos_2442	0.469462
chr3_10666938_10666956_pos_315381	0.469459
chr4_95517956_95517974_pos_362589	0.469456
chr1_1858242_1858260_pos_202	0.469432
chr8_17787308_17787326_pos_469852	0.469413
chr13_20825645_20825663_pos_135327	0.469409
chr14_68611706_68611724_pos_156610	0.469409
chr2_226845723_226845741_pos_281081	0.469409
chr6_71106454_71106472_pos_424355	0.469401
chr2_69934604_69934622_pos_258025	0.469368
chr9_110041702_110041720_pos_504022	0.469359
chr13_50917672_50917690_pos_142600	0.469354
chr2_84926036_84926054_pos_259256	0.469351
chr21_36751680_36751698_pos_300581	0.469344
chr3_171838325_171838343_pos_344938	0.469341
chr22_20552766_20552784_pos_304794	0.469306
chr20_50574042_50574060_pos_294873	0.469305
chr15_70752312_70752330_pos_175630	0.469304
chr2_219507926_219507944_pos_279671	0.469304
chr6_168574980_168574998_pos_441519	0.469287
chr7_139746720_139746738_pos_464156	0.469287
chr20_48295566_48295584_pos_293884	0.469284
chr19_43463350_43463368_pos_238996	0.469276
chr16_67356421_67356439_pos_193076	0.469268
chr1_115142804_115142822_pos_27062	0.469258
chr17_78748910_78748928_pos_218058	0.469252
chr9_7782984_7783002_pos_491997	0.469248
chr10_110413543_110413561_pos_77933	0.469233
chr6_34964854_34964872_pos_418527	0.469216
chr5_131757088_131757106_pos_394508	0.469207
chr13_31208244_31208262_pos_137770	0.469204
chr1_69711703_69711721_pos_20409	0.469203
chr17_17752352_17752370_pos_203809	0.4692
chr20_48957592_48957610_pos_294159	0.4692
chr19_50725024_50725042_pos_241048	0.469198
chr20_32841746_32841764_pos_290008	0.469187
chr13_51315514_51315532_pos_142729	0.469174
chr7_28104836_28104854_pos_447331	0.46915
chr12_110036988_110037006_pos_130107	0.469149
chr12_2030122_2030140_pos_110996	0.469137
chr15_64740584_64740602_pos_172940	0.469122
chr15_58546782_58546800_pos_170858	0.469118
chr7_75842547_75842565_pos_454840	0.469111
chr3_11593155_11593173_pos_315773	0.469098
chr10_33229491_33229509_pos_60626	0.469079
chr17_82871396_82871414_pos_219415	0.469079
chr14_101780632_101780650_pos_163000	0.469073
chr8_20052075_20052093_pos_470628	0.469065
chr10_72105796_72105814_pos_67317	0.469063
chr2_215973283_215973301_pos_277926	0.469036
chr8_130649672_130649690_pos_487977	0.469032
chr2_189022148_189022166_pos_273945	0.469025
chr3_17983114_17983132_pos_318009	0.469014
chr6_109817176_109817194_pos_428317	0.469011
chr15_57382352_57382370_pos_170061	0.468987
chr20_47768636_47768654_pos_293778	0.468984
chr3_62562296_62562314_pos_327381	0.468974
chr11_74123124_74123142_pos_98271	0.468954
chr12_109949183_109949201_pos_130041	0.468946
chr9_14197162_14197180_pos_492823	0.468934
chr13_20462424_20462442_pos_135170	0.468918
chr15_95260164_95260182_pos_182356	0.468903
chr3_66418636_66418654_pos_328658	0.4689
chr7_5478462_5478480_pos_443739	0.468894
chr22_17350476_17350494_pos_303702	0.468891
chr17_83098922_83098940_pos_219477	0.468887
chr13_109716064_109716082_pos_147067	0.468882
chr18_13267621_13267639_pos_222086	0.46887
chr17_73342216_73342234_pos_215817	0.468861
chr18_7609001_7609019_pos_220780	0.468852
chr1_117660110_117660128_pos_28067	0.468843
chr6_150127408_150127426_pos_436504	0.46883
chr17_42133106_42133124_pos_208024	0.468812
chr10_63572540_63572558_pos_65346	0.468799
chr10_43596720_43596738_pos_61892	0.468795
chr18_77101762_77101780_pos_231600	0.468786
chr18_76454576_76454594_pos_231404	0.468778
chr6_11222386_11222404_pos_411793	0.468762
chr2_237309210_237309228_pos_283218	0.468751
chr9_535066_535084_pos_490621	0.468744
chr17_1970965_1970983_pos_199551	0.46874
chr13_49622716_49622734_pos_142056	0.468724
chr7_14835600_14835618_pos_444874	0.46871
chr7_50667708_50667726_pos_452751	0.468697
chr8_60962224_60962242_pos_478054	0.468676
chr22_20557518_20557536_pos_304811	0.468672
chr22_31085174_31085192_pos_307822	0.468661
chr2_212452240_212452258_pos_277560	0.468655
chr8_127126340_127126358_pos_486921	0.468642
chr1_145990018_145990036_pos_28552	0.468633
chr1_183806858_183806876_pos_36252	0.468622
chr3_63999884_63999902_pos_327494	0.468609
chr6_13011914_13011932_pos_412549	0.468596
chr10_35214673_35214691_pos_61289	0.468581
chr7_1097850_1097868_pos_442446	0.468572
chr22_35352392_35352410_pos_308928	0.468551
chr1_100444235_100444253_pos_25069	0.468548
chr21_26128120_26128138_pos_298498	0.468547
chr21_39385851_39385869_pos_301555	0.468543
chr2_119488888_119488906_pos_264415	0.46854
chr5_111635796_111635814_pos_390755	0.468536
chr5_141508784_141508802_pos_397199	0.468522
chr11_130454860_130454878_pos_108958	0.46852
chr10_79155780_79155798_pos_70169	0.468506
chr7_114979756_114979774_pos_459552	0.468498
chr2_188630284_188630302_pos_273798	0.468493
chr8_140674172_140674190_pos_489573	0.468479
chr4_112127212_112127230_pos_363868	0.46847
chr10_80412672_80412690_pos_70909	0.468462
chr15_80732429_80732447_pos_178669	0.46841
chr14_75239064_75239082_pos_159030	0.468404
chr1_64186244_64186262_pos_18906	0.468403
chr5_173866560_173866578_pos_407278	0.46838
chr3_136786802_136786820_pos_339956	0.468368
chr5_45533418_45533436_pos_381474	0.468337
chr5_173311052_173311070_pos_406911	0.468332
chr1_182257294_182257312_pos_35597	0.468302
chr3_123662218_123662236_pos_336223	0.468299
chr12_75781696_75781714_pos_123707	0.468288
chr3_119297710_119297728_pos_334617	0.468287
chr1_168499152_168499170_pos_32927	0.468286
chr9_131889180_131889198_pos_510644	0.468286
chr4_26205183_26205201_pos_355102	0.468271
chr10_113947270_113947288_pos_79352	0.468269
chr11_117716004_117716022_pos_104740	0.468268
chr11_3951440_3951458_pos_84923	0.46826
chr7_140231100_140231118_pos_464282	0.468248
chr1_236754214_236754232_pos_50356	0.468247
chr20_50389617_50389635_pos_294765	0.468244
chr3_128338940_128338958_pos_338089	0.46823
chr2_144379748_144379766_pos_267164	0.468217
chr3_149460228_149460246_pos_341520	0.468217
chr5_124866850_124866868_pos_393279	0.468193
chr15_41791070_41791088_pos_167696	0.468192
chr17_17805878_17805896_pos_203892	0.468176
chr11_122342788_122342806_pos_106499	0.468168
chr20_49573088_49573106_pos_294289	0.468153
chr3_188584400_188584418_pos_348687	0.468145
chr1_51735472_51735490_pos_14901	0.468141
chr3_149576213_149576231_pos_341642	0.468136
chr11_107016457_107016475_pos_102444	0.468134
chr4_174035760_174035778_pos_373735	0.468118
chr2_145085650_145085668_pos_267743	0.468117
chr17_6327078_6327096_pos_200980	0.468114
chr17_57103298_57103316_pos_211774	0.468095
chr13_95404520_95404538_pos_145233	0.468092
chr17_70907017_70907035_pos_215518	0.468084
chr2_237633578_237633596_pos_283530	0.468084
chr9_130861056_130861074_pos_509827	0.468083
chr4_185869550_185869568_pos_375688	0.468077
chr2_54638888_54638906_pos_254897	0.468063
chr10_30964141_30964159_pos_59843	0.468061
chr15_55803206_55803224_pos_169841	0.468054
chr11_126135430_126135448_pos_107474	0.468047
chr17_50588808_50588826_pos_211098	0.468031
chr6_148397153_148397171_pos_436069	0.468029
chr7_116510270_116510288_pos_459787	0.468025
chr12_121749002_121749020_pos_133052	0.468022
chr6_138430011_138430029_pos_433614	0.468021
chr1_234925948_234925966_pos_49733	0.468006
chr3_69755330_69755348_pos_329370	0.468002
chr16_49112952_49112970_pos_190124	0.467995
chr4_57081076_57081094_pos_358869	0.467994
chr8_127575882_127575900_pos_486979	0.467982
chr15_85504956_85504974_pos_179871	0.467981
chr6_155275918_155275936_pos_437879	0.467968
chr2_10498022_10498040_pos_243325	0.467964
chr2_239318588_239318606_pos_284399	0.46796
chr17_1533682_1533700_pos_199288	0.46795
chr1_219299204_219299222_pos_44501	0.467948
chr7_30841350_30841368_pos_448330	0.46794
chr10_35331871_35331889_pos_61329	0.467934
chr1_64678676_64678694_pos_18978	0.467931
chr14_52010542_52010560_pos_152029	0.467921
chr14_89085687_89085705_pos_160499	0.467918
chr13_80361982_80362000_pos_144835	0.467913
chr1_231811051_231811069_pos_47939	0.467908
chr16_77668368_77668386_pos_195088	0.467902
chr11_95074976_95074994_pos_101205	0.467877
chr1_172359697_172359715_pos_33885	0.467869
chr22_37307982_37308000_pos_310050	0.467861
chr3_52466788_52466806_pos_325444	0.467835
chrX_40109026_40109044_pos_514724	0.467833
chr18_10408388_10408406_pos_221549	0.467804
chr20_45051694_45051712_pos_293125	0.467799
chr5_159003471_159003489_pos_403601	0.467798
chr2_100824434_100824452_pos_261456	0.467797
chr1_8455898_8455916_pos_2226	0.467775
chr4_26780716_26780734_pos_355171	0.467775
chr2_134676266_134676284_pos_266668	0.467769
chr20_4961644_4961662_pos_286141	0.467764
chr6_150755352_150755370_pos_436896	0.467759
chr9_91101915_91101933_pos_499722	0.467743
chr15_67105602_67105620_pos_174065	0.467737
chr5_172107302_172107320_pos_405648	0.467737
chrX_72046588_72046606_pos_516872	0.467722
chr1_230769466_230769484_pos_47501	0.467717
chr7_44290766_44290784_pos_451183	0.467706
chr5_56164515_56164533_pos_382557	0.467703
chr1_203563394_203563412_pos_39817	0.467674
chr22_32812469_32812487_pos_308303	0.467645
chr15_62901354_62901372_pos_172059	0.467642
chr10_113627925_113627943_pos_79245	0.46764
chr19_13975974_13975992_pos_235252	0.46763
chr2_46981330_46981348_pos_253653	0.46763
chr4_140097334_140097352_pos_367576	0.467602
chr1_51648540_51648558_pos_14837	0.467583
chr8_26638612_26638630_pos_472479	0.467583
chr11_130582070_130582088_pos_109134	0.467578
chr3_9600894_9600912_pos_315225	0.467569
chr2_9231605_9231623_pos_242828	0.467565
chr15_57517462_57517480_pos_170295	0.467543
chr2_85761650_85761668_pos_259624	0.467543
chr9_125522582_125522600_pos_507542	0.467525
chr1_175221560_175221578_pos_34267	0.467523
chr1_205430806_205430824_pos_40600	0.46752
chr20_32841806_32841824_pos_290009	0.46752
chr22_41491636_41491654_pos_311644	0.467518
chr1_59691586_59691604_pos_17187	0.467504
chr11_95450820_95450838_pos_101303	0.467486
chr4_123246412_123246430_pos_365365	0.467468
chr18_46939675_46939693_pos_227074	0.467456
chr18_25005696_25005714_pos_224184	0.467453
chrX_107738472_107738490_pos_517381	0.467452
chr1_101136570_101136588_pos_25277	0.467447
chrX_130772294_130772312_pos_518266	0.467444
chr8_25455546_25455564_pos_471987	0.467431
chr1_30911496_30911514_pos_9860	0.467418
chr10_110441880_110441898_pos_77958	0.467416
chr17_80192496_80192514_pos_218456	0.467412
chr20_49580518_49580536_pos_294305	0.46741
chr9_80040750_80040768_pos_498015	0.467409
chr2_36483464_36483482_pos_249280	0.467391
chr7_129925868_129925886_pos_461048	0.467387
chr1_27299666_27299684_pos_8801	0.467386
chr6_11365416_11365434_pos_411919	0.467377
chr2_201419203_201419221_pos_275828	0.467373
chr11_35192434_35192452_pos_91498	0.467371
chr14_89551025_89551043_pos_160753	0.467364
chr3_113086964_113086982_pos_333918	0.467362
chr1_201884033_201884051_pos_38765	0.467347
chr17_75444324_75444342_pos_216339	0.467324
chr1_220751312_220751330_pos_44762	0.467306
chr10_121997632_121997650_pos_81199	0.467304
chr12_14836458_14836476_pos_114660	0.467303
chr1_116991024_116991042_pos_27943	0.467292
chr3_178848096_178848114_pos_346340	0.467279
chr4_52996814_52996832_pos_357783	0.467275
chr14_61503664_61503682_pos_154762	0.467259
chr5_113090782_113090800_pos_391234	0.467257
chr1_23394578_23394596_pos_7169	0.467255
chr5_157290846_157290864_pos_402935	0.467251
chrX_38917150_38917168_pos_514228	0.467249
chr8_13254316_13254334_pos_468978	0.467244
chr10_70558902_70558920_pos_66487	0.467231
chr3_64189117_64189135_pos_327518	0.467217
chr8_97426874_97426892_pos_481361	0.467207
chr9_18785948_18785966_pos_493840	0.467189
chr2_1641602_1641620_pos_241651	0.467179
chr2_45895650_45895668_pos_252765	0.467172
chr6_53936794_53936812_pos_423453	0.467166
chr4_76679956_76679974_pos_360181	0.467161
chr10_3116700_3116718_pos_52440	0.467155
chr18_62737391_62737409_pos_230306	0.467154
chr6_111842051_111842069_pos_428963	0.467137
chr20_47705568_47705586_pos_293747	0.467109
chr3_71511333_71511351_pos_330349	0.467102
chr9_121984914_121984932_pos_506720	0.467094
chr6_109239964_109239982_pos_428222	0.467083
chr15_101613617_101613635_pos_184713	0.467076
chr3_108404602_108404620_pos_333292	0.467076
chr4_173013877_173013895_pos_373046	0.467053
chr7_28983637_28983655_pos_447685	0.467052
chr2_64273616_64273634_pos_256228	0.467027
chr5_37991630_37991648_pos_380384	0.467027
chr2_42933066_42933084_pos_251723	0.467024
chr13_44386044_44386062_pos_141127	0.467023
chr4_108115412_108115430_pos_363531	0.467022
chr14_90287939_90287957_pos_160900	0.467021
chr1_41400340_41400358_pos_12433	0.467015
chrX_13151904_13151922_pos_512987	0.467014
chr3_45583008_45583026_pos_323632	0.46701
chr3_119636552_119636570_pos_334820	0.466988
chr2_186605164_186605182_pos_273583	0.466984
chr2_55119805_55119823_pos_255009	0.466972
chr22_44037757_44037775_pos_312589	0.466967
chr2_150521176_150521194_pos_268087	0.466947
chr11_86174263_86174281_pos_100259	0.46694
chr16_56913496_56913514_pos_191536	0.466922
chr1_165376599_165376617_pos_32216	0.46691
chr6_13076826_13076844_pos_412617	0.466906
chr11_127253794_127253812_pos_107809	0.466901
chr8_102909940_102909958_pos_482807	0.466896
chr20_25254462_25254480_pos_289260	0.466889
chr14_50335711_50335729_pos_151546	0.466877
chr9_108101232_108101250_pos_503196	0.466874
chr20_39745864_39745882_pos_292018	0.466866
chr14_68612192_68612210_pos_156612	0.466849
chr5_172660374_172660392_pos_406014	0.466848
chr14_95504566_95504584_pos_162279	0.466844
chr4_98566292_98566310_pos_362723	0.466823
chr15_83768752_83768770_pos_179235	0.466812
chr3_184610660_184610678_pos_346889	0.466802
chr15_76577018_76577036_pos_177612	0.466801
chr10_22855048_22855066_pos_57933	0.466794
chr2_37876160_37876178_pos_250001	0.466793
chr2_100753446_100753464_pos_261422	0.466778
chr11_117815518_117815536_pos_104786	0.466758
chr6_40999598_40999616_pos_420604	0.466752
chr5_41835830_41835848_pos_381091	0.466749
chr14_23865136_23865154_pos_149600	0.466737
chr14_68551048_68551066_pos_156500	0.466735
chr1_183090534_183090552_pos_35834	0.466731
chr3_119298098_119298116_pos_334621	0.466731
chr1_170416071_170416089_pos_33394	0.466723
chr1_232615208_232615226_pos_48742	0.466718
chr7_94297614_94297632_pos_456531	0.466717
chr8_117831938_117831956_pos_483974	0.46671
chr10_99434590_99434608_pos_75433	0.466702
chr7_45239632_45239650_pos_451421	0.466697
chr1_3276103_3276121_pos_774	0.466683
chr5_134512018_134512036_pos_395061	0.466674
chr11_72617558_72617576_pos_97615	0.466669
chr1_164767538_164767556_pos_32008	0.466664
chr12_106144475_106144493_pos_128863	0.466663
chr11_75555414_75555432_pos_98697	0.466656
chr5_149441583_149441601_pos_400296	0.466653
chr20_57877650_57877668_pos_296482	0.466652
chr8_130105740_130105758_pos_487659	0.466651
chr2_144444098_144444116_pos_267243	0.466643
chr21_39067534_39067552_pos_301439	0.466637
chr2_66831024_66831042_pos_257126	0.466611
chr19_18435633_18435651_pos_236529	0.46661
chr1_231603867_231603885_pos_47886	0.466608
chr3_171390720_171390738_pos_344642	0.466593
chr2_121197572_121197590_pos_264877	0.466588
chr11_87000564_87000582_pos_100680	0.466582
chr3_11370230_11370248_pos_315507	0.466578
chr8_18851137_18851155_pos_470219	0.466566
chr3_46667078_46667096_pos_323991	0.466547
chr6_129646224_129646242_pos_431955	0.466541
chr14_64569206_64569224_pos_155386	0.466537
chr10_76176294_76176312_pos_68658	0.466526
chr8_8788988_8789006_pos_466956	0.466515
chr2_237412050_237412068_pos_283314	0.466509
chr3_45036618_45036636_pos_323472	0.466483
chr12_104296126_104296144_pos_127929	0.466479
chr2_159997000_159997018_pos_269433	0.466479
chr5_82352628_82352646_pos_388031	0.466478
chrX_118526222_118526240_pos_517748	0.466469
chr10_89473890_89473908_pos_72407	0.466466
chr10_128930806_128930824_pos_83094	0.466466
chr13_38591352_38591370_pos_139182	0.466463
chr4_23372704_23372722_pos_354236	0.466463
chr13_112782022_112782040_pos_148392	0.466457
chr12_124500746_124500764_pos_134170	0.466447
chr18_25285430_25285448_pos_224383	0.466447
chr15_62976378_62976396_pos_172114	0.466441
chr2_46812762_46812780_pos_253527	0.466433
chr13_30791674_30791692_pos_137611	0.466431
chr3_119418790_119418808_pos_334785	0.466402
chr5_172913360_172913378_pos_406427	0.466401
chr11_34274862_34274880_pos_91247	0.466385
chr22_31207111_31207129_pos_307867	0.466377
chr8_127882183_127882201_pos_487123	0.466374
chr4_15235222_15235240_pos_353625	0.46637
chr7_130297698_130297716_pos_461161	0.466344
chr13_23506229_23506247_pos_135813	0.466337
chr3_16769187_16769205_pos_317591	0.466327
chr5_57699326_57699344_pos_383179	0.466323
chr15_60586348_60586366_pos_171219	0.466309
chr10_51028588_51028606_pos_63472	0.466295
chr14_32812985_32813003_pos_150648	0.466285
chr11_96303238_96303256_pos_101736	0.466278
chr5_111549032_111549050_pos_390668	0.466269
chr11_45852923_45852941_pos_92934	0.466267
chr10_14749394_14749412_pos_56001	0.466262
chr8_129708764_129708782_pos_487563	0.466251
chr6_108598418_108598436_pos_427860	0.466248
chr18_74861250_74861268_pos_231100	0.466245
chr1_91637679_91637697_pos_23283	0.466241
chr8_27547665_27547683_pos_472691	0.466236
chr11_122304498_122304516_pos_106424	0.466219
chr13_43368422_43368440_pos_140631	0.466216
chr20_23061840_23061858_pos_288750	0.466202
chr18_7249906_7249924_pos_220589	0.466194
chr12_121806930_121806948_pos_133122	0.466184
chr4_10085633_10085651_pos_353021	0.466176
chr11_448179_448197_pos_83948	0.466174
chr10_122371571_122371589_pos_81621	0.466158
chr1_182609048_182609066_pos_35695	0.466154
chr11_35852251_35852269_pos_91657	0.466149
chr5_139686564_139686582_pos_396728	0.466148
chr6_136051380_136051398_pos_432987	0.466141
chr20_59147041_59147059_pos_296795	0.466123
chr20_38142928_38142946_pos_291638	0.466116
chr2_226985444_226985462_pos_281096	0.466108
chr19_42270443_42270461_pos_238916	0.466094
chr22_21699277_21699295_pos_304922	0.466094
chr8_22981432_22981450_pos_471519	0.466077
chr17_33984150_33984168_pos_206230	0.466046
chr13_20815274_20815292_pos_135260	0.466043
chr3_53193726_53193744_pos_325617	0.466037
chr2_178940124_178940142_pos_272990	0.466033
chr6_7225033_7225051_pos_411120	0.466007
chr17_81419542_81419560_pos_218875	0.466005
chr10_28327187_28327205_pos_58592	0.465997
chr6_17292854_17292872_pos_414884	0.46598
chr8_73520806_73520824_pos_478952	0.465974
chr20_57155630_57155648_pos_295947	0.465969
chr10_11147138_11147156_pos_54895	0.465967
chr2_190887306_190887324_pos_274455	0.465959
chr22_21832752_21832770_pos_304955	0.465958
chr7_108007451_108007469_pos_459011	0.465937
chr17_62825092_62825110_pos_213633	0.465931
chr8_2126512_2126530_pos_466504	0.46593
chr3_69541449_69541467_pos_329303	0.465928
chr21_16279790_16279808_pos_298043	0.465917
chr2_134167275_134167293_pos_266301	0.46589
chr6_150118368_150118386_pos_436492	0.465886
chr1_200665964_200665982_pos_38020	0.465868
chr9_97704236_97704254_pos_501833	0.465857
chr20_17796247_17796265_pos_287777	0.465853
chr1_23651350_23651368_pos_7399	0.465849
chr3_29759136_29759154_pos_319649	0.465829
chr11_102139511_102139529_pos_102115	0.465827
chr22_50641962_50641980_pos_314100	0.465778
chr11_69542778_69542796_pos_97324	0.465753
chr2_196487990_196488008_pos_275103	0.465749
chr2_69200214_69200232_pos_257670	0.465748
chr19_45443682_45443700_pos_239436	0.465728
chr4_120801235_120801253_pos_365066	0.465727
chr6_25016496_25016514_pos_416914	0.465711
chr16_81784544_81784562_pos_195768	0.465705
chr3_169401052_169401070_pos_344064	0.465704
chr3_186162388_186162406_pos_347373	0.465696
chr21_28764052_28764070_pos_299033	0.465656
chr3_64759934_64759952_pos_327803	0.465649
chr1_110460440_110460458_pos_26185	0.465645
chr14_51653652_51653670_pos_151944	0.46563
chr9_99066128_99066146_pos_502094	0.465621
chrX_13664181_13664199_pos_513114	0.465616
chr4_147771564_147771582_pos_369301	0.46561
chr16_56212410_56212428_pos_191345	0.465605
chr2_181752440_181752458_pos_273247	0.46559
chr1_216627420_216627438_pos_43675	0.465589
chr11_47863267_47863285_pos_93772	0.465588
chr3_44833572_44833590_pos_323404	0.465588
chr9_112065886_112065904_pos_504476	0.465586
chr11_2475274_2475292_pos_84436	0.465582
chr12_12081992_12082010_pos_114161	0.465573
chr6_52595396_52595414_pos_423117	0.465563
chr22_31149174_31149192_pos_307854	0.465558
chr6_118740554_118740572_pos_430443	0.465537
chr12_104220151_104220169_pos_127922	0.465526
chr11_120391542_120391560_pos_105868	0.465505
chr14_68246698_68246716_pos_156057	0.465503
chr10_80138070_80138088_pos_70758	0.465478
chr2_48132026_48132044_pos_254071	0.465466
chr1_91854996_91855014_pos_23565	0.465457
chr15_57563222_57563240_pos_170390	0.465453
chr16_85370866_85370884_pos_196773	0.465437
chr10_12333908_12333926_pos_55319	0.465434
chr3_126684110_126684128_pos_337375	0.465428
chr11_63843220_63843238_pos_95306	0.465424
chr2_219437433_219437451_pos_279576	0.465421
chr10_103884860_103884878_pos_77022	0.465405
chr4_54233462_54233480_pos_358229	0.465389
chr10_114099600_114099618_pos_79463	0.465383
chr6_83381031_83381049_pos_425589	0.465372
chr1_25550300_25550318_pos_8019	0.465369
chr3_178507656_178507674_pos_346233	0.465369
chr10_122139780_122139798_pos_81364	0.465365
chr13_23568019_23568037_pos_135934	0.465363
chr8_126421787_126421805_pos_486653	0.46536
chr4_107741128_107741146_pos_363450	0.465343
chr4_141154668_141154686_pos_368023	0.465332
chr3_2962312_2962330_pos_314152	0.465296
chr19_32373871_32373889_pos_237349	0.46529
chr20_23106692_23106710_pos_288783	0.465281
chr2_134495321_134495339_pos_266608	0.465278
chr8_105091562_105091580_pos_483019	0.465276
chr17_57949378_57949396_pos_212570	0.465274
chr3_157045365_157045383_pos_342898	0.465273
chr1_56468618_56468636_pos_16322	0.465263
chr2_191322045_191322063_pos_274643	0.465234
chr10_103777235_103777253_pos_76867	0.465224
chr2_237514118_237514136_pos_283394	0.465219
chr5_65483510_65483528_pos_384379	0.465215
chr17_43713980_43713998_pos_208649	0.465213
chr18_46183030_46183048_pos_226901	0.465204
chrX_21723914_21723932_pos_513641	0.465194
chr5_172882071_172882089_pos_406355	0.465193
chrX_118872392_118872410_pos_517779	0.465188
chr2_1698711_1698729_pos_241696	0.465182
chr17_31425360_31425378_pos_205924	0.465165
chr10_32149458_32149476_pos_60358	0.465149
chr17_71966962_71966980_pos_215546	0.465135
chr3_45990392_45990410_pos_323863	0.465126
chrX_13265300_13265318_pos_513024	0.465118
chr1_43057240_43057258_pos_13182	0.465115
chr3_128229271_128229289_pos_338005	0.465112
chr9_109867876_109867894_pos_503787	0.465096
chr10_35493850_35493868_pos_61521	0.465091
chr6_16769241_16769259_pos_414536	0.465076
chr5_115494820_115494838_pos_391686	0.465059
chr13_20461573_20461591_pos_135160	0.465054
chr7_21943042_21943060_pos_445888	0.46504
chr12_4767402_4767420_pos_112697	0.465038
chr6_24928553_24928571_pos_416829	0.465034
chr10_11148208_11148226_pos_54897	0.465033
chr13_22426119_22426137_pos_135635	0.465025
chr5_116089681_116089699_pos_391810	0.465021
chr9_756048_756066_pos_490992	0.465019
chr12_93805950_93805968_pos_126381	0.465007
chr21_38808224_38808242_pos_301199	0.464994
chr12_5488174_5488192_pos_112933	0.464987
chr19_56321369_56321387_pos_241415	0.46497
chr8_90643808_90643826_pos_480104	0.464959
chr1_27143531_27143549_pos_8765	0.46495
chr6_33197778_33197796_pos_418068	0.464942
chr5_173196062_173196080_pos_406585	0.464929
chr16_46697155_46697173_pos_189769	0.464911
chr2_197106900_197106918_pos_275184	0.46491
chr9_85600917_85600935_pos_498525	0.46491
chr1_245607278_245607296_pos_51631	0.464882
chr5_120454436_120454454_pos_392197	0.46488
chr2_223538188_223538206_pos_280580	0.464874
chr7_129915_129933_pos_441947	0.464872
chr8_74267478_74267496_pos_479021	0.464872
chr22_35849934_35849952_pos_309250	0.46487
chr2_159055114_159055132_pos_268996	0.464854
chr11_46506012_46506030_pos_93242	0.464851
chr1_218459554_218459572_pos_44253	0.464838
chr8_38683288_38683306_pos_474911	0.464823
chr15_83058188_83058206_pos_179089	0.464814
chr7_22219136_22219154_pos_445990	0.464798
chr12_528850_528868_pos_110186	0.464787
chr3_23866254_23866272_pos_318375	0.464785
chr22_25762354_25762372_pos_306156	0.464772
chr11_12144513_12144531_pos_86915	0.464762
chr7_41943276_41943294_pos_450670	0.464739
chr1_229940895_229940913_pos_47079	0.464738
chr20_38067409_38067427_pos_291475	0.464731
chr12_106136370_106136388_pos_128841	0.464722
chr2_111906578_111906596_pos_263945	0.464718
chr20_19807558_19807576_pos_288230	0.464711
chr3_115518341_115518359_pos_334443	0.46465
chr5_173317234_173317252_pos_406931	0.464648
chr3_42179594_42179612_pos_322773	0.464647
chr2_16400614_16400632_pos_244573	0.464632
chr5_130138570_130138588_pos_394439	0.464621
chr4_102623906_102623924_pos_363170	0.464608
chr2_172283652_172283670_pos_271479	0.464606
chr1_234921462_234921480_pos_49724	0.464593
chr7_73890244_73890262_pos_454374	0.46459
chr3_124699874_124699892_pos_336676	0.464582
chr5_154286766_154286784_pos_402182	0.464563
chrX_41330776_41330794_pos_515055	0.464561
chr15_77186765_77186783_pos_177717	0.464557
chr17_2123850_2123868_pos_199836	0.464546
chr17_8586282_8586300_pos_201458	0.464535
chr11_123461028_123461046_pos_106932	0.464495
chr15_39432256_39432274_pos_166948	0.464491
chr17_68580494_68580512_pos_215141	0.46449
chr3_33537748_33537766_pos_320498	0.464489
chrX_69361316_69361334_pos_516633	0.464482
chr9_129026580_129026598_pos_508924	0.46448
chr1_66278544_66278562_pos_19439	0.464479
chr1_84720102_84720120_pos_21841	0.464467
chrX_17843030_17843048_pos_513389	0.464459
chr14_102475109_102475127_pos_163325	0.464457
chr20_4225951_4225969_pos_285974	0.464457
chrX_154734276_154734294_pos_519445	0.46445
chr17_65485688_65485706_pos_214260	0.464437
chr15_90094439_90094457_pos_180890	0.464429
chr7_6222080_6222098_pos_444148	0.464425
chr1_246679362_246679380_pos_51902	0.464419
chr16_22220064_22220082_pos_188510	0.464415
chr2_216635520_216635538_pos_278083	0.464413
chr12_39414710_39414728_pos_117556	0.464412
chr5_124653154_124653172_pos_393010	0.464402
chr3_179665251_179665269_pos_346447	0.464398
chr6_122032656_122032674_pos_430887	0.464392
chr22_38483526_38483544_pos_310706	0.464388
chr1_31715226_31715244_pos_10158	0.464367
chr1_66370474_66370492_pos_19569	0.464366
chr15_85766056_85766074_pos_180240	0.46436
chr17_8617480_8617498_pos_201489	0.464352
chr7_16658029_16658047_pos_445139	0.464352
chr14_61415106_61415124_pos_154585	0.464346
chr4_186711048_186711066_pos_376008	0.464342
chr2_239127619_239127637_pos_284250	0.464331
chr11_19077168_19077186_pos_89127	0.464316
chr2_143521701_143521719_pos_267056	0.4643
chr13_40477810_40477828_pos_139940	0.464297
chr4_81664220_81664238_pos_361039	0.46429
chr5_172871220_172871238_pos_406318	0.464287
chr15_70474786_70474804_pos_175532	0.46427
chr6_37516118_37516136_pos_420072	0.464265
chr6_139942724_139942742_pos_434457	0.464247
chr9_68738616_68738634_pos_496285	0.464236
chrX_56783470_56783488_pos_515892	0.464234
chr19_33906163_33906181_pos_237465	0.464231
chr7_6503982_6504000_pos_444345	0.464219
chr5_40570666_40570684_pos_380819	0.464199
chr6_109816944_109816962_pos_428314	0.464193
chr14_24816490_24816508_pos_149702	0.464174
chr7_149717748_149717766_pos_464731	0.464173
chr1_59156199_59156217_pos_16958	0.464166
chr5_112221350_112221368_pos_390974	0.464165
chr13_79723588_79723606_pos_144520	0.464146
chr7_55308474_55308492_pos_453392	0.464145
chr16_49644024_49644042_pos_190174	0.46414
chr3_120645553_120645571_pos_335391	0.46414
chr1_61055134_61055152_pos_17529	0.464138
chr20_38187764_38187782_pos_291736	0.464137
chr2_228120736_228120754_pos_281231	0.464116
chr9_136336244_136336262_pos_511854	0.464088
chr3_108022928_108022946_pos_333214	0.464084
chr8_91025022_91025040_pos_480155	0.464076
chr10_89241736_89241754_pos_72259	0.464075
chr18_48541326_48541344_pos_227346	0.464063
chr18_58545896_58545914_pos_229499	0.464053
chr2_43341042_43341060_pos_252218	0.464043
chr17_2853656_2853674_pos_200155	0.464042
chr14_64217488_64217506_pos_155303	0.464038
chr3_111824036_111824054_pos_333488	0.464019
chr20_3932897_3932915_pos_285830	0.464008
chr10_90919306_90919324_pos_72756	0.463998
chr20_49775326_49775344_pos_294413	0.463986
chr9_14107700_14107718_pos_492790	0.463985
chr1_204348594_204348612_pos_40253	0.463982
chr2_134141784_134141802_pos_266276	0.463978
chr2_172446073_172446091_pos_271578	0.463971
chr22_24105129_24105147_pos_305370	0.463956
chr1_87279122_87279140_pos_22580	0.463931
chr3_40317310_40317328_pos_322124	0.46392
chr4_42655140_42655158_pos_356811	0.463918
chr15_57502393_57502411_pos_170265	0.463916
chr14_68952787_68952805_pos_157142	0.463913
chr13_51617628_51617646_pos_142753	0.463908
chr18_46088764_46088782_pos_226867	0.463902
chr1_23394036_23394054_pos_7161	0.463897
chr12_32550049_32550067_pos_117365	0.463888
chr2_222320465_222320483_pos_280276	0.463877
chr17_8696726_8696744_pos_201599	0.463867
chr3_34421982_34422000_pos_320589	0.463843
chr5_80217945_80217963_pos_387655	0.46384
chr14_90556084_90556102_pos_161005	0.46383
chr2_41840926_41840944_pos_251167	0.463819
chr14_100193156_100193174_pos_162787	0.463812
chr7_32089429_32089447_pos_448643	0.46381
chr6_136684726_136684744_pos_433194	0.463802
chr12_23008700_23008718_pos_116032	0.4638
chr1_61181672_61181690_pos_17730	0.463795
chr10_5548782_5548800_pos_53804	0.463792
chr2_120765932_120765950_pos_264737	0.463785
chr6_12537732_12537750_pos_412400	0.463778
chr5_150649724_150649742_pos_401425	0.463768
chr7_47507010_47507028_pos_452135	0.463768
chr4_138186170_138186188_pos_366857	0.463764
chr8_29079404_29079422_pos_473266	0.463738
chr7_96235790_96235808_pos_456829	0.463732
chr1_243482186_243482204_pos_51031	0.463725
chr9_739541_739559_pos_490945	0.463706
chr8_139802746_139802764_pos_489191	0.463704
chr2_133949026_133949044_pos_266147	0.46369
chr6_144297688_144297706_pos_435655	0.463689
chr12_26123403_26123421_pos_116358	0.463685
chr2_240774814_240774832_pos_284845	0.463685
chr2_237682959_237682977_pos_283619	0.46368
chr11_9275001_9275019_pos_85650	0.463662
chr8_22010274_22010292_pos_470997	0.46362
chr6_108589453_108589471_pos_427838	0.463619
chr10_43890324_43890342_pos_62051	0.463616
chr11_11460766_11460784_pos_86355	0.463616
chr8_134734951_134734969_pos_488933	0.463613
chr2_15063162_15063180_pos_244240	0.463607
chr1_59141511_59141529_pos_16926	0.463597
chr6_163183942_163183960_pos_439795	0.463594
chr1_207797450_207797468_pos_41418	0.463563
chr5_171524665_171524683_pos_405272	0.463552
chr4_123560198_123560216_pos_365525	0.463551
chr15_67121322_67121340_pos_174085	0.463544
chr13_74057095_74057113_pos_143616	0.463528
chr3_37571468_37571486_pos_321082	0.463523
chr3_100150128_100150146_pos_332499	0.463515
chr11_44702916_44702934_pos_92328	0.463508
chr22_19664332_19664350_pos_304522	0.463495
chr10_124757251_124757269_pos_82235	0.463479
chr1_99818488_99818506_pos_25007	0.463474
chr4_173524952_173524970_pos_373381	0.463469
chr2_12720976_12720994_pos_243987	0.463465
chr5_173962592_173962610_pos_407458	0.463461
chr20_32517228_32517246_pos_289868	0.46345
chr15_73685953_73685971_pos_176720	0.463436
chr17_44113130_44113148_pos_208872	0.463429
chr15_41790368_41790386_pos_167692	0.463427
chr1_63791299_63791317_pos_18564	0.46342
chr17_29687763_29687781_pos_205561	0.463419
chr10_124530300_124530318_pos_81877	0.463417
chr2_36461400_36461418_pos_249247	0.46338
chr7_47294240_47294258_pos_451846	0.46338
chr16_48952985_48953003_pos_190085	0.463366
chr6_18371254_18371272_pos_415414	0.463357
chr1_246569729_246569747_pos_51845	0.463342
chr21_40841700_40841718_pos_301784	0.463337
chr19_11137836_11137854_pos_234609	0.463334
chr8_20268656_20268674_pos_470765	0.46332
chr6_56805228_56805246_pos_424113	0.463319
chr6_43775232_43775250_pos_421678	0.463312
chr1_109923648_109923666_pos_26028	0.463278
chr10_72310004_72310022_pos_67462	0.46326
chr14_89386532_89386550_pos_160688	0.463258
chr13_50709832_50709850_pos_142563	0.463256
chr20_35906362_35906380_pos_290829	0.463256
chr1_24236686_24236704_pos_7662	0.463255
chr8_19445270_19445288_pos_470469	0.463253
chr1_74341907_74341925_pos_20546	0.463251
chr11_17528247_17528265_pos_88967	0.46324
chr16_58485390_58485408_pos_192244	0.463236
chr11_57548166_57548184_pos_94180	0.463217
chr5_170633452_170633470_pos_405064	0.463215
chr9_121277699_121277717_pos_506119	0.463215
chr3_11456119_11456137_pos_315564	0.463208
chr17_8199386_8199404_pos_201321	0.463204
chr18_48594930_48594948_pos_227413	0.463197
chr3_141452250_141452268_pos_340693	0.463196
chr1_230866706_230866724_pos_47669	0.463193
chr4_159213091_159213109_pos_371921	0.463187
chr7_22174524_22174542_pos_445944	0.463175
chr12_70615311_70615329_pos_123495	0.46317
chr7_47362014_47362032_pos_451955	0.463146
chr2_25256530_25256548_pos_246210	0.463142
chr6_107542468_107542486_pos_427562	0.463134
chr12_46401917_46401935_pos_118494	0.463132
chr6_17972914_17972932_pos_415311	0.46313
chr7_129990752_129990770_pos_461064	0.463128
chr11_16293584_16293602_pos_88505	0.463114
chr11_20128506_20128524_pos_89909	0.4631
chr17_27408160_27408178_pos_204954	0.4631
chr4_139922117_139922135_pos_367425	0.4631
chr5_169164704_169164722_pos_404833	0.463092
chr22_19663689_19663707_pos_304516	0.463084
chr17_1929170_1929188_pos_199500	0.463074
chr16_49782573_49782591_pos_190232	0.463068
chrX_43813942_43813960_pos_515190	0.463064
chr8_66514867_66514885_pos_478558	0.463056
chr9_112041722_112041740_pos_504433	0.463054
chr13_97267248_97267266_pos_145491	0.463045
chr13_43055224_43055242_pos_140468	0.463039
chr20_40287477_40287495_pos_292080	0.463022
chr6_35093090_35093108_pos_418669	0.463019
chr3_131350136_131350154_pos_339118	0.463018
chr5_173753526_173753544_pos_407137	0.462989
chr1_200075590_200075608_pos_37941	0.462963
chr12_108822908_108822926_pos_129626	0.462952
chr6_11434960_11434978_pos_411963	0.462952
chr22_49935439_49935457_pos_313904	0.462951
chr2_216536866_216536884_pos_278003	0.462944
chr4_173748613_173748631_pos_373642	0.462942
chr5_123155855_123155873_pos_392423	0.462942
chr11_109972254_109972272_pos_102610	0.462928
chr7_106166898_106166916_pos_458456	0.462925
chr10_10887016_10887034_pos_54615	0.462906
chr1_19390350_19390368_pos_5949	0.46289
chr2_235098888_235098906_pos_282431	0.462884
chr9_109902564_109902582_pos_503832	0.462869
chr10_43855792_43855810_pos_62005	0.462864
chr12_116426586_116426604_pos_131969	0.462825
chr2_12493798_12493816_pos_243889	0.462819
chr21_42171489_42171507_pos_302086	0.462803
chr10_31491264_31491282_pos_60105	0.462787
chr8_37844143_37844161_pos_474573	0.462787
chr16_46740229_46740247_pos_189788	0.462778
chr12_25387633_25387651_pos_116202	0.462773
chr8_8866017_8866035_pos_467012	0.46277
chr11_118907084_118907102_pos_105196	0.462756
chr4_47763088_47763106_pos_357022	0.462748
chr6_154970077_154970095_pos_437756	0.462733
chr20_53738740_53738758_pos_295624	0.462719
chr5_37781536_37781554_pos_380353	0.462687
chr6_30810951_30810969_pos_417748	0.462684
chr1_212074656_212074674_pos_42632	0.462676
chr3_37934836_37934854_pos_321460	0.462659
chr2_55120662_55120680_pos_255013	0.462651
chr14_64710744_64710762_pos_155479	0.462632
chr1_220803752_220803770_pos_44816	0.462618
chr9_94951138_94951156_pos_501016	0.462592
chr14_100709872_100709890_pos_162922	0.462581
chr10_64209640_64209658_pos_65523	0.462576
chr3_39197156_39197174_pos_321923	0.46257
chr3_15292278_15292296_pos_317061	0.462565
chr4_119034384_119034402_pos_364664	0.462559
chr2_54586555_54586573_pos_254773	0.462541
chr11_120953113_120953131_pos_105928	0.462538
chr5_168434304_168434322_pos_404452	0.462533
chr3_100076422_100076440_pos_332457	0.462531
chr12_6546228_6546246_pos_113307	0.462521
chr17_18032099_18032117_pos_204195	0.462514
chr8_22485610_22485628_pos_471219	0.4625
chr17_12686756_12686774_pos_202482	0.462493
chr15_71302127_71302145_pos_175969	0.462487
chr3_65483745_65483763_pos_328159	0.462486
chr2_10869116_10869134_pos_243439	0.462485
chr3_119330763_119330781_pos_334660	0.462469
chr12_104181510_104181528_pos_127908	0.462463
chr2_216555417_216555435_pos_278042	0.46246
chr18_23541618_23541636_pos_223937	0.462437
chr4_53101124_53101142_pos_357845	0.46243
chr2_203908704_203908722_pos_276361	0.462397
chr5_57179126_57179144_pos_382923	0.462388
chr1_91710294_91710312_pos_23366	0.46238
chr4_72313286_72313304_pos_359441	0.462379
chr15_83747154_83747172_pos_179205	0.462375
chr5_142295692_142295710_pos_397595	0.462373
chr22_40903078_40903096_pos_311468	0.462372
chr15_81752690_81752708_pos_178946	0.462356
chr17_39676951_39676969_pos_207141	0.462326
chr4_147741992_147742010_pos_369261	0.462308
chr20_10475034_10475052_pos_286969	0.4623
chr7_135929508_135929526_pos_463032	0.462292
chr4_156828090_156828108_pos_371225	0.462281
chr3_126008562_126008580_pos_337209	0.462275
chr5_57416550_57416568_pos_383002	0.462266
chr16_54266082_54266100_pos_190886	0.462264
chr7_99091359_99091377_pos_457068	0.462262
chr19_58562939_58562957_pos_241567	0.46226
chr18_75874770_75874788_pos_231317	0.462253
chr9_129885932_129885950_pos_509364	0.462251
chr20_5835670_5835688_pos_286299	0.462232
chr16_974732_974750_pos_184919	0.46223
chr11_75565733_75565751_pos_98725	0.462227
chr8_9136504_9136522_pos_467244	0.462206
chr2_39497595_39497613_pos_250339	0.462205
chr2_62478396_62478414_pos_255975	0.462205
chr17_50059290_50059308_pos_210673	0.462192
chr6_71250330_71250348_pos_424380	0.462175
chr17_19704302_19704320_pos_204506	0.462147
chr2_66425700_66425718_pos_256841	0.462135
chr19_3057660_3057678_pos_232785	0.462133
chr10_91630650_91630668_pos_73417	0.462106
chr3_120446294_120446312_pos_335210	0.462094
chr3_40057262_40057280_pos_322037	0.46209
chr3_12541820_12541838_pos_316036	0.462086
chr8_102109056_102109074_pos_482520	0.462071
chr3_31166721_31166739_pos_320101	0.46207
chr9_5008424_5008442_pos_491672	0.462059
chr20_37711195_37711213_pos_291269	0.462055
chr4_159173394_159173412_pos_371897	0.462042
chr6_38975726_38975744_pos_420327	0.462038
chr13_24279272_24279290_pos_136145	0.462031
chr2_160243388_160243406_pos_269515	0.462021
chr4_23819260_23819278_pos_354326	0.462019
chr20_48286987_48287005_pos_293876	0.462008
chr5_97100637_97100655_pos_389641	0.462008
chr8_136082658_136082676_pos_489115	0.462007
chr7_69177544_69177562_pos_453713	0.462006
chr2_61670930_61670948_pos_255633	0.462005
chr14_64708256_64708274_pos_155471	0.462003
chr2_54103974_54103992_pos_254323	0.462002
chr3_66017636_66017654_pos_328436	0.461957
chr10_62095786_62095804_pos_65030	0.461955
chr6_125311247_125311265_pos_431187	0.461936
chr6_46895744_46895762_pos_422642	0.461934
chr3_12307892_12307910_pos_315953	0.461932
chr6_168037474_168037492_pos_441369	0.461926
chr17_44095620_44095638_pos_208797	0.461914
chr7_129443920_129443938_pos_460833	0.461909
chr5_126016492_126016510_pos_393648	0.461872
chr9_92597366_92597384_pos_500231	0.461859
chr15_78780330_78780348_pos_178371	0.461854
chr12_3294072_3294090_pos_112261	0.461843
chr15_73743118_73743136_pos_176765	0.461837
chr5_142316100_142316118_pos_397619	0.461835
chr4_113582863_113582881_pos_364264	0.461825
chr1_27406480_27406498_pos_8887	0.461823
chr2_205776200_205776218_pos_276801	0.461817
chr22_36606335_36606353_pos_309986	0.461807
chr9_73497938_73497956_pos_497515	0.461806
chr17_20121816_20121834_pos_204589	0.461802
chr18_22280076_22280094_pos_223046	0.461798
chr7_23473588_23473606_pos_446396	0.461786
chr9_125476611_125476629_pos_507501	0.461785
chr3_99896218_99896236_pos_332274	0.461757
chr5_67191116_67191134_pos_384912	0.46175
chr6_108463944_108463962_pos_427736	0.461745
chr8_9102048_9102066_pos_467151	0.461739
chr6_142872050_142872068_pos_435055	0.461724
chr4_26086924_26086942_pos_355024	0.461709
chr10_67006278_67006296_pos_65603	0.461707
chr12_46963515_46963533_pos_118864	0.461703
chr15_98662463_98662481_pos_183065	0.461701
chr14_73526748_73526766_pos_158403	0.461697
chr13_79673898_79673916_pos_144492	0.461696
chr7_80530315_80530333_pos_455341	0.461696
chr2_50333756_50333774_pos_254251	0.461671
chr22_37634718_37634736_pos_310185	0.461655
chr10_69282239_69282257_pos_65908	0.461653
chr3_195101119_195101137_pos_350433	0.461652
chr14_24966310_24966328_pos_149823	0.461632
chr4_142265082_142265100_pos_368155	0.461621
chr19_40620046_40620064_pos_238546	0.46162
chr2_9330908_9330926_pos_242962	0.461615
chr2_111032894_111032912_pos_263773	0.461609
chr8_27548096_27548114_pos_472697	0.461604
chr16_11032550_11032568_pos_186737	0.461603
chr11_125433568_125433586_pos_107329	0.4616
chr4_173586404_173586422_pos_373509	0.461597
chr2_174951890_174951908_pos_272277	0.461576
chr1_206664966_206664984_pos_41162	0.461568
chr8_125120228_125120246_pos_486276	0.461567
chr6_11409535_11409553_pos_411947	0.461561
chr3_114364564_114364582_pos_334129	0.461559
chr6_157336125_157336143_pos_438469	0.461551
chr10_10797115_10797133_pos_54509	0.461533
chr2_196428118_196428136_pos_275061	0.461513
chr17_69235578_69235596_pos_215277	0.461504
chr16_74922608_74922626_pos_194636	0.461485
chr6_111523960_111523978_pos_428559	0.461477
chr9_104868519_104868537_pos_502388	0.46147
chr3_159654546_159654564_pos_343304	0.461445
chr4_10173278_10173296_pos_353102	0.461431
chr11_46388755_46388773_pos_93201	0.461424
chr5_10857202_10857220_pos_377604	0.461422
chr1_63874558_63874576_pos_18648	0.461411
chr14_32457640_32457658_pos_150442	0.461403
chr6_139608236_139608254_pos_434288	0.46139
chr18_55522126_55522144_pos_228630	0.461389
chr4_174037889_174037907_pos_373749	0.461374
chr16_70688558_70688576_pos_193898	0.461371
chr17_82807602_82807620_pos_219363	0.461371
chr19_2176704_2176722_pos_232355	0.46137
chr9_113573525_113573543_pos_504966	0.461364
chr9_113881986_113882004_pos_505105	0.461362
chr5_153626689_153626707_pos_402034	0.461361
chr10_86024292_86024310_pos_71222	0.46135
chr10_74445720_74445738_pos_68154	0.461335
chr12_67826594_67826612_pos_122962	0.461329
chr19_49547156_49547174_pos_240741	0.46132
chr19_31963428_31963446_pos_237307	0.461305
chr12_69173614_69173632_pos_123238	0.461301
chr3_159668746_159668764_pos_343321	0.461291
chr3_11146070_11146088_pos_315422	0.461282
chr11_2789397_2789415_pos_84634	0.461275
chr17_45109261_45109279_pos_209424	0.461273
chr22_20128179_20128197_pos_304661	0.461246
chr7_32616850_32616868_pos_448759	0.461242
chr5_151123936_151123954_pos_401660	0.461238
chr10_74923756_74923774_pos_68279	0.461233
chr12_46210214_46210232_pos_118337	0.46123
chr2_98454730_98454748_pos_260847	0.461212
chr13_40116236_40116254_pos_139726	0.4612
chr12_5243828_5243846_pos_112866	0.461194
chr15_58251376_58251394_pos_170704	0.461171
chr12_10719679_10719697_pos_113715	0.461169
chr17_68378009_68378027_pos_214921	0.461163
chr2_62231754_62231772_pos_255820	0.461163
chr4_23818430_23818448_pos_354315	0.461157
chr10_93199312_93199330_pos_73679	0.461151
chr15_89165186_89165204_pos_180717	0.461126
chr3_147651420_147651438_pos_341257	0.461124
chr3_171284882_171284900_pos_344526	0.461122
chr9_116574882_116574900_pos_505748	0.461119
chr5_111744082_111744100_pos_390844	0.461095
chr4_42611140_42611158_pos_356788	0.46109
chr22_27124790_27124808_pos_306354	0.46108
chr16_68271768_68271786_pos_193344	0.461071
chr11_100785532_100785550_pos_102041	0.461069
chr17_17516191_17516209_pos_203489	0.461062
chr12_6116839_6116857_pos_113072	0.461053
chr1_218516878_218516896_pos_44349	0.461046
chr9_14534056_14534074_pos_493352	0.461044
chr8_133575560_133575578_pos_488805	0.46104
chr5_124661991_124662009_pos_393054	0.461034
chr5_109863464_109863482_pos_390577	0.461023
chr1_231982707_231982725_pos_48145	0.46102
chr3_149381564_149381582_pos_341491	0.46101
chr3_69096247_69096265_pos_329047	0.460994
chr4_112083330_112083348_pos_363851	0.460986
chr22_29154882_29154900_pos_307316	0.460985
chr6_20746202_20746220_pos_415754	0.460928
chr1_211932970_211932988_pos_42593	0.460919
chr3_188936840_188936858_pos_348825	0.460906
chr1_214009924_214009942_pos_43130	0.460892
chr3_90010489_90010507_pos_331719	0.460881
chr4_41600458_41600476_pos_356680	0.460873
chr10_29556348_29556366_pos_59074	0.460853
chr5_1873371_1873389_pos_376623	0.460843
chr5_43000690_43000708_pos_381316	0.460811
chr10_110445616_110445634_pos_77977	0.460802
chr19_56109444_56109462_pos_241390	0.4608
chr18_21997138_21997156_pos_222537	0.460777
chr11_126348142_126348160_pos_107580	0.460761
chr7_148788078_148788096_pos_464686	0.460756
chr21_36685167_36685185_pos_300572	0.460754
chr11_119309339_119309357_pos_105273	0.46075
chr4_6857177_6857195_pos_352010	0.460744
chr8_17734855_17734873_pos_469788	0.460735
chr10_68160364_68160382_pos_65788	0.460731
chr16_50263558_50263576_pos_190338	0.460729
chrX_69015243_69015261_pos_516436	0.460729
chr11_65446516_65446534_pos_95864	0.460721
chr1_205940891_205940909_pos_40909	0.460711
chr6_36968378_36968396_pos_419635	0.460697
chr8_18581010_18581028_pos_470021	0.460683
chr12_3193928_3193946_pos_112032	0.460678
chr14_24775168_24775186_pos_149695	0.460674
chr6_111973300_111973318_pos_429049	0.460665
chr11_46272960_46272978_pos_93096	0.46066
chr2_88160082_88160100_pos_260132	0.46065
chr1_152442982_152443000_pos_29496	0.460648
chr2_38721445_38721463_pos_250208	0.460644
chr3_112454478_112454496_pos_333804	0.460642
chr6_110640312_110640330_pos_428429	0.46064
chr16_31467409_31467427_pos_189755	0.460618
chr4_159734375_159734393_pos_372142	0.460582
chr11_95359263_95359281_pos_101295	0.460572
chr16_14095392_14095410_pos_187323	0.460556
chr12_53344949_53344967_pos_120676	0.460533
chr3_186097934_186097952_pos_347364	0.460533
chr11_15688400_15688418_pos_88215	0.460519
chr2_205767525_205767543_pos_276773	0.460507
chr12_108313067_108313085_pos_129278	0.460504
chr15_73686698_73686716_pos_176726	0.460501
chr10_109898873_109898891_pos_77445	0.46049
chr18_21330615_21330633_pos_222448	0.460477
chr12_93177890_93177908_pos_125931	0.460476
chr2_169840284_169840302_pos_271290	0.460476
chr6_17032362_17032380_pos_414662	0.460462
chr20_62794575_62794593_pos_297477	0.460461
chr17_78304588_78304606_pos_217813	0.460458
chr10_59537048_59537066_pos_64034	0.460455
chr1_9850224_9850242_pos_2953	0.460428
chr8_123466206_123466224_pos_485302	0.46042
chr16_79768257_79768275_pos_195463	0.460412
chr9_134645002_134645020_pos_511576	0.460408
chr5_52746746_52746764_pos_381576	0.460404
chr6_36867542_36867560_pos_419550	0.4604
chr8_11411906_11411924_pos_467704	0.460389
chr3_72129338_72129356_pos_330450	0.46038
chr2_180986172_180986190_pos_273226	0.460371
chr1_44485618_44485636_pos_13701	0.46036
chr10_5548125_5548143_pos_53800	0.460319
chr15_92902798_92902816_pos_182109	0.460316
chr2_63504012_63504030_pos_256050	0.460312
chr18_45016820_45016838_pos_226637	0.46031
chr2_144515908_144515926_pos_267506	0.460304
chr17_16470534_16470552_pos_203114	0.460295
chr7_129443780_129443798_pos_460829	0.460294
chr18_3218258_3218276_pos_220130	0.460284
chr2_144427350_144427368_pos_267210	0.460272
chr16_48282688_48282706_pos_189932	0.460264
chr1_232591593_232591611_pos_48676	0.460259
chr6_160394364_160394382_pos_439391	0.460249
chr13_27466444_27466462_pos_136456	0.460231
chr1_232059921_232059939_pos_48214	0.46023
chr3_42036049_42036067_pos_322529	0.460217
chr10_34001364_34001382_pos_61037	0.46019
chr6_148426780_148426798_pos_436094	0.460185
chr5_15009508_15009526_pos_378369	0.460174
chr1_61588913_61588931_pos_18135	0.460168
chr12_26122570_26122588_pos_116347	0.460156
chr2_212346147_212346165_pos_277516	0.460147
chr17_55576310_55576328_pos_211503	0.460137
chr9_71638064_71638082_pos_497235	0.460134
chr2_207092971_207092989_pos_277004	0.46013
chr3_184954450_184954468_pos_347156	0.46013
chr6_13412904_13412922_pos_412881	0.460128
chr17_43361026_43361044_pos_208407	0.460126
chr5_93602704_93602722_pos_389220	0.46012
chr5_171578458_171578476_pos_405297	0.46012
chr14_68284678_68284696_pos_156120	0.460111
chr9_91729746_91729764_pos_499928	0.460101
chr10_58468696_58468714_pos_63771	0.4601
chr15_58459634_58459652_pos_170779	0.460092
chr12_99147278_99147296_pos_127564	0.46009
chr15_101123578_101123596_pos_184504	0.460073
chr6_90941098_90941116_pos_426777	0.46005
chr1_233723337_233723355_pos_48990	0.460049
chr1_6287764_6287782_pos_1144	0.460009
chr1_41314500_41314518_pos_12333	0.460007
chr6_19147225_19147243_pos_415503	0.460005
chr16_66534705_66534723_pos_192815	0.459994
chr12_8035766_8035784_pos_113523	0.45998
chr1_156773399_156773417_pos_30565	0.459975
chr2_134270176_134270194_pos_266422	0.459966
chr20_33788728_33788746_pos_290205	0.459966
chr7_108723526_108723544_pos_459097	0.459965
chr2_67919689_67919707_pos_257270	0.45996
chr8_38473422_38473440_pos_474853	0.459947
chr17_76470082_76470100_pos_216780	0.459946
chr9_98918165_98918183_pos_501982	0.459946
chr7_76356970_76356988_pos_455041	0.459941
chr17_42506918_42506936_pos_208212	0.459926
chr13_32169184_32169202_pos_138119	0.459922
chr17_40345222_40345240_pos_207560	0.459912
chr21_34568172_34568190_pos_300207	0.459912
chr11_123130074_123130092_pos_106759	0.459903
chr15_36878998_36879016_pos_166126	0.4599
chr8_130284728_130284746_pos_487775	0.4599
chr5_170747584_170747602_pos_405102	0.459899
chr13_43346527_43346545_pos_140604	0.459895
chr6_142927004_142927022_pos_435142	0.45989
chr22_40108220_40108238_pos_311208	0.459858
chr1_151942913_151942931_pos_29389	0.45984
chr11_128421836_128421854_pos_108054	0.459829
chr2_197958788_197958806_pos_275432	0.459823
chr1_3391773_3391791_pos_927	0.459822
chr12_19234549_19234567_pos_115142	0.459812
chr2_120915417_120915435_pos_264825	0.459809
chr3_120021836_120021854_pos_335011	0.459805
chr11_78365463_78365481_pos_99576	0.45978
chr12_45273877_45273895_pos_118106	0.459777
chr6_29666624_29666642_pos_417499	0.459772
chr17_2852486_2852504_pos_200139	0.459757
chr10_11328038_11328056_pos_55065	0.459751
chr21_41642324_41642342_pos_301905	0.45975
chr17_28974736_28974754_pos_205283	0.459749
chr2_144480645_144480663_pos_267347	0.45973
chr6_41064680_41064698_pos_420703	0.459706
chr7_17988290_17988308_pos_445409	0.4597
chr15_70153915_70153933_pos_175399	0.459689
chr1_55067310_55067328_pos_15745	0.459676
chr1_232355512_232355530_pos_48362	0.459675
chr13_50513368_50513386_pos_142385	0.459668
chr13_41781194_41781212_pos_140289	0.459641
chr2_121556422_121556440_pos_264977	0.459633
chr11_128767884_128767902_pos_108454	0.459619
chr11_78699584_78699602_pos_99639	0.459617
chr5_143557375_143557393_pos_398743	0.459617
chr2_119496223_119496241_pos_264462	0.45961
chr5_14684166_14684184_pos_378139	0.459599
chr5_149065132_149065150_pos_399750	0.459582
chr6_35185343_35185361_pos_418749	0.459581
chr2_39679964_39679982_pos_250490	0.459576
chr12_3037114_3037132_pos_111755	0.459575
chr1_173473975_173473993_pos_34051	0.459574
chr1_203693196_203693214_pos_40012	0.459544
chr5_171596623_171596641_pos_405322	0.459541
chr4_148288784_148288802_pos_369688	0.459533
chr16_55120562_55120580_pos_191179	0.459529
chr2_46224856_46224874_pos_253018	0.459524
chr3_29453815_29453833_pos_319503	0.45949
chr20_57750258_57750276_pos_296441	0.459482
chr10_124063812_124063830_pos_81810	0.459479
chr4_113147874_113147892_pos_364034	0.459479
chr6_163742168_163742186_pos_440383	0.459467
chr6_135984184_135984202_pos_432948	0.45945
chr11_4202930_4202948_pos_84992	0.459442
chr4_123700777_123700795_pos_365584	0.459428
chr9_92648438_92648456_pos_500266	0.459426
chr20_20138480_20138498_pos_288513	0.459423
chr11_130527947_130527965_pos_109098	0.459413
chr2_12719816_12719834_pos_243973	0.459407
chr6_112260987_112261005_pos_429213	0.459404
chr2_158600307_158600325_pos_268741	0.459383
chr7_157604920_157604938_pos_465937	0.459346
chr11_93570956_93570974_pos_101030	0.459345
chr1_154001768_154001786_pos_29701	0.459344
chr13_35599542_35599560_pos_138895	0.459336
chr16_4000043_4000061_pos_185541	0.459314
chr14_38310557_38310575_pos_151218	0.459304
chr1_230853952_230853970_pos_47608	0.459301
chr16_84806798_84806816_pos_196378	0.459273
chr19_46840639_46840657_pos_239872	0.459273
chr13_28641323_28641341_pos_136827	0.459272
chr5_65015874_65015892_pos_384229	0.459252
chr14_35413504_35413522_pos_151185	0.459231
chr2_132483005_132483023_pos_265918	0.459225
chr5_127876472_127876490_pos_394121	0.459224
chr6_161434504_161434522_pos_439581	0.459214
chr9_34252030_34252048_pos_494879	0.45921
chr1_234722038_234722056_pos_49439	0.459196
chr20_36757910_36757928_pos_291044	0.459183
chr6_164099155_164099173_pos_440684	0.459182
chr2_159084725_159084743_pos_269046	0.459167
chr11_133554778_133554796_pos_109747	0.459165
chr7_28348777_28348795_pos_447444	0.459165
chr6_133551709_133551727_pos_432391	0.45916
chr17_78173088_78173106_pos_217712	0.459159
chr11_73257520_73257538_pos_97996	0.459155
chr6_17202803_17202821_pos_414727	0.459151
chr4_152047602_152047620_pos_370402	0.45915
chr10_34185236_34185254_pos_61069	0.459144
chr6_156602278_156602296_pos_438015	0.459141
chr17_21400793_21400811_pos_204829	0.459124
chr18_48989706_48989724_pos_227957	0.459119
chr15_67926774_67926792_pos_174377	0.459103
chr9_15277991_15278009_pos_493466	0.459101
chr1_76934386_76934404_pos_20835	0.459087
chr8_58560255_58560273_pos_477698	0.459076
chr1_39216750_39216768_pos_11722	0.45907
chr2_28009976_28009994_pos_246887	0.459057
chr3_107684916_107684934_pos_333115	0.459051
chr3_197372305_197372323_pos_351030	0.45905
chr3_45992934_45992952_pos_323878	0.459049
chr7_25029885_25029903_pos_446679	0.45904
chr17_66467952_66467970_pos_214467	0.459038
chr11_86482894_86482912_pos_100323	0.459019
chr8_127575993_127576011_pos_486982	0.459014
chr2_204272386_204272404_pos_276491	0.458993
chr3_119333974_119333992_pos_334692	0.458986
chr20_34571121_34571139_pos_290375	0.458982
chr1_176904079_176904097_pos_34537	0.458967
chr13_110547104_110547122_pos_147948	0.458965
chr6_110882066_110882084_pos_428444	0.458965
chr18_44725772_44725790_pos_226515	0.458959
chr1_50977717_50977735_pos_14664	0.458956
chr14_99647586_99647604_pos_162576	0.458953
chr9_16522362_16522380_pos_493579	0.458944
chr20_23106672_23106690_pos_288782	0.458943
chr9_91253752_91253770_pos_499816	0.458916
chr1_74425182_74425200_pos_20647	0.458915
chr3_66418610_66418628_pos_328657	0.458911
chr3_14879582_14879600_pos_316997	0.458907
chr1_21928214_21928232_pos_6848	0.4589
chr3_197368834_197368852_pos_351026	0.458899
chr1_9163049_9163067_pos_2607	0.458888
chr11_34251144_34251162_pos_91209	0.458881
chr1_94753830_94753848_pos_24377	0.458872
chr7_116450246_116450264_pos_459760	0.458871
chr1_3542118_3542136_pos_1023	0.458868
chr17_2176646_2176664_pos_199911	0.458861
chr10_25766390_25766408_pos_58455	0.45886
chr4_123404354_123404372_pos_365443	0.458857
chr6_143223154_143223172_pos_435213	0.458856
chr1_75473097_75473115_pos_20744	0.458855
chr10_114058526_114058544_pos_79448	0.458851
chr6_6741436_6741454_pos_410665	0.458848
chr5_169286774_169286792_pos_404864	0.458846
chr5_179763984_179764002_pos_408439	0.458839
chr11_69939570_69939588_pos_97380	0.458815
chr12_110244956_110244974_pos_130278	0.458807
chr6_25005192_25005210_pos_416903	0.458806
chr21_32464130_32464148_pos_299588	0.458804
chr6_17492490_17492508_pos_415077	0.458791
chr3_149587014_149587032_pos_341660	0.458774
chr3_181358202_181358220_pos_346522	0.458767
chr12_100346866_100346884_pos_127591	0.458764
chr1_53049162_53049180_pos_15057	0.458753
chr17_38463646_38463664_pos_206788	0.458745
chr6_133701712_133701730_pos_432407	0.458743
chr6_35096714_35096732_pos_418675	0.458739
chr5_177476904_177476922_pos_408007	0.458725
chr9_86794508_86794526_pos_498669	0.458724
chr2_189613290_189613308_pos_274122	0.458714
chr17_43092712_43092730_pos_208362	0.458709
chr8_133674844_133674862_pos_488835	0.458709
chr11_16880680_16880698_pos_88747	0.4587
chr14_51443794_51443812_pos_151863	0.458694
chr10_77602948_77602966_pos_69120	0.458684
chr21_45364052_45364070_pos_303103	0.458673
chr7_71408305_71408323_pos_454191	0.458672
chr7_66307862_66307880_pos_453623	0.458648
chr2_19786706_19786724_pos_245278	0.458636
chr6_145045116_145045134_pos_435804	0.458628
chr6_150767918_150767936_pos_436931	0.458626
chr1_101003224_101003242_pos_25238	0.458621
chr2_88601038_88601056_pos_260176	0.458614
chr1_6461234_6461252_pos_1208	0.458607
chr2_149994441_149994459_pos_267959	0.458599
chr15_85494204_85494222_pos_179826	0.458593
chr14_54291970_54291988_pos_152586	0.458589
chr13_28716812_28716830_pos_136831	0.458585
chr17_44467270_44467288_pos_208978	0.45858
chr14_61429360_61429378_pos_154612	0.458575
chr8_130357332_130357350_pos_487828	0.458566
chr10_58653314_58653332_pos_63815	0.458559
chr22_45336982_45337000_pos_312906	0.458541
chr3_29398664_29398682_pos_319456	0.458539
chr7_24825104_24825122_pos_446546	0.458537
chr2_144513240_144513258_pos_267471	0.458531
chr14_37865460_37865478_pos_151208	0.458521
chr1_53765782_53765800_pos_15196	0.458519
chr18_7370819_7370837_pos_220673	0.458509
chr14_23695660_23695678_pos_149592	0.458505
chr1_27571932_27571950_pos_9285	0.458504
chr18_8342814_8342832_pos_220988	0.458495
chr2_220937464_220937482_pos_280081	0.458476
chr3_38002064_38002082_pos_321546	0.45847
chr9_84206674_84206692_pos_498361	0.458469
chr3_119332900_119332918_pos_334682	0.458456
chr3_197713210_197713228_pos_351092	0.458455
chr1_41622580_41622598_pos_12716	0.458454
chr9_109108488_109108506_pos_503380	0.458452
chr14_88559949_88559967_pos_160461	0.458445
chr8_8872510_8872528_pos_467016	0.458439
chr7_50868626_50868644_pos_452825	0.458427
chr9_33329456_33329474_pos_494740	0.458424
chr8_69942449_69942467_pos_478780	0.458422
chr3_134477184_134477202_pos_339766	0.458414
chr11_130369283_130369301_pos_108797	0.458406
chr18_74804090_74804108_pos_231059	0.458391
chr8_13458593_13458611_pos_469205	0.458382
chr6_1679505_1679523_pos_408918	0.458365
chr10_4511958_4511976_pos_53504	0.45836
chr1_6962358_6962376_pos_1373	0.458351
chr10_3484412_3484430_pos_52676	0.458349
chrX_48937656_48937674_pos_515594	0.458332
chr14_68816416_68816434_pos_156971	0.458307
chr6_41066518_41066536_pos_420714	0.458301
chr1_57103116_57103134_pos_16550	0.4583
chr7_134843338_134843356_pos_462690	0.458298
chr11_96817218_96817236_pos_101852	0.458288
chr3_38548787_38548805_pos_321746	0.458276
chr5_142025150_142025168_pos_397439	0.458258
chr6_3742564_3742582_pos_409710	0.458246
chr5_91120199_91120217_pos_388985	0.458243
chr19_38714498_38714516_pos_238177	0.45824
chr10_74364502_74364520_pos_68130	0.458229
chr2_216464461_216464479_pos_277966	0.458229
chr2_37282905_37282923_pos_249479	0.458228
chr4_137663884_137663902_pos_366789	0.458222
chr11_43367926_43367944_pos_91907	0.458218
chrX_106932054_106932072_pos_517252	0.458215
chr6_170153116_170153134_pos_441803	0.4582
chr20_9104116_9104134_pos_286715	0.458195
chr10_91598757_91598775_pos_73306	0.458192
chr7_135914551_135914569_pos_463021	0.458191
chr4_72975134_72975152_pos_359516	0.458189
chr11_46243509_46243527_pos_93090	0.458148
chr20_45824440_45824458_pos_293251	0.458143
chr7_46540288_46540306_pos_451589	0.458133
chr8_141073503_141073521_pos_489756	0.458122
chr20_32229240_32229258_pos_289659	0.458119
chr6_116017202_116017220_pos_429619	0.458116
chr2_226984818_226984836_pos_281091	0.458106
chr9_91118289_91118307_pos_499731	0.458102
chr14_68630222_68630240_pos_156636	0.458101
chr12_92560924_92560942_pos_125694	0.4581
chr5_71860279_71860297_pos_385661	0.458099
chr12_50051412_50051430_pos_119785	0.458095
chr7_6167444_6167462_pos_444122	0.458093
chr1_65175236_65175254_pos_19153	0.458066
chr7_23466568_23466586_pos_446374	0.458065
chrX_154729692_154729710_pos_519423	0.45806
chr3_73503848_73503866_pos_331004	0.458052
chr4_23817170_23817188_pos_354306	0.45805
chr12_94290024_94290042_pos_126717	0.458049
chr6_33693520_33693538_pos_418162	0.458031
chr11_92252328_92252346_pos_100899	0.458027
chr17_50515028_50515046_pos_211007	0.458017
chr10_78700632_78700650_pos_69581	0.457991
chr8_18844744_18844762_pos_470183	0.457988
chr1_47804344_47804362_pos_14372	0.457969
chr16_7404474_7404492_pos_186316	0.457965
chr19_38661129_38661147_pos_238019	0.457951
chr8_30801634_30801652_pos_474034	0.457948
chr1_205189308_205189326_pos_40501	0.457939
chr6_35184256_35184274_pos_418742	0.457935
chr9_127562176_127562194_pos_508387	0.457931
chr22_28075522_28075540_pos_306885	0.457912
chr5_52727846_52727864_pos_381561	0.457911
chr22_26503056_26503074_pos_306211	0.457906
chr14_61407566_61407584_pos_154572	0.457858
chr4_98519392_98519410_pos_362676	0.457853
chr19_47187196_47187214_pos_240168	0.457835
chr2_233487251_233487269_pos_282076	0.457831
chr3_100008352_100008370_pos_332380	0.457805
chr1_91582792_91582810_pos_23200	0.457799
chr1_168921996_168922014_pos_33166	0.457792
chr12_114240104_114240122_pos_131234	0.457792
chr15_71169232_71169250_pos_175834	0.457782
chr12_92560758_92560776_pos_125693	0.457779
chr11_46414656_46414674_pos_93211	0.457769
chr15_79169228_79169246_pos_178440	0.457752
chr6_30541563_30541581_pos_417580	0.457751
chr7_47342936_47342954_pos_451932	0.457732
chr2_37734128_37734146_pos_249806	0.457729
chr10_31018100_31018118_pos_59893	0.457714
chr2_46098004_46098022_pos_252910	0.45771
chr13_110364220_110364238_pos_147674	0.457709
chr10_810001_810019_pos_52207	0.457703
chr3_71227080_71227098_pos_330046	0.457692
chr16_49833225_49833243_pos_190253	0.45768
chr10_11065712_11065730_pos_54778	0.457676
chr12_111446526_111446544_pos_130827	0.457676
chr3_57009532_57009550_pos_326261	0.457644
chr12_104695636_104695654_pos_128131	0.457614
chr1_59144055_59144073_pos_16942	0.457597
chr10_113054068_113054086_pos_78993	0.457591
chr7_135672996_135673014_pos_462872	0.457591
chr17_46771757_46771775_pos_209801	0.457561
chr12_632546_632564_pos_110360	0.457555
chr3_12948208_12948226_pos_316342	0.457543
chr6_163441060_163441078_pos_440255	0.457534
chr17_76535026_76535044_pos_216825	0.457531
chr3_43773230_43773248_pos_323315	0.457529
chr4_140094088_140094106_pos_367544	0.457512
chr1_100708930_100708948_pos_25169	0.4575
chr6_108850850_108850868_pos_428003	0.457494
chr12_64181650_64181668_pos_122098	0.457448
chr18_46711730_46711748_pos_227050	0.457447
chr10_4867964_4867982_pos_53633	0.457435
chr13_29435399_29435417_pos_137166	0.457416
chr7_6252913_6252931_pos_444225	0.457377
chr10_128928007_128928025_pos_83082	0.457353
chr1_94954732_94954750_pos_24545	0.457347
chr9_33391356_33391374_pos_494769	0.457343
chr6_21899942_21899960_pos_416284	0.45733
chr13_98508812_98508830_pos_145972	0.457328
chr1_227431941_227431959_pos_46456	0.457324
chr5_142627070_142627088_pos_397891	0.457306
chr1_145783794_145783812_pos_28397	0.45729
chr2_214489654_214489672_pos_277677	0.457284
chr18_58852004_58852022_pos_229729	0.457277
chr5_135242236_135242254_pos_395154	0.457274
chr8_38805127_38805145_pos_474993	0.45722
chr2_160258304_160258322_pos_269538	0.457217
chr5_107455386_107455404_pos_390134	0.457217
chr22_49788776_49788794_pos_313881	0.45721
chr20_1932022_1932040_pos_285465	0.457171
chr3_141291822_141291840_pos_340530	0.457161
chr1_239814351_239814369_pos_50906	0.457159
chrX_19613794_19613812_pos_513518	0.457151
chr3_129628106_129628124_pos_338917	0.457148
chr10_91576075_91576093_pos_73201	0.457147
chr2_9330190_9330208_pos_242953	0.457125
chr5_137286428_137286446_pos_395552	0.457119
chr20_53141358_53141376_pos_295396	0.457115
chr1_8351799_8351817_pos_2060	0.457114
chr11_30488836_30488854_pos_90581	0.457113
chr14_73750246_73750264_pos_158469	0.457113
chr4_185866141_185866159_pos_375671	0.457097
chr4_185127508_185127526_pos_374873	0.457092
chr13_91801173_91801191_pos_145051	0.457072
chr6_166006052_166006070_pos_440932	0.457058
chr9_134662284_134662302_pos_511596	0.45705
chr6_90194860_90194878_pos_426484	0.457037
chr7_106367218_106367236_pos_458515	0.457036
chr16_67243718_67243736_pos_193055	0.457029
chr9_134344394_134344412_pos_511359	0.457025
chr16_20878666_20878684_pos_188280	0.457023
chr3_188927392_188927410_pos_348817	0.457014
chr5_67517055_67517073_pos_385078	0.457008
chr9_703580_703598_pos_490880	0.456991
chr5_65879802_65879820_pos_384419	0.456983
chr12_45357768_45357786_pos_118183	0.45697
chr5_145856540_145856558_pos_398920	0.456937
chr10_132408246_132408264_pos_83574	0.456934
chr12_93029294_93029312_pos_125789	0.456934
chr22_20532887_20532905_pos_304757	0.456933
chr2_217974620_217974638_pos_279192	0.456929
chr4_168508444_168508462_pos_372355	0.456924
chr3_37454322_37454340_pos_320938	0.4569
chr9_122070141_122070159_pos_506761	0.456893
chr13_46665440_46665458_pos_141518	0.456892
chr2_40551527_40551545_pos_251072	0.456881
chr3_192880660_192880678_pos_349366	0.456881
chr12_109148688_109148706_pos_129781	0.456869
chr15_88898074_88898092_pos_180587	0.456828
chr7_129439100_129439118_pos_460827	0.456824
chr3_167813082_167813100_pos_343740	0.456819
chr1_41502980_41502998_pos_12590	0.456818
chr8_29078491_29078509_pos_473254	0.456813
chr9_14310498_14310516_pos_493073	0.456761
chr9_131436410_131436428_pos_510257	0.45676
chr9_88089788_88089806_pos_499060	0.456748
chr8_58596220_58596238_pos_477703	0.456747
chr16_10575916_10575934_pos_186547	0.456743
chr5_157544340_157544358_pos_403108	0.456742
chr8_90692612_90692630_pos_480118	0.456742
chr3_160802588_160802606_pos_343620	0.456727
chr16_25064000_25064018_pos_188952	0.456721
chr2_207091408_207091426_pos_276999	0.456704
chr18_58785760_58785778_pos_229691	0.456702
chr6_81895674_81895692_pos_425385	0.456699
chr21_28283872_28283890_pos_298819	0.456688
chr2_207086276_207086294_pos_276980	0.456682
chr10_34539784_34539802_pos_61113	0.456673
chr15_40918128_40918146_pos_167539	0.456671
chr11_108958978_108958996_pos_102513	0.456663
chr10_132625146_132625164_pos_83766	0.456652
chr14_93987118_93987136_pos_162067	0.456649
chr1_237220261_237220279_pos_50755	0.456644
chr7_71403970_71403988_pos_454182	0.456644
chr21_39390474_39390492_pos_301564	0.456643
chr18_26513838_26513856_pos_224635	0.456639
chr5_38532252_38532270_pos_380485	0.456633
chr1_61140650_61140668_pos_17674	0.456623
chr19_10604232_10604250_pos_234444	0.456601
chr18_47926374_47926392_pos_227103	0.456595
chr3_12442768_12442786_pos_316004	0.456586
chr1_91745069_91745087_pos_23427	0.456573
chr5_107520154_107520172_pos_390188	0.456566
chr6_148291991_148292009_pos_436010	0.456557
chr4_14810654_14810672_pos_353443	0.456543
chr12_95736896_95736914_pos_127100	0.456541
chr1_115141000_115141018_pos_27057	0.456539
chr16_84055040_84055058_pos_196139	0.456517
chr11_62680955_62680973_pos_95171	0.456503
chr2_143716710_143716728_pos_267103	0.456494
chr17_59440674_59440692_pos_212942	0.456488
chr3_143786768_143786786_pos_340962	0.456474
chr9_5453778_5453796_pos_491682	0.456474
chr1_147822090_147822108_pos_28837	0.456472
chr7_132452339_132452357_pos_462118	0.45645
chr17_78796276_78796294_pos_218114	0.456426
chr17_77601328_77601346_pos_217355	0.456416
chr1_167688102_167688120_pos_32665	0.45641
chr6_2669504_2669522_pos_409325	0.456404
chr5_144135522_144135540_pos_398859	0.456401
chr14_70822874_70822892_pos_157664	0.456374
chr20_24382570_24382588_pos_288960	0.456373
chr17_57615791_57615809_pos_212214	0.456347
chr5_36692196_36692214_pos_380235	0.456311
chr8_124525986_124526004_pos_485964	0.45631
chr13_37490242_37490260_pos_139112	0.456304
chr2_237733492_237733510_pos_283778	0.456297
chr1_115332198_115332216_pos_27174	0.456294
chr16_83956068_83956086_pos_196135	0.456293
chr6_125753478_125753496_pos_431421	0.456285
chr3_30499030_30499048_pos_319862	0.456267
chr14_74965524_74965542_pos_158906	0.45626
chr16_57417224_57417242_pos_191701	0.456256
chr17_82489210_82489228_pos_219240	0.456252
chr9_13706255_13706273_pos_492466	0.456249
chr20_47303341_47303359_pos_293540	0.456239
chr11_86477622_86477640_pos_100311	0.456238
chr8_106219514_106219532_pos_483367	0.456225
chr2_133674506_133674524_pos_266058	0.456218
chr5_56123969_56123987_pos_382539	0.456187
chr10_132508952_132508970_pos_83644	0.456184
chr10_122237078_122237096_pos_81508	0.456183
chr1_46084714_46084732_pos_14054	0.456169
chr9_13673904_13673922_pos_492431	0.456165
chr1_44239392_44239410_pos_13564	0.456163
chr1_150470616_150470634_pos_29077	0.456145
chr5_2008466_2008484_pos_376743	0.456134
chr7_50355909_50355927_pos_452618	0.456128
chr6_152278146_152278164_pos_437360	0.456121
chr22_32810024_32810042_pos_308291	0.456117
chr16_17377490_17377508_pos_187852	0.456102
chr5_115978204_115978222_pos_391787	0.456098
chr10_110492638_110492656_pos_78061	0.456091
chr4_42008236_42008254_pos_356708	0.456086
chr20_4076904_4076922_pos_285917	0.456075
chr7_46812177_46812195_pos_451654	0.456074
chr1_23759328_23759346_pos_7406	0.456072
chr2_197807430_197807448_pos_275319	0.456063
chr12_67721484_67721502_pos_122877	0.456058
chr20_2107448_2107466_pos_285543	0.456047
chr15_77528138_77528156_pos_177975	0.456044
chr8_3686280_3686298_pos_466548	0.456044
chr7_50712729_50712747_pos_452781	0.456043
chr11_3810929_3810947_pos_84853	0.456037
chr1_7496332_7496350_pos_1559	0.456031
chr17_50267630_50267648_pos_210945	0.456012
chr1_234918670_234918688_pos_49715	0.456008
chr6_43125238_43125256_pos_421406	0.456007
chr4_53010028_53010046_pos_357791	0.456004
chr10_88944104_88944122_pos_72127	0.456
chr7_100450674_100450692_pos_457218	0.455989
chr1_172381122_172381140_pos_33898	0.455975
chr15_67177978_67177996_pos_174169	0.455969
chr8_140810794_140810812_pos_489661	0.455967
chr11_93529845_93529863_pos_101017	0.455963
chr2_160208353_160208371_pos_269469	0.455962
chr4_151991119_151991137_pos_370326	0.455949
chr15_80512838_80512856_pos_178602	0.455946
chr18_10400672_10400690_pos_221521	0.455922
chr4_102603741_102603759_pos_363152	0.455922
chr16_27981496_27981514_pos_189303	0.455896
chr7_76310594_76310612_pos_455010	0.455887
chr3_34783212_34783230_pos_320598	0.455876
chr14_85568898_85568916_pos_160388	0.455866
chr6_47242678_47242696_pos_422826	0.455846
chr10_19629658_19629676_pos_57166	0.455837
chr1_2267586_2267604_pos_378	0.455805
chr17_2063396_2063414_pos_199637	0.455801
chr15_62507734_62507752_pos_171696	0.455799
chr3_52123232_52123250_pos_325298	0.455793
chr12_95694332_95694350_pos_127082	0.455785
chr6_121441634_121441652_pos_430640	0.455781
chr6_3743012_3743030_pos_409713	0.45576
chr3_14794572_14794590_pos_316932	0.455754
chr9_131329380_131329398_pos_510145	0.455754
chr16_48958742_48958760_pos_190094	0.455748
chr19_46404707_46404725_pos_239709	0.455728
chr13_43308042_43308060_pos_140591	0.455711
chr14_93965556_93965574_pos_162043	0.455699
chr8_17766345_17766363_pos_469818	0.455692
chr13_94433588_94433606_pos_145173	0.45568
chr8_71520372_71520390_pos_478836	0.455675
chr5_173269276_173269294_pos_406837	0.455653
chr3_17986392_17986410_pos_318016	0.455651
chr7_29866576_29866594_pos_447968	0.455635
chr7_31875168_31875186_pos_448515	0.455624
chr10_125868486_125868504_pos_82630	0.455622
chr3_169939422_169939440_pos_344320	0.455619
chr1_24695794_24695812_pos_7752	0.455612
chr10_34455028_34455046_pos_61099	0.455596
chr8_101081298_101081316_pos_482134	0.455584
chr18_76452046_76452064_pos_231388	0.455582
chr4_51853572_51853590_pos_357346	0.455573
chr1_16926834_16926852_pos_5610	0.455558
chr7_159067686_159067704_pos_466110	0.455552
chr1_175267774_175267792_pos_34272	0.455544
chr14_58082557_58082575_pos_153519	0.455535
chr11_73165056_73165074_pos_97918	0.45553
chr3_42544874_42544892_pos_322874	0.455524
chr9_88777034_88777052_pos_499176	0.455524
chr1_164587490_164587508_pos_31758	0.455512
chr2_61180238_61180256_pos_255598	0.455501
chr11_45161144_45161162_pos_92742	0.455494
chr10_30782751_30782769_pos_59732	0.455492
chr2_189254556_189254574_pos_273980	0.455473
chr4_1873496_1873514_pos_351319	0.455456
chr13_20721786_20721804_pos_135235	0.455451
chr9_111958190_111958208_pos_504399	0.455443
chr16_29804316_29804334_pos_189502	0.455425
chr12_27275636_27275654_pos_116652	0.45542
chr12_3262348_3262366_pos_112219	0.455418
chr18_12365182_12365200_pos_221812	0.455418
chr1_60989128_60989146_pos_17445	0.455399
chr11_44569381_44569399_pos_92252	0.455375
chr21_26068212_26068230_pos_298456	0.45537
chr18_50659369_50659387_pos_228219	0.455367
chr22_46604534_46604552_pos_313576	0.455364
chr7_139918830_139918848_pos_464209	0.455363
chr16_85382248_85382266_pos_196797	0.455357
chr2_177796188_177796206_pos_272741	0.455357
chr6_112299126_112299144_pos_429260	0.45535
chr15_68543446_68543464_pos_174716	0.455349
chr18_48163586_48163604_pos_227197	0.455345
chr9_78002559_78002577_pos_497916	0.455345
chr15_98674009_98674027_pos_183112	0.455332
chr14_68637630_68637648_pos_156659	0.455327
chr3_58399124_58399142_pos_326838	0.455325
chr6_93408634_93408652_pos_426870	0.455321
chr19_5032684_5032702_pos_233367	0.455308
chr4_140633134_140633152_pos_367697	0.455306
chr19_55151468_55151486_pos_241305	0.455295
chr2_64771052_64771070_pos_256455	0.455278
chr5_52665884_52665902_pos_381535	0.45527
chr3_143786580_143786598_pos_340960	0.45525
chr21_40187322_40187340_pos_301738	0.455211
chr6_3748356_3748374_pos_409719	0.455208
chr2_61995051_61995069_pos_255732	0.455207
chr9_94780924_94780942_pos_500750	0.455206
chr1_6354135_6354153_pos_1198	0.455188
chr11_92224598_92224616_pos_100876	0.455185
chr2_216636820_216636838_pos_278095	0.455165
chr1_116463958_116463976_pos_27646	0.455164
chr6_17418020_17418038_pos_414970	0.45514
chr7_22912296_22912314_pos_446177	0.455135
chr4_124535252_124535270_pos_366046	0.455133
chr1_194056398_194056416_pos_37520	0.455122
chr10_86685774_86685792_pos_71537	0.455122
chr6_163149034_163149052_pos_439775	0.455107
chr22_38168260_38168278_pos_310455	0.455103
chr1_176904586_176904604_pos_34546	0.455094
chr12_15726597_15726615_pos_114891	0.455078
chr10_69730444_69730462_pos_66159	0.455075
chr7_121504720_121504738_pos_460235	0.455056
chr21_38903741_38903759_pos_301235	0.455051
chr9_115064554_115064572_pos_505438	0.455038
chr16_12097818_12097836_pos_187090	0.455029
chr2_236947244_236947262_pos_282994	0.455018
chr15_98799594_98799612_pos_183286	0.454987
chr3_71444498_71444516_pos_330279	0.454975
chr13_75385216_75385234_pos_143887	0.454969
chr22_39434557_39434575_pos_311085	0.454967
chr2_111185782_111185800_pos_263849	0.454962
chr15_60585970_60585988_pos_171217	0.45496
chr8_129413362_129413380_pos_487522	0.454958
chr5_173452468_173452486_pos_407017	0.454942
chr12_109119171_109119189_pos_129754	0.454932
chr3_65920048_65920066_pos_328334	0.454917
chr15_88090609_88090627_pos_180468	0.454914
chr14_89249364_89249382_pos_160602	0.454892
chr8_26641038_26641056_pos_472487	0.454892
chr10_114618942_114618960_pos_79796	0.454859
chr11_3867836_3867854_pos_84881	0.454856
chr7_139673403_139673421_pos_464042	0.454855
chr4_159151285_159151303_pos_371891	0.454854
chr9_94782940_94782958_pos_500758	0.45485
chr7_46568680_46568698_pos_451594	0.454823
chr8_140605722_140605740_pos_489538	0.454812
chr2_163732926_163732944_pos_270397	0.454806
chr10_98921438_98921456_pos_75376	0.454798
chr2_160475429_160475447_pos_269820	0.454784
chr7_71199124_71199142_pos_454068	0.454783
chr7_91783254_91783272_pos_456158	0.454779
chr1_234589984_234590002_pos_49310	0.454778
chr13_33509728_33509746_pos_138680	0.454763
chr15_75153315_75153333_pos_177360	0.454751
chr11_100736506_100736524_pos_101989	0.454745
chr2_17637864_17637882_pos_244812	0.454733
chr14_68967262_68967280_pos_157163	0.454707
chr20_48275824_48275842_pos_293858	0.45469
chr2_215531158_215531176_pos_277792	0.454683
chr13_41766506_41766524_pos_140284	0.454681
chr6_111626160_111626178_pos_428699	0.45467
chr8_126425318_126425336_pos_486671	0.454664
chr11_8805183_8805201_pos_85499	0.454663
chr11_120217930_120217948_pos_105723	0.45466
chr20_15562010_15562028_pos_287551	0.454649
chr1_8396520_8396538_pos_2146	0.45464
chr12_49549176_49549194_pos_119458	0.454623
chr5_150042710_150042728_pos_400825	0.45462
chr13_97727081_97727099_pos_145625	0.454616
chr2_217332097_217332115_pos_278569	0.454607
chr5_156475506_156475524_pos_402771	0.454607
chr22_30576112_30576130_pos_307707	0.454605
chr12_120252070_120252088_pos_132631	0.454602
chrX_118536924_118536942_pos_517756	0.454594
chr1_184294214_184294232_pos_36602	0.454593
chr14_93091210_93091228_pos_161889	0.45459
chr11_67273408_67273426_pos_96517	0.454585
chr13_22135652_22135670_pos_135609	0.454582
chr8_23553638_23553656_pos_471719	0.454567
chr15_44555084_44555102_pos_168412	0.45456
chr18_44790476_44790494_pos_226557	0.454559
chr3_123394597_123394615_pos_336001	0.454558
chr10_94146998_94147016_pos_73938	0.454547
chr14_49971374_49971392_pos_151414	0.454547
chr9_77847340_77847358_pos_497833	0.454544
chr6_17985114_17985132_pos_415354	0.454529
chr11_122202351_122202369_pos_106359	0.454528
chr7_25752310_25752328_pos_446877	0.45452
chr20_31560319_31560337_pos_289395	0.454519
chr18_31211540_31211558_pos_225036	0.454517
chr6_151052886_151052904_pos_437052	0.454505
chr18_48976162_48976180_pos_227944	0.45449
chr19_49212125_49212143_pos_240705	0.454487
chr3_15295786_15295804_pos_317073	0.454487
chr6_21883670_21883688_pos_416255	0.454475
chr7_22874986_22875004_pos_446165	0.454446
chr15_80484014_80484032_pos_178552	0.454436
chr10_3213420_3213438_pos_52486	0.45443
chr12_95694280_95694298_pos_127080	0.454418
chr15_91878572_91878590_pos_181507	0.454416
chr12_64671454_64671472_pos_122196	0.454414
chr4_53656829_53656847_pos_358003	0.454414
chr2_160388614_160388632_pos_269742	0.454409
chr18_22162192_22162210_pos_222565	0.454406
chr6_37987177_37987195_pos_420175	0.454392
chr21_27149104_27149122_pos_298685	0.454386
chr2_172281006_172281024_pos_271467	0.454379
chr17_67605399_67605417_pos_214775	0.454351
chr16_55371214_55371232_pos_191218	0.454346
chr11_36453068_36453086_pos_91836	0.454337
chr4_140925064_140925082_pos_367809	0.454334
chr16_29199800_29199818_pos_189438	0.454328
chr2_74862434_74862452_pos_259092	0.454328
chr1_225474958_225474976_pos_45624	0.454321
chr12_124565710_124565728_pos_134316	0.454321
chr2_134177341_134177359_pos_266337	0.454321
chr6_45961244_45961262_pos_422284	0.454316
chr2_230411977_230411995_pos_281478	0.454314
chr12_102756712_102756730_pos_127755	0.454306
chr11_30855437_30855455_pos_90647	0.454305
chr6_165834802_165834820_pos_440920	0.454303
chr16_89502566_89502584_pos_198378	0.454302
chr3_171770984_171771002_pos_344865	0.4543
chr2_190678552_190678570_pos_274384	0.454299
chr22_35605564_35605582_pos_309075	0.454284
chr8_38430334_38430352_pos_474783	0.454284
chr6_168541467_168541485_pos_441495	0.454283
chr7_56079976_56079994_pos_453481	0.454282
chr1_212226674_212226692_pos_42721	0.45426
chr4_123621458_123621476_pos_365561	0.454257
chr10_86661852_86661870_pos_71404	0.454255
chr19_54210106_54210124_pos_241237	0.454243
chr6_143755598_143755616_pos_435439	0.45424
chr1_244962323_244962341_pos_51254	0.454236
chr1_36187896_36187914_pos_11178	0.454211
chr6_111569328_111569346_pos_428602	0.454189
chr2_45926180_45926198_pos_252787	0.454186
chr7_36863124_36863142_pos_450013	0.454165
chr17_29370366_29370384_pos_205417	0.454152
chr13_98472103_98472121_pos_145882	0.454148
chr13_40409874_40409892_pos_139874	0.454146
chr8_22950788_22950806_pos_471481	0.454136
chr1_232579056_232579074_pos_48645	0.454131
chr16_49986476_49986494_pos_190296	0.454119
chr2_148509676_148509694_pos_267873	0.454117
chr5_67059232_67059250_pos_384850	0.454114
chr17_73719956_73719974_pos_215968	0.454105
chr6_1872812_1872830_pos_409043	0.454101
chr7_123650850_123650868_pos_460340	0.454094
chr9_68513616_68513634_pos_496190	0.454092
chr7_21429904_21429922_pos_445788	0.454088
chr9_14243816_14243834_pos_492916	0.454087
chr3_146156436_146156454_pos_341110	0.454086
chr17_43635003_43635021_pos_208594	0.45407
chr13_71731084_71731102_pos_143453	0.454044
chr15_91856710_91856728_pos_181435	0.454039
chr3_188477228_188477246_pos_348652	0.454028
chr11_96817772_96817790_pos_101860	0.454019
chr1_8707207_8707225_pos_2457	0.454018
chr9_109108128_109108146_pos_503378	0.454017
chr2_108595570_108595588_pos_263144	0.454014
chr16_84138866_84138884_pos_196221	0.45401
chr2_42939613_42939631_pos_251725	0.454009
chr11_119263678_119263696_pos_105254	0.454008
chr4_152022325_152022343_pos_370354	0.454006
chr15_42158970_42158988_pos_168018	0.45399
chr6_26332042_26332060_pos_417176	0.453983
chr3_11288995_11289013_pos_315484	0.45397
chr5_149185211_149185229_pos_399851	0.453967
chr1_176559812_176559830_pos_34372	0.453946
chr2_37657143_37657161_pos_249741	0.453941
chr10_88227320_88227338_pos_71937	0.453931
chr6_84752970_84752988_pos_425759	0.45393
chr15_95845954_95845972_pos_182641	0.453928
chr14_89253316_89253334_pos_160605	0.453924
chr2_40501885_40501903_pos_250923	0.453919
chr2_41841044_41841062_pos_251169	0.453916
chr17_227354_227372_pos_198469	0.45391
chr4_76620946_76620964_pos_360112	0.453904
chr5_77077810_77077828_pos_386769	0.453887
chr12_95143989_95144007_pos_126930	0.453885
chr3_150169472_150169490_pos_341860	0.453854
chr4_124478454_124478472_pos_365996	0.453854
chr2_70095284_70095302_pos_258056	0.453853
chr7_31895395_31895413_pos_448558	0.453851
chr21_41114026_41114044_pos_301819	0.453835
chr5_67353888_67353906_pos_385041	0.453833
chr1_236495398_236495416_pos_50110	0.453824
chr10_43698596_43698614_pos_61918	0.453824
chr16_458215_458233_pos_184858	0.453822
chr9_92590112_92590130_pos_500218	0.45382
chr5_14174098_14174116_pos_377846	0.453789
chr14_68757612_68757630_pos_156881	0.45378
chr4_185966903_185966921_pos_375768	0.453775
chr10_62004826_62004844_pos_64826	0.453772
chr1_175792377_175792395_pos_34329	0.453764
chr6_144216284_144216302_pos_435558	0.45376
chr13_43298438_43298456_pos_140565	0.453757
chr7_124763007_124763025_pos_460445	0.453755
chr17_59406959_59406977_pos_212842	0.45375
chr17_43628414_43628432_pos_208587	0.453719
chr5_147407628_147407646_pos_399167	0.453707
chr2_36389262_36389280_pos_249136	0.453694
chr6_72810337_72810355_pos_424581	0.453686
chr1_10867246_10867264_pos_3687	0.453668
chr17_43755508_43755526_pos_208671	0.453666
chr17_17420560_17420578_pos_203461	0.453658
chr6_111684256_111684274_pos_428750	0.453657
chr2_152004980_152004998_pos_268259	0.453655
chr10_13787162_13787180_pos_55703	0.45363
chr11_126359954_126359972_pos_107623	0.453629
chr16_54289382_54289400_pos_190925	0.453627
chr7_29370782_29370800_pos_447843	0.453618
chr20_33531362_33531380_pos_290131	0.453613
chr6_112282512_112282530_pos_429238	0.453612
chr11_10674701_10674719_pos_86095	0.453586
chr5_168968419_168968437_pos_404667	0.453566
chr13_77862184_77862202_pos_144358	0.453556
chr20_57263176_57263194_pos_296093	0.453553
chr16_66036947_66036965_pos_192654	0.453538
chr8_96584872_96584890_pos_481216	0.453529
chr20_41176130_41176148_pos_292245	0.453519
chr2_183057120_183057138_pos_273497	0.453517
chr3_146165180_146165198_pos_341152	0.453517
chr2_66426952_66426970_pos_256844	0.453513
chr9_135887830_135887848_pos_511749	0.453512
chr22_24542827_24542845_pos_305750	0.4535
chr8_132516282_132516300_pos_488124	0.453499
chr10_109969080_109969098_pos_77516	0.453491
chr1_36200384_36200402_pos_11188	0.453486
chr13_23378106_23378124_pos_135746	0.453469
chr7_105352910_105352928_pos_458248	0.453467
chr1_208170506_208170524_pos_41752	0.453456
chr9_15296104_15296122_pos_493482	0.453446
chr4_86960780_86960798_pos_361537	0.453436
chr10_101897866_101897884_pos_75875	0.453431
chr18_23077519_23077537_pos_223694	0.453426
chr6_75201181_75201199_pos_424714	0.453425
chr17_46004145_46004163_pos_209722	0.453416
chr1_13487695_13487713_pos_4647	0.453405
chr2_30359622_30359640_pos_247727	0.453399
chr1_94864176_94864194_pos_24475	0.453394
chr2_217356967_217356985_pos_278573	0.453393
chr7_69374185_69374203_pos_453749	0.45339
chr20_32679122_32679140_pos_289960	0.453387
chr4_145936226_145936244_pos_368876	0.45338
chr2_64609396_64609414_pos_256331	0.453376
chr9_113455498_113455516_pos_504772	0.453375
chr22_24424310_24424328_pos_305629	0.453369
chr3_69719775_69719793_pos_329329	0.453354
chr9_115494904_115494922_pos_505487	0.453352
chr15_52337428_52337446_pos_169626	0.453351
chr7_108104144_108104162_pos_459070	0.453343
chr3_194870850_194870868_pos_350217	0.453325
chr20_41154578_41154596_pos_292231	0.453313
chr15_78360550_78360568_pos_178341	0.453306
chr19_42024688_42024706_pos_238841	0.453273
chr19_10479134_10479152_pos_234436	0.45327
chr6_79868275_79868293_pos_425112	0.453265
chr3_128385620_128385638_pos_338169	0.453261
chr3_171874588_171874606_pos_344977	0.453255
chr4_53076501_53076519_pos_357832	0.45325
chr1_41369535_41369553_pos_12379	0.453244
chr10_91162434_91162452_pos_72995	0.453242
chr13_80477404_80477422_pos_144887	0.45324
chr22_41413538_41413556_pos_311607	0.45324
chr1_170806463_170806481_pos_33522	0.453232
chr5_107432234_107432252_pos_390102	0.453222
chr1_232615002_232615020_pos_48740	0.453214
chr1_39086852_39086870_pos_11528	0.453204
chr2_42964753_42964771_pos_251763	0.45318
chr9_16828624_16828642_pos_493584	0.453173
chr11_126721058_126721076_pos_107786	0.453161
chr5_11062470_11062488_pos_377700	0.453148
chr6_158362122_158362140_pos_438767	0.453137
chr12_121782116_121782134_pos_133098	0.453136
chr3_50619196_50619214_pos_325012	0.453106
chr11_27204744_27204762_pos_90156	0.453098
chr1_213381613_213381631_pos_43012	0.453092
chr12_31746990_31747008_pos_117271	0.453092
chr3_177932546_177932564_pos_346120	0.453089
chr2_37460460_37460478_pos_249577	0.453088
chr3_123661086_123661104_pos_336212	0.453056
chr20_17958702_17958720_pos_287940	0.45305
chr5_143206244_143206262_pos_398566	0.453046
chr17_68053754_68053772_pos_214866	0.453043
chr1_10793722_10793740_pos_3590	0.453033
chr1_62058784_62058802_pos_18224	0.453032
chrX_47574328_47574346_pos_515478	0.453028
chr3_128800651_128800669_pos_338350	0.453015
chr17_42317318_42317336_pos_208099	0.453011
chr17_16521457_16521475_pos_203152	0.453007
chr15_35306803_35306821_pos_165625	0.453006
chr9_14906746_14906764_pos_493385	0.452996
chr6_71469166_71469184_pos_424416	0.452981
chr2_28610752_28610770_pos_247208	0.452976
chr8_128900922_128900940_pos_487428	0.452964
chr8_60767530_60767548_pos_477926	0.452929
chr2_229084020_229084038_pos_281323	0.452919
chr3_126261152_126261170_pos_337264	0.452918
chr18_36580556_36580574_pos_226228	0.452905
chr8_120530342_120530360_pos_484691	0.452896
chr15_68598576_68598594_pos_174772	0.452893
chr4_168769768_168769786_pos_372592	0.452887
chr5_128408780_128408798_pos_394244	0.452883
chr3_70064304_70064322_pos_329571	0.452875
chr2_29597333_29597351_pos_247456	0.452874
chr10_110609588_110609606_pos_78142	0.452856
chr18_76620896_76620914_pos_231481	0.452846
chr8_143801300_143801318_pos_490349	0.452834
chr3_38834217_38834235_pos_321881	0.452818
chr14_89165429_89165447_pos_160513	0.452808
chr5_149205796_149205814_pos_399868	0.452805
chr1_93842927_93842945_pos_23929	0.452803
chr9_84381612_84381630_pos_498406	0.452779
chr3_4772504_4772522_pos_314436	0.452767
chr16_58080234_58080252_pos_192004	0.452766
chr8_93837908_93837926_pos_480483	0.452738
chr11_79437222_79437240_pos_99933	0.452721
chr22_17946062_17946080_pos_304193	0.452721
chr2_219475456_219475474_pos_279637	0.452714
chr18_63146320_63146338_pos_230482	0.452713
chr1_61050714_61050732_pos_17488	0.4527
chr7_71442601_71442619_pos_454204	0.452683
chr5_73715420_73715438_pos_386214	0.452681
chr3_111970740_111970758_pos_333632	0.452669
chr1_237696030_237696048_pos_50867	0.452656
chr1_183640263_183640281_pos_36161	0.452637
chr8_121673446_121673464_pos_484903	0.452624
chr14_101779246_101779264_pos_162999	0.452617
chr2_105516840_105516858_pos_262776	0.45261
chr10_103895515_103895533_pos_77048	0.452599
chr4_47831186_47831204_pos_357115	0.452599
chr11_65291066_65291084_pos_95804	0.452588
chr7_33846168_33846186_pos_448964	0.452586
chr18_32430132_32430150_pos_225288	0.452585
chr18_7684390_7684408_pos_220830	0.452582
chr4_159220408_159220426_pos_371938	0.452579
chr17_42929342_42929360_pos_208336	0.452571
chr12_76782486_76782504_pos_124073	0.452569
chr7_44330366_44330384_pos_451226	0.452545
chr17_20095378_20095396_pos_204581	0.452543
chr10_73080370_73080388_pos_67665	0.452537
chr9_73741531_73741549_pos_497517	0.452528
chr3_66593220_66593238_pos_328892	0.452526
chr2_12885099_12885117_pos_244149	0.4525
chr2_105410900_105410918_pos_262618	0.452494
chr11_108854182_108854200_pos_102499	0.452486
chr14_74502378_74502396_pos_158648	0.452428
chr4_76597808_76597826_pos_360065	0.45242
chr12_20477852_20477870_pos_115646	0.452406
chr5_38535661_38535679_pos_380508	0.452394
chr14_25091182_25091200_pos_149882	0.45239
chr2_190889996_190890014_pos_274463	0.452389
chr8_107373062_107373080_pos_483460	0.452382
chr15_71397206_71397224_pos_176050	0.45237
chr15_99306729_99306747_pos_183711	0.452366
chr8_28987746_28987764_pos_473184	0.452361
chr16_68300224_68300242_pos_193375	0.452359
chr17_965136_965154_pos_198914	0.452341
chr12_92554200_92554218_pos_125671	0.45232
chr10_79316918_79316936_pos_70464	0.452318
chr17_77109782_77109800_pos_217028	0.452315
chr2_216937046_216937064_pos_278385	0.452298
chr2_71705545_71705563_pos_258379	0.452278
chr1_232625682_232625700_pos_48798	0.452276
chr12_51855999_51856017_pos_120136	0.452272
chr5_119285582_119285600_pos_392081	0.452263
chr14_99786792_99786810_pos_162669	0.452253
chr5_66826439_66826457_pos_384677	0.452249
chr1_66356724_66356742_pos_19551	0.452244
chr17_48244200_48244218_pos_210170	0.45224
chr1_61847086_61847104_pos_18188	0.452226
chr1_172382140_172382158_pos_33901	0.452209
chr16_14321586_14321604_pos_187377	0.452208
chr1_236058560_236058578_pos_50034	0.452198
chr10_10912987_10913005_pos_54660	0.452194
chr13_110529172_110529190_pos_147920	0.452184
chr5_168965699_168965717_pos_404656	0.452182
chr13_106480600_106480618_pos_146563	0.452163
chr19_14003346_14003364_pos_235276	0.452159
chr6_16199966_16199984_pos_413889	0.452157
chr1_161207304_161207322_pos_31111	0.452147
chr10_86863641_86863659_pos_71706	0.452147
chr2_213069609_213069627_pos_277620	0.452136
chr17_17554122_17554140_pos_203577	0.452134
chr22_22061806_22061824_pos_305016	0.452124
chr2_28102508_28102526_pos_246908	0.452119
chr3_99699978_99699996_pos_332161	0.452113
chr17_77096856_77096874_pos_217015	0.452112
chr11_46542150_46542168_pos_93254	0.452104
chr4_99725494_99725512_pos_362924	0.452101
chr15_63436990_63437008_pos_172524	0.452091
chr2_69188618_69188636_pos_257658	0.452082
chr16_68275814_68275832_pos_193347	0.452081
chr12_97556359_97556377_pos_127431	0.452068
chr8_100508380_100508398_pos_481941	0.452065
chr22_44668692_44668710_pos_312770	0.452063
chr2_45930680_45930698_pos_252801	0.45206
chr2_38128926_38128944_pos_250046	0.45205
chr3_157098840_157098858_pos_342991	0.452045
chr10_90918510_90918528_pos_72742	0.452044
chr17_2981594_2981612_pos_200229	0.452013
chr1_202076248_202076266_pos_38867	0.451986
chr6_148699964_148699982_pos_436227	0.451984
chr2_30214344_30214362_pos_247513	0.451958
chr10_3578381_3578399_pos_52778	0.451952
chr18_3624386_3624404_pos_220204	0.45194
chr4_57877014_57877032_pos_359004	0.451932
chr2_86283656_86283674_pos_259909	0.451931
chr4_53702682_53702700_pos_358016	0.451931
chr7_48638817_48638835_pos_452461	0.451931
chr9_68693518_68693536_pos_496273	0.451924
chr3_14289735_14289753_pos_316765	0.451917
chr8_66440485_66440503_pos_478484	0.451913
chr16_81775144_81775162_pos_195764	0.451896
chr6_6027119_6027137_pos_410463	0.451875
chr1_172255080_172255098_pos_33779	0.451868
chr15_60359226_60359244_pos_171093	0.451858
chr10_18464050_18464068_pos_57097	0.451852
chr16_24116137_24116155_pos_188704	0.451849
chr2_27075332_27075350_pos_246635	0.451846
chr2_113886868_113886886_pos_264198	0.451831
chr10_28588126_28588144_pos_58630	0.451822
chr17_39701606_39701624_pos_207172	0.451822
chr1_170309900_170309918_pos_33363	0.451812
chr2_86490712_86490730_pos_260006	0.451799
chr9_108814106_108814124_pos_503271	0.451799
chr22_32957762_32957780_pos_308515	0.45178
chr3_8578532_8578550_pos_314932	0.451762
chr14_50659470_50659488_pos_151589	0.451761
chr17_2192662_2192680_pos_199974	0.45175
chr2_222864440_222864458_pos_280450	0.45175
chr9_69376760_69376778_pos_496822	0.451747
chr5_58891597_58891615_pos_383503	0.451742
chr20_48283874_48283892_pos_293873	0.451737
chr10_95334570_95334588_pos_74171	0.451724
chr7_70696580_70696598_pos_454019	0.451718
chr5_68273855_68273873_pos_385498	0.451697
chr3_70068367_70068385_pos_329587	0.451696
chr4_94561642_94561660_pos_362537	0.451693
chr1_218352590_218352608_pos_44128	0.451688
chr1_93750244_93750262_pos_23867	0.451679
chr10_113369179_113369197_pos_79151	0.451673
chr1_8212115_8212133_pos_2009	0.451662
chr22_34303808_34303826_pos_308842	0.451659
chr4_168634688_168634706_pos_372466	0.451658
chr9_38311830_38311848_pos_495942	0.451655
chr2_12534971_12534989_pos_243908	0.451639
chr2_167197700_167197718_pos_270654	0.451638
chr1_101914668_101914686_pos_25481	0.451631
chr13_41788784_41788802_pos_140306	0.451621
chr17_65106636_65106654_pos_214219	0.451616
chr3_115488150_115488168_pos_334418	0.451616
chr4_185683438_185683456_pos_375207	0.451607
chr9_129558727_129558745_pos_509212	0.451592
chr15_51191350_51191368_pos_169419	0.451588
chr20_38136056_38136074_pos_291622	0.451576
chr6_30837898_30837916_pos_417791	0.45157
chr17_1229786_1229804_pos_199137	0.451551
chr7_75722548_75722566_pos_454803	0.451533
chr2_237700874_237700892_pos_283675	0.451527
chr5_150649599_150649617_pos_401423	0.451526
chr12_124002480_124002498_pos_133883	0.451502
chr21_37453512_37453530_pos_300758	0.451497
chr17_17922326_17922344_pos_204031	0.451481
chr14_61344922_61344940_pos_154519	0.451473
chr8_80579365_80579383_pos_479463	0.451472
chr17_43591200_43591218_pos_208549	0.451467
chr22_17264641_17264659_pos_303686	0.451446
chr14_64193998_64194016_pos_155265	0.451443
chr4_52859898_52859916_pos_357628	0.451439
chr15_24933154_24933172_pos_164412	0.451438
chr4_52512449_52512467_pos_357447	0.451419
chr13_113649608_113649626_pos_148769	0.451414
chr13_110354886_110354904_pos_147647	0.451411
chr21_43612106_43612124_pos_302423	0.4514
chr1_203628813_203628831_pos_39898	0.451399
chr2_215034402_215034420_pos_277740	0.451387
chr12_111057146_111057164_pos_130734	0.451385
chr20_58982837_58982855_pos_296757	0.451374
chr16_54200135_54200153_pos_190837	0.451366
chr4_76689602_76689620_pos_360213	0.451364
chr21_33977192_33977210_pos_299963	0.451362
chr7_24820386_24820404_pos_446530	0.45136
chr7_37289662_37289680_pos_450154	0.451353
chr22_29772378_29772396_pos_307414	0.451344
chr18_22206976_22206994_pos_222884	0.451326
chr1_68293325_68293343_pos_20333	0.451325
chr19_15404594_15404612_pos_235626	0.451319
chr6_140638157_140638175_pos_434783	0.451319
chr11_119682894_119682912_pos_105482	0.451315
chr2_158599142_158599160_pos_268732	0.451315
chr22_26756870_26756888_pos_306280	0.451305
chr8_19962850_19962868_pos_470600	0.451303
chr20_54470130_54470148_pos_295800	0.451292
chr10_113023126_113023144_pos_78956	0.451282
chr10_129961264_129961282_pos_83354	0.45128
chr5_73898048_73898066_pos_386270	0.451275
chrX_24282534_24282552_pos_513866	0.451266
chr20_19927060_19927078_pos_288306	0.451257
chr7_37339140_37339158_pos_450167	0.451257
chr11_10885823_10885841_pos_86149	0.451254
chr2_43340298_43340316_pos_252210	0.451245
chr20_58131280_58131298_pos_296578	0.451216
chr14_75712164_75712182_pos_159259	0.451208
chr7_21772195_21772213_pos_445837	0.451203
chr1_19433114_19433132_pos_5999	0.451201
chr6_7152902_7152920_pos_411023	0.4512
chr7_8287315_8287333_pos_444558	0.451195
chr15_37086554_37086572_pos_166471	0.451194
chr14_61466348_61466366_pos_154644	0.451192
chr1_69710756_69710774_pos_20399	0.451186
chr14_64198452_64198470_pos_155287	0.451177
chr6_116408604_116408622_pos_429759	0.451165
chr12_98422557_98422575_pos_127495	0.451162
chr16_25061866_25061884_pos_188946	0.451158
chr1_178100802_178100820_pos_34815	0.451147
chr5_142772199_142772217_pos_398036	0.451129
chr19_15195718_15195736_pos_235473	0.45112
chr19_7951934_7951952_pos_234169	0.451119
chr5_149298954_149298972_pos_400031	0.451115
chr2_86072304_86072322_pos_259825	0.451113
chr5_78659836_78659854_pos_387135	0.451112
chr11_10675386_10675404_pos_86104	0.451107
chr20_44219932_44219950_pos_292810	0.451106
chr10_110673832_110673850_pos_78305	0.451077
chr7_2567014_2567032_pos_442920	0.451065
chr9_575240_575258_pos_490694	0.451061
chr3_11635528_11635546_pos_315814	0.451059
chr2_86706424_86706442_pos_260092	0.451053
chr15_44186677_44186695_pos_168399	0.451052
chr18_48008265_48008283_pos_227147	0.451026
chr12_101680474_101680492_pos_127636	0.451023
chr14_64825714_64825732_pos_155580	0.45102
chr10_122287798_122287816_pos_81562	0.451012
chr14_65070227_65070245_pos_155652	0.451004
chr2_71605179_71605197_pos_258299	0.451001
chr1_35545248_35545266_pos_11050	0.450981
chr3_194871752_194871770_pos_350225	0.45098
chr15_84824338_84824356_pos_179346	0.450968
chr1_91806600_91806618_pos_23495	0.450966
chr8_27405165_27405183_pos_472664	0.450966
chr10_110265827_110265845_pos_77789	0.45095
chr2_49813728_49813746_pos_254248	0.450949
chr1_206909355_206909373_pos_41359	0.450938
chr10_69069400_69069418_pos_65872	0.450927
chr8_80893888_80893906_pos_479663	0.45092
chr3_161070070_161070088_pos_343636	0.450911
chr14_104584108_104584126_pos_163933	0.450897
chr13_30486560_30486578_pos_137545	0.450896
chr11_18384417_18384435_pos_89077	0.450895
chr6_107320454_107320472_pos_427469	0.450886
chr4_184347466_184347484_pos_374510	0.45085
chr2_189286335_189286353_pos_273990	0.450844
chr6_109819122_109819140_pos_428321	0.450843
chr17_66952288_66952306_pos_214603	0.450817
chr10_119271143_119271161_pos_80532	0.450806
chr1_55212756_55212774_pos_15796	0.450794
chr1_212925206_212925224_pos_42939	0.450791
chr5_142063880_142063898_pos_397451	0.450785
chr12_3019962_3019980_pos_111726	0.450784
chr12_116236380_116236398_pos_131893	0.450775
chr3_12993373_12993391_pos_316433	0.450756
chr9_125431952_125431970_pos_507458	0.450735
chr2_30709006_30709024_pos_248126	0.450726
chr5_132213428_132213446_pos_394571	0.450723
chr17_72193628_72193646_pos_215640	0.450719
chr3_101377863_101377881_pos_332607	0.450714
chr17_73613852_73613870_pos_215944	0.450672
chr4_6902710_6902728_pos_352035	0.450655
chr14_23438304_23438322_pos_149477	0.450643
chr6_140980386_140980404_pos_434813	0.450636
chr20_10619486_10619504_pos_287057	0.450626
chrX_153668194_153668212_pos_519203	0.450609
chr4_57068696_57068714_pos_358835	0.450601
chr10_48248724_48248742_pos_62776	0.450595
chr15_31264132_31264150_pos_165054	0.450594
chr10_103819247_103819265_pos_76914	0.450584
chr6_27187686_27187704_pos_417268	0.450582
chr3_114412552_114412570_pos_334167	0.450577
chr8_41767504_41767522_pos_475789	0.450571
chr1_228937894_228937912_pos_46822	0.450546
chr3_65614738_65614756_pos_328230	0.450544
chr1_151980422_151980440_pos_29405	0.450496
chr2_217960042_217960060_pos_279159	0.45048
chr18_24215036_24215054_pos_224056	0.450479
chr5_150582436_150582454_pos_401234	0.450469
chr11_2884144_2884162_pos_84712	0.450465
chr14_63893975_63893993_pos_155194	0.450444
chr22_46373206_46373224_pos_313322	0.450444
chr6_128888594_128888612_pos_431723	0.450442
chr8_58068632_58068650_pos_477572	0.450438
chr7_22346469_22346487_pos_446020	0.450433
chr21_43645731_43645749_pos_302433	0.450428
chr6_15417061_15417079_pos_413614	0.450418
chr5_2008404_2008422_pos_376742	0.450411
chr14_76715986_76716004_pos_159533	0.450397
chr1_172141530_172141548_pos_33715	0.450392
chr10_31697722_31697740_pos_60185	0.450371
chr6_15389870_15389888_pos_413574	0.450366
chr4_23933037_23933055_pos_354515	0.450357
chr10_36110220_36110238_pos_61667	0.450351
chr10_132407478_132407496_pos_83567	0.45033
chrX_48591415_48591433_pos_515556	0.450329
chr5_168023438_168023456_pos_404326	0.450327
chr4_12562730_12562748_pos_353275	0.450312
chr13_80307511_80307529_pos_144748	0.45031
chr20_64082163_64082181_pos_297754	0.450287
chr1_160125044_160125062_pos_30934	0.45026
chr14_77032744_77032762_pos_159832	0.450244
chr12_46233756_46233774_pos_118369	0.450241
chr6_15621940_15621958_pos_413759	0.450241
chr2_120915140_120915158_pos_264821	0.450239
chr20_50372876_50372894_pos_294735	0.45022
chr5_113084840_113084858_pos_391216	0.450218
chr12_124111158_124111176_pos_133912	0.450217
chr5_72227794_72227812_pos_385907	0.450216
chr10_13655062_13655080_pos_55577	0.450207
chr9_113929891_113929909_pos_505113	0.450206
chr17_40298851_40298869_pos_207484	0.450201
chr7_35388220_35388238_pos_449396	0.450194
chr4_41203330_41203348_pos_356459	0.450188
chr5_957922_957940_pos_376324	0.450179
chr6_21634824_21634842_pos_416153	0.450152
chr1_116501633_116501651_pos_27687	0.45015
chr6_154590756_154590774_pos_437667	0.450145
chr17_66523953_66523971_pos_214491	0.450142
chr11_119432682_119432700_pos_105419	0.450139
chr14_23123586_23123604_pos_149319	0.450135
chr17_17612543_17612561_pos_203650	0.450127
chr6_16414438_16414456_pos_414201	0.450117
chr2_47072313_47072331_pos_253843	0.450116
chr5_32028154_32028172_pos_379375	0.450114
chr19_15224166_15224184_pos_235486	0.450085
chr1_226994216_226994234_pos_46412	0.450073
chr16_85445246_85445264_pos_196832	0.450071
chr9_131238195_131238213_pos_509993	0.450062
chr9_99371244_99371262_pos_502195	0.450037
chr19_49839419_49839437_pos_240826	0.450036
chr7_135768664_135768682_pos_462961	0.450032
chr17_17570216_17570234_pos_203619	0.450007
chr15_35706240_35706258_pos_165795	0.44999
chr12_117026630_117026648_pos_132128	0.449988
chr9_69195835_69195853_pos_496664	0.449983
chr6_129353302_129353320_pos_431878	0.449971
chr5_172751954_172751972_pos_406158	0.449968
chr22_32839892_32839910_pos_308355	0.449943
chr9_130870532_130870550_pos_509840	0.449938
chr7_49775280_49775298_pos_452522	0.449936
chr4_154367045_154367063_pos_370997	0.449929
chr14_50762644_50762662_pos_151600	0.449927
chr13_40442534_40442552_pos_139915	0.449918
chr2_207887896_207887914_pos_277325	0.449915
chr9_128135504_128135522_pos_508753	0.449908
chr3_58175692_58175710_pos_326738	0.449897
chr3_59606432_59606450_pos_326940	0.449883
chr6_163301926_163301944_pos_439969	0.449876
chr17_17055966_17055984_pos_203252	0.44987
chr2_40454126_40454144_pos_250856	0.449861
chr9_92953342_92953360_pos_500358	0.449849
chr4_7398262_7398280_pos_352188	0.449847
chr3_33173294_33173312_pos_320446	0.449841
chr14_24436890_24436908_pos_149668	0.449839
chr20_2145574_2145592_pos_285601	0.449831
chr15_31488778_31488796_pos_165278	0.449828
chr12_124367950_124367968_pos_133956	0.449827
chr21_45977452_45977470_pos_303376	0.449809
chr5_132211966_132211984_pos_394566	0.449796
chr11_90558126_90558144_pos_100803	0.449793
chr19_13098672_13098690_pos_235104	0.449793
chr3_14726030_14726048_pos_316909	0.449791
chr7_81191140_81191158_pos_455585	0.449778
chr13_45433350_45433368_pos_141364	0.449759
chr4_102731280_102731298_pos_363218	0.449747
chr18_7810225_7810243_pos_220860	0.449742
chr2_160432791_160432809_pos_269792	0.449734
chr19_16370730_16370748_pos_235876	0.449726
chr10_102280783_102280801_pos_75991	0.449724
chr6_133569300_133569318_pos_432401	0.449714
chr15_68347116_68347134_pos_174587	0.449696
chr8_20007678_20007696_pos_470614	0.449687
chr8_125346988_125347006_pos_486436	0.449685
chrX_10033764_10033782_pos_512618	0.449684
chr2_205767941_205767959_pos_276779	0.44966
chr2_96953027_96953045_pos_260699	0.449653
chr5_111742782_111742800_pos_390834	0.449646
chr18_62611798_62611816_pos_230248	0.449633
chr8_10993024_10993042_pos_467669	0.449608
chr18_3029820_3029838_pos_220009	0.449592
chr18_79934484_79934502_pos_231881	0.449591
chr8_124368488_124368506_pos_485888	0.44959
chr2_16657168_16657186_pos_244737	0.449564
chr1_83970806_83970824_pos_21737	0.449556
chr1_2322433_2322451_pos_449	0.44953
chr12_90758132_90758150_pos_125160	0.449516
chr1_94802436_94802454_pos_24434	0.449488
chr12_119327642_119327660_pos_132435	0.449466
chr5_80192598_80192616_pos_387602	0.449466
chr3_129005807_129005825_pos_338458	0.449462
chr19_46133118_46133136_pos_239610	0.449452
chr20_310549_310567_pos_285113	0.44944
chr9_8871999_8872017_pos_492109	0.449438
chr17_79393383_79393401_pos_218297	0.449437
chr18_74804380_74804398_pos_231060	0.449425
chr11_112003036_112003054_pos_102951	0.449423
chr17_78039109_78039127_pos_217610	0.449422
chr8_41667792_41667810_pos_475751	0.449413
chr3_178181932_178181950_pos_346155	0.44941
chr17_63634179_63634197_pos_213821	0.449403
chr2_109711854_109711872_pos_263624	0.449395
chr4_2807292_2807310_pos_351520	0.449392
chr11_123130044_123130062_pos_106758	0.449388
chr8_21674777_21674795_pos_470904	0.44938
chr2_71644186_71644204_pos_258336	0.449377
chr1_203610056_203610074_pos_39882	0.449376
chr6_139157280_139157298_pos_434033	0.449374
chr14_61188388_61188406_pos_154470	0.44937
chr15_66088415_66088433_pos_173402	0.449367
chr1_91585884_91585902_pos_23215	0.449365
chr6_20957341_20957359_pos_415841	0.449359
chr7_6251648_6251666_pos_444214	0.449341
chr10_95472506_95472524_pos_74434	0.449332
chr9_131279533_131279551_pos_510086	0.449329
chr6_143598598_143598616_pos_435331	0.449326
chrX_136192892_136192910_pos_518727	0.449289
chr12_115213354_115213372_pos_131644	0.449264
chr14_23438510_23438528_pos_149482	0.449255
chr9_13557940_13557958_pos_492292	0.44925
chr21_27772322_27772340_pos_298752	0.449242
chr5_74241954_74241972_pos_386355	0.449223
chr6_3211880_3211898_pos_409592	0.449222
chr15_41909363_41909381_pos_167788	0.44922
chr4_26412923_26412941_pos_355146	0.449212
chr7_84114740_84114758_pos_455734	0.449203
chr12_19228102_19228120_pos_115125	0.449195
chr16_75201004_75201022_pos_194772	0.44919
chr3_123667798_123667816_pos_336229	0.449188
chr14_64761186_64761204_pos_155548	0.449187
chr2_25304353_25304371_pos_246277	0.449186
chr3_184598422_184598440_pos_346862	0.449184
chr2_224102338_224102356_pos_280671	0.44918
chr10_593915_593933_pos_52100	0.449171
chr5_156647232_156647250_pos_402828	0.449158
chr2_219523174_219523192_pos_279709	0.449147
chr10_24721846_24721864_pos_58309	0.449121
chr5_54632334_54632352_pos_381984	0.44912
chr4_143340984_143341002_pos_368410	0.449119
chr1_180571242_180571260_pos_35271	0.449111
chr20_36546346_36546364_pos_291003	0.449104
chr4_54903196_54903214_pos_358327	0.449098
chr10_119281775_119281793_pos_80559	0.449087
chr3_120556252_120556270_pos_335334	0.449083
chr13_30340174_30340192_pos_137478	0.449073
chr6_163860942_163860960_pos_440517	0.449062
chr1_93811476_93811494_pos_23898	0.449054
chr2_45242726_45242744_pos_252498	0.449053
chr8_92015142_92015160_pos_480194	0.449048
chr14_61342639_61342657_pos_154515	0.449041
chr15_95412794_95412812_pos_182483	0.449033
chr16_78608336_78608354_pos_195241	0.449031
chr16_27109920_27109938_pos_189026	0.449018
chr15_90535986_90536004_pos_181116	0.449006
chr3_11477700_11477718_pos_315589	0.449006
chr22_37307802_37307820_pos_310046	0.448979
chr3_108404572_108404590_pos_333291	0.448978
chr12_115452116_115452134_pos_131695	0.448959
chr3_64739242_64739260_pos_327792	0.448957
chr17_55394914_55394932_pos_211464	0.448934
chrX_63719737_63719755_pos_515961	0.448919
chr10_67977035_67977053_pos_65730	0.448909
chr1_115703332_115703350_pos_27344	0.448906
chr3_196978874_196978892_pos_350962	0.448898
chr10_872496_872514_pos_52253	0.44889
chr5_16992196_16992214_pos_378983	0.448862
chr18_45749476_45749494_pos_226813	0.448861
chr2_160993766_160993784_pos_270038	0.44886
chr20_47761548_47761566_pos_293768	0.448854
chr1_224498622_224498640_pos_45548	0.448843
chr12_108685892_108685910_pos_129418	0.448841
chr3_20057578_20057596_pos_318134	0.448833
chr16_72828024_72828042_pos_194122	0.448817
chr22_17436620_17436638_pos_303804	0.448816
chr10_36051342_36051360_pos_61650	0.448813
chr9_94913692_94913710_pos_500964	0.448812
chr3_111961906_111961924_pos_333618	0.448796
chr1_55329250_55329268_pos_15846	0.448792
chr14_64726748_64726766_pos_155507	0.448787
chr5_38040076_38040094_pos_380393	0.448775
chr11_16981760_16981778_pos_88879	0.448742
chr1_6494878_6494896_pos_1211	0.448723
chr4_140003910_140003928_pos_367468	0.448723
chr5_66860658_66860676_pos_384707	0.448723
chr10_110500682_110500700_pos_78085	0.448722
chr14_72643723_72643741_pos_158054	0.448717
chr10_126060440_126060458_pos_82656	0.448706
chr7_46054906_46054924_pos_451515	0.448702
chr3_61582556_61582574_pos_327011	0.448699
chr18_22268693_22268711_pos_222986	0.448691
chr7_91287954_91287972_pos_456081	0.448678
chr10_91555928_91555946_pos_73147	0.448671
chr5_88833494_88833512_pos_388588	0.448658
chr18_35513790_35513808_pos_225736	0.448657
chr10_60238706_60238724_pos_64168	0.448637
chr15_44187040_44187058_pos_168404	0.448632
chr13_44387140_44387158_pos_141134	0.448631
chr3_66496446_66496464_pos_328839	0.448624
chr4_153249302_153249320_pos_370705	0.448622
chr18_25137228_25137246_pos_224226	0.448619
chr3_101377948_101377966_pos_332608	0.448616
chr11_125345927_125345945_pos_107232	0.448601
chr12_111454413_111454431_pos_130840	0.448594
chr6_136104000_136104018_pos_433032	0.448594
chr15_100112892_100112910_pos_184253	0.448587
chr10_17348717_17348735_pos_56779	0.448583
chr1_8571592_8571610_pos_2308	0.448574
chr12_646678_646696_pos_110383	0.448553
chr9_14238260_14238278_pos_492894	0.448551
chr11_14422605_14422623_pos_88098	0.448544
chr5_34763396_34763414_pos_380036	0.448533
chr6_53440666_53440684_pos_423297	0.448521
chr17_68431958_68431976_pos_214988	0.448518
chr12_124030871_124030889_pos_133904	0.448515
chr9_113624918_113624936_pos_505057	0.448514
chr10_35388245_35388263_pos_61408	0.448474
chr12_632622_632640_pos_110361	0.448468
chr12_13101174_13101192_pos_114417	0.44846
chr9_1200946_1200964_pos_491013	0.448456
chr12_130920875_130920893_pos_134792	0.448446
chr11_126392072_126392090_pos_107670	0.448443
chr9_21096289_21096307_pos_494233	0.44844
chr11_16856650_16856668_pos_88680	0.448421
chr1_51612623_51612641_pos_14820	0.448416
chr3_188290728_188290746_pos_348471	0.448405
chr11_16881920_16881938_pos_88752	0.448404
chr10_24345534_24345552_pos_58200	0.448383
chr6_125756700_125756718_pos_431451	0.448371
chr17_77571702_77571720_pos_217345	0.448369
chr1_216713902_216713920_pos_43699	0.448368
chr7_4701021_4701039_pos_443457	0.448366
chr1_168834701_168834719_pos_33110	0.44836
chr18_47927311_47927329_pos_227115	0.44836
chr16_85234681_85234699_pos_196672	0.448358
chr16_78122964_78122982_pos_195175	0.448356
chr1_65255482_65255500_pos_19202	0.448353
chr17_67475592_67475610_pos_214716	0.448348
chr5_39501646_39501664_pos_380733	0.448335
chr1_162349904_162349922_pos_31374	0.448333
chr2_8841808_8841826_pos_242731	0.448329
chr1_57623384_57623402_pos_16620	0.448328
chr1_33389555_33389573_pos_10747	0.448327
chr17_933499_933517_pos_198855	0.448327
chr5_14861650_14861668_pos_378283	0.448302
chr1_56316532_56316550_pos_16157	0.448299
chr6_138647076_138647094_pos_433848	0.448293
chr1_15139994_15140012_pos_4822	0.448284
chr17_45176388_45176406_pos_209486	0.448284
chr11_125262364_125262382_pos_107186	0.448282
chr1_145985368_145985386_pos_28531	0.448268
chr20_34040516_34040534_pos_290292	0.448268
chr2_96534982_96535000_pos_260481	0.448264
chr2_239444402_239444420_pos_284470	0.448257
chr7_151630080_151630098_pos_465366	0.448254
chr2_33133068_33133086_pos_248694	0.448248
chr18_62785230_62785248_pos_230334	0.44823
chr7_101124996_101125014_pos_457437	0.448228
chr14_32502354_32502372_pos_150502	0.448225
chr2_28383118_28383136_pos_247074	0.44822
chr15_67240375_67240393_pos_174225	0.448216
chr3_30518641_30518659_pos_319881	0.448191
chr4_159429180_159429198_pos_372102	0.448191
chr7_30279332_30279350_pos_448075	0.448175
chr15_99512148_99512166_pos_183958	0.448165
chr5_6598406_6598424_pos_377041	0.448154
chr9_124779762_124779780_pos_507308	0.448148
chr5_173800474_173800492_pos_407202	0.448121
chr22_35377044_35377062_pos_308937	0.448117
chr11_104451846_104451864_pos_102364	0.448116
chr9_95045226_95045244_pos_501189	0.448114
chr9_93221394_93221412_pos_500504	0.448113
chr3_45664641_45664659_pos_323727	0.44811
chr10_122040336_122040354_pos_81231	0.448106
chr2_226671099_226671117_pos_280911	0.448105
chr12_93220052_93220070_pos_125995	0.448103
chr8_11581137_11581155_pos_467826	0.448101
chr12_124685927_124685945_pos_134444	0.448089
chr10_103485978_103485996_pos_76621	0.448082
chr12_131229932_131229950_pos_134864	0.448064
chr20_62365024_62365042_pos_297215	0.448063
chr18_11041394_11041412_pos_221643	0.44804
chr12_65537230_65537248_pos_122448	0.448037
chr1_228162902_228162920_pos_46624	0.448036
chr20_59063810_59063828_pos_296785	0.448033
chr2_12825172_12825190_pos_244117	0.448025
chr7_93016485_93016503_pos_456463	0.448019
chr9_99392404_99392422_pos_502200	0.448019
chr8_2074098_2074116_pos_466482	0.448016
chr10_60916218_60916236_pos_64513	0.448003
chr4_169134175_169134193_pos_372889	0.447995
chr16_64420030_64420048_pos_192408	0.447985
chr10_17171572_17171590_pos_56711	0.447974
chr9_38678442_38678460_pos_496039	0.447974
chr6_105226448_105226466_pos_427097	0.44797
chr9_134624963_134624981_pos_511564	0.447967
chr14_23442684_23442702_pos_149504	0.447959
chr18_70243314_70243332_pos_230708	0.447956
chr1_164839920_164839938_pos_32145	0.447952
chr14_69045460_69045478_pos_157235	0.447937
chr5_9432116_9432134_pos_377176	0.447937
chr10_29784564_29784582_pos_59306	0.447936
chr1_43349974_43349992_pos_13363	0.447929
chr14_103520804_103520822_pos_163572	0.447922
chr17_78794176_78794194_pos_218106	0.447918
chr10_69377982_69378000_pos_66002	0.447906
chr1_68230132_68230150_pos_20304	0.447895
chr5_170631918_170631936_pos_405052	0.447895
chr1_21022457_21022475_pos_6305	0.447893
chr21_42233174_42233192_pos_302102	0.447878
chr8_133291922_133291940_pos_488532	0.447873
chr13_97323161_97323179_pos_145538	0.447851
chr5_134553906_134553924_pos_395096	0.447843
chr9_109869094_109869112_pos_503800	0.447842
chr19_48896358_48896376_pos_240559	0.44784
chr8_60913032_60913050_pos_478022	0.447834
chr11_64000614_64000632_pos_95424	0.447823
chr6_75368262_75368280_pos_424762	0.447812
chr10_3271552_3271570_pos_52560	0.447807
chr2_181991875_181991893_pos_273383	0.447807
chr1_94754769_94754787_pos_24383	0.447804
chr3_98985781_98985799_pos_332047	0.447796
chr6_13355050_13355068_pos_412782	0.447785
chr2_25230574_25230592_pos_246190	0.447782
chr3_107684810_107684828_pos_333113	0.447781
chr3_38538943_38538961_pos_321691	0.447773
chr7_69653098_69653116_pos_453764	0.447769
chr12_95646970_95646988_pos_127063	0.447767
chr7_130943780_130943798_pos_461389	0.447759
chr13_79911044_79911062_pos_144590	0.447752
chr1_230682338_230682356_pos_47435	0.447746
chrX_53089090_53089108_pos_515763	0.447728
chr5_157383137_157383155_pos_402978	0.447723
chr3_138494625_138494643_pos_340144	0.447719
chr10_90288638_90288656_pos_72632	0.447709
chr17_81387611_81387629_pos_218788	0.447707
chr15_41789842_41789860_pos_167691	0.447704
chr8_138871410_138871428_pos_489125	0.447697
chr10_15541539_15541557_pos_56272	0.447691
chrX_119672608_119672626_pos_517861	0.447674
chr10_33142698_33142716_pos_60566	0.447651
chr2_43100968_43100986_pos_251890	0.447645
chr15_34720872_34720890_pos_165497	0.447635
chr12_55631193_55631211_pos_120969	0.447632
chr10_3912133_3912151_pos_53130	0.447612
chr3_119353465_119353483_pos_334726	0.44761
chr6_80440677_80440695_pos_425184	0.447606
chr12_115504610_115504628_pos_131706	0.447604
chr16_29595356_29595374_pos_189492	0.447604
chr7_30895714_30895732_pos_448383	0.447591
chr10_7252296_7252314_pos_54186	0.447585
chr1_223705686_223705704_pos_45317	0.447581
chr6_142697689_142697707_pos_434961	0.447536
chr4_76951876_76951894_pos_360400	0.44753
chr5_143577694_143577712_pos_398753	0.447512
chr3_36933176_36933194_pos_320753	0.447508
chr2_105520486_105520504_pos_262794	0.447505
chr18_48975949_48975967_pos_227939	0.447501
chr9_113455330_113455348_pos_504769	0.447492
chr15_37045173_37045191_pos_166353	0.447489
chr11_57219480_57219498_pos_94066	0.447486
chr8_142452850_142452868_pos_490130	0.447481
chr6_7545618_7545636_pos_411222	0.447455
chr17_12731290_12731308_pos_202536	0.447449
chr2_2014387_2014405_pos_241808	0.447448
chr7_136033109_136033127_pos_463065	0.447446
chr16_2057298_2057316_pos_185100	0.447433
chr17_78733678_78733696_pos_218038	0.447419
chr11_130635215_130635233_pos_109211	0.447414
chr17_68204852_68204870_pos_214881	0.447413
chr12_104487188_104487206_pos_127977	0.447401
chr20_44302468_44302486_pos_292826	0.447377
chr2_159149056_159149074_pos_269210	0.447374
chr6_148530835_148530853_pos_436198	0.447374
chr2_28269704_28269722_pos_246961	0.447369
chr11_101034255_101034273_pos_102089	0.447353
chr10_62545884_62545902_pos_65074	0.447334
chr16_72992382_72992400_pos_194245	0.447326
chr10_124729442_124729460_pos_82168	0.447323
chr6_15243194_15243212_pos_413489	0.447322
chr9_13275158_13275176_pos_492224	0.447315
chr11_43738194_43738212_pos_91989	0.447308
chr6_140318154_140318172_pos_434655	0.447305
chr21_32451166_32451184_pos_299570	0.447292
chr9_113237160_113237178_pos_504708	0.447292
chr1_185566450_185566468_pos_37087	0.447275
chr10_3073136_3073154_pos_52358	0.447275
chr14_80927452_80927470_pos_160112	0.44727
chr4_89173516_89173534_pos_362097	0.447266
chr9_13705613_13705631_pos_492456	0.447252
chr20_54526164_54526182_pos_295823	0.44725
chr17_45399044_45399062_pos_209683	0.447248
chr11_19176825_19176843_pos_89156	0.447229
chr3_188400554_188400572_pos_348621	0.447224
chr4_26051300_26051318_pos_355017	0.447223
chr9_104864669_104864687_pos_502379	0.447218
chr3_14726148_14726166_pos_316911	0.447212
chr15_69194456_69194474_pos_175224	0.447209
chr19_15249072_15249090_pos_235494	0.447199
chr14_51534956_51534974_pos_151906	0.447192
chr7_35468894_35468912_pos_449511	0.447192
chr5_16728062_16728080_pos_378955	0.447189
chr1_206654972_206654990_pos_41106	0.447188
chr16_87854726_87854744_pos_197825	0.447183
chr1_223777072_223777090_pos_45453	0.447182
chr17_72339154_72339172_pos_215644	0.447178
chr3_190487378_190487396_pos_348995	0.447178
chr14_77303870_77303888_pos_160008	0.447175
chr10_33326002_33326020_pos_60779	0.447173
chr11_58524324_58524342_pos_94282	0.447173
chr1_101174982_101175000_pos_25332	0.447167
chr9_96488016_96488034_pos_501536	0.447167
chr14_22980738_22980756_pos_149278	0.44716
chr8_80716922_80716940_pos_479567	0.447154
chr17_44098300_44098318_pos_208811	0.447131
chr1_22502422_22502440_pos_7007	0.447121
chr11_111819858_111819876_pos_102877	0.44711
chr10_79079441_79079459_pos_69975	0.447108
chr16_240121_240139_pos_184821	0.447108
chr6_37552124_37552142_pos_420092	0.447106
chr2_86489985_86490003_pos_260005	0.447104
chr10_68601768_68601786_pos_65831	0.447087
chr8_98008730_98008748_pos_481605	0.447069
chr7_35332018_35332036_pos_449297	0.447068
chr3_142211302_142211320_pos_340830	0.447051
chr17_18008777_18008795_pos_204154	0.447046
chr13_35953838_35953856_pos_138970	0.447043
chr14_73210138_73210156_pos_158323	0.447031
chr5_174355269_174355287_pos_407508	0.447031
chr1_218499112_218499130_pos_44337	0.447021
chr10_97454332_97454350_pos_74906	0.44702
chr1_226876060_226876078_pos_46292	0.446998
chr4_88610940_88610958_pos_361995	0.446996
chr18_23276625_23276643_pos_223830	0.446995
chr10_70510294_70510312_pos_66430	0.446993
chr2_144430869_144430887_pos_267221	0.446975
chr18_22560734_22560752_pos_223565	0.446974
chr6_36973407_36973425_pos_419643	0.446974
chr15_101189554_101189572_pos_184574	0.446953
chr14_102370425_102370443_pos_163298	0.446945
chr1_7719950_7719968_pos_1768	0.446944
chr8_19731070_19731088_pos_470573	0.446942
chr22_29129784_29129802_pos_307288	0.446941
chr21_27370782_27370800_pos_298696	0.446939
chr9_131238080_131238098_pos_509991	0.446938
chr1_230826290_230826308_pos_47541	0.446896
chr5_158069081_158069099_pos_403288	0.446887
chr10_69914759_69914777_pos_66291	0.446873
chr3_29334841_29334859_pos_319425	0.446873
chr2_6958062_6958080_pos_242197	0.446866
chr6_32252791_32252809_pos_417993	0.446857
chr8_32928475_32928493_pos_474098	0.446831
chr1_61640166_61640184_pos_18174	0.44683
chr13_41500681_41500699_pos_140120	0.446828
chr6_113909518_113909536_pos_429558	0.446812
chr3_57944014_57944032_pos_326490	0.446807
chr2_10361352_10361370_pos_243287	0.446795
chr10_112834758_112834776_pos_78832	0.446792
chr7_137940944_137940962_pos_463716	0.44679
chr22_17437130_17437148_pos_303813	0.44678
chr2_202494307_202494325_pos_276013	0.446779
chr20_34263076_34263094_pos_290342	0.446778
chr17_12984178_12984196_pos_202589	0.446776
chr18_74255578_74255596_pos_230866	0.44677
chr7_100432200_100432218_pos_457206	0.446763
chr10_77104776_77104794_pos_68960	0.446747
chr17_497600_497618_pos_198535	0.446743
chr13_22505640_22505658_pos_135675	0.446739
chr14_71668710_71668728_pos_157852	0.446729
chr15_32952272_32952290_pos_165344	0.446725
chr4_55036036_55036054_pos_358406	0.446721
chr2_105489684_105489702_pos_262686	0.446718
chr1_50978012_50978030_pos_14670	0.446716
chr10_102604443_102604461_pos_76114	0.446716
chr3_159799106_159799124_pos_343403	0.446713
chr1_202590999_202591017_pos_39222	0.446706
chr9_94913210_94913228_pos_500962	0.446704
chr5_139190158_139190176_pos_396352	0.446702
chr6_138544264_138544282_pos_433764	0.446685
chr1_91606740_91606758_pos_23260	0.44667
chr2_144524880_144524898_pos_267543	0.446666
chr6_44110271_44110289_pos_421974	0.446665
chr2_204452053_204452071_pos_276516	0.446662
chr1_7508476_7508494_pos_1567	0.446632
chr2_237669819_237669837_pos_283581	0.446629
chr8_22222030_22222048_pos_471067	0.446622
chr2_237411412_237411430_pos_283305	0.446615
chr22_32958066_32958084_pos_308517	0.446611
chr10_132572010_132572028_pos_83711	0.4466
chr6_147941420_147941438_pos_435954	0.446598
chr19_38675144_38675162_pos_238107	0.446593
chr11_1875400_1875418_pos_84212	0.446577
chr5_113225500_113225518_pos_391407	0.446574
chr2_219430886_219430904_pos_279564	0.446558
chrX_39946934_39946952_pos_514594	0.446549
chr8_132903486_132903504_pos_488229	0.446541
chr6_96816578_96816596_pos_426931	0.446538
chr4_169185636_169185654_pos_372904	0.446535
chrX_63656972_63656990_pos_515926	0.446521
chr1_32989407_32989425_pos_10484	0.446505
chr7_29217352_29217370_pos_447793	0.446501
chr8_89760030_89760048_pos_480046	0.446501
chr3_187101742_187101760_pos_347836	0.446496
chr4_169225703_169225721_pos_372915	0.446491
chr22_50300826_50300844_pos_314026	0.446485
chr6_3990970_3990988_pos_409897	0.446483
chr15_90425986_90426004_pos_181062	0.44648
chr11_12746794_12746812_pos_87569	0.446478
chr2_178800609_178800627_pos_272856	0.446478
chr11_86051324_86051342_pos_100207	0.446471
chr9_83508825_83508843_pos_498290	0.44647
chr14_38367972_38367990_pos_151233	0.446465
chr14_101360588_101360606_pos_162957	0.446461
chr15_67946729_67946747_pos_174412	0.446435
chr2_30459293_30459311_pos_247939	0.446433
chr7_157349086_157349104_pos_465836	0.446431
chr10_73836679_73836697_pos_67819	0.446426
chr7_138245480_138245498_pos_463874	0.446416
chr13_31998300_31998318_pos_137926	0.446415
chr3_55909543_55909561_pos_326032	0.446397
chr5_68646296_68646314_pos_385563	0.446392
chr10_127911758_127911776_pos_82808	0.446382
chr6_29654150_29654168_pos_417494	0.446381
chr1_63928803_63928821_pos_18725	0.446367
chr6_166650276_166650294_pos_441108	0.446364
chr9_111959534_111959552_pos_504410	0.446361
chr22_32880322_32880340_pos_308401	0.446343
chr1_74471944_74471962_pos_20704	0.446306
chr1_182348964_182348982_pos_35640	0.446303
chr17_40065499_40065517_pos_207303	0.446297
chr11_34316956_34316974_pos_91296	0.446293
chr20_19051022_19051040_pos_288067	0.446284
chr10_95606872_95606890_pos_74642	0.446283
chr18_45589080_45589098_pos_226747	0.446281
chr2_190678464_190678482_pos_274382	0.446275
chr17_28937490_28937508_pos_205243	0.446268
chr2_101832284_101832302_pos_262221	0.446263
chr7_55971326_55971344_pos_453441	0.446259
chr2_65383890_65383908_pos_256734	0.44625
chr9_69180839_69180857_pos_496619	0.446249
chr6_11609715_11609733_pos_412024	0.446241
chr11_112950357_112950375_pos_103343	0.446239
chr16_58456457_58456475_pos_192217	0.446236
chr15_63044852_63044870_pos_172206	0.446231
chr19_13207980_13207998_pos_235128	0.446231
chr8_120127810_120127828_pos_484548	0.446218
chr1_205786809_205786827_pos_40761	0.446196
chr10_3452930_3452948_pos_52620	0.446182
chr17_75553010_75553028_pos_216396	0.44617
chr20_48296105_48296123_pos_293891	0.446167
chr13_39597050_39597068_pos_139571	0.446166
chr3_158773400_158773418_pos_343260	0.446153
chr12_49867754_49867772_pos_119685	0.446152
chr6_35590774_35590792_pos_419030	0.446145
chr11_119684544_119684562_pos_105484	0.446143
chr13_27618536_27618554_pos_136564	0.446137
chr1_236083878_236083896_pos_50068	0.446118
chr2_85246366_85246384_pos_259321	0.446094
chr15_63243966_63243984_pos_172468	0.446093
chr6_45946280_45946298_pos_422259	0.446082
chr3_25831680_25831698_pos_318978	0.446072
chr17_32828574_32828592_pos_206180	0.446071
chr2_215712831_215712849_pos_277868	0.446063
chr2_160635668_160635686_pos_269908	0.446056
chr1_89906890_89906908_pos_23067	0.446054
chr20_39983812_39983830_pos_292038	0.446049
chr1_112992878_112992896_pos_26700	0.44604
chr10_72736589_72736607_pos_67572	0.44603
chr11_118601965_118601983_pos_105052	0.446026
chr12_69745936_69745954_pos_123389	0.446022
chr8_122689846_122689864_pos_484960	0.446006
chr7_106100744_106100762_pos_458424	0.445997
chr11_130527748_130527766_pos_109094	0.445992
chr5_9617456_9617474_pos_377286	0.445989
chr2_111185705_111185723_pos_263848	0.445971
chr12_14646306_14646324_pos_114650	0.445962
chr3_16941376_16941394_pos_317781	0.445962
chr11_19579108_19579126_pos_89334	0.445948
chr2_54488681_54488699_pos_254645	0.445944
chr14_93129240_93129258_pos_161935	0.445938
chr1_209689014_209689032_pos_42195	0.445926
chr10_119401942_119401960_pos_80737	0.445925
chr1_21857856_21857874_pos_6653	0.445923
chr2_28952892_28952910_pos_247349	0.445921
chr20_19049734_19049752_pos_288063	0.445912
chr13_75744930_75744948_pos_144081	0.445907
chr8_125307454_125307472_pos_486388	0.445903
chr8_18718502_18718520_pos_470061	0.445884
chr2_218343840_218343858_pos_279368	0.445869
chr3_37015844_37015862_pos_320786	0.445866
chr4_95517882_95517900_pos_362587	0.445866
chr17_74982466_74982484_pos_216210	0.445861
chr3_156304748_156304766_pos_342683	0.445861
chr1_53897056_53897074_pos_15201	0.445848
chr13_100941138_100941156_pos_146319	0.445846
chr10_11145600_11145618_pos_54885	0.445836
chr20_56372126_56372144_pos_295851	0.445826
chr6_111382840_111382858_pos_428545	0.445814
chr3_71469064_71469082_pos_330320	0.445808
chr11_2694108_2694126_pos_84541	0.445807
chr2_43153310_43153328_pos_251950	0.445807
chr1_8312477_8312495_pos_2041	0.445805
chr13_20826404_20826422_pos_135336	0.445799
chr6_90291190_90291208_pos_426607	0.445795
chr3_62632981_62632999_pos_327387	0.445793
chr11_64002412_64002430_pos_95435	0.445771
chr3_62101670_62101688_pos_327306	0.445768
chr2_21757878_21757896_pos_245752	0.445764
chr21_41616254_41616272_pos_301878	0.445751
chr9_115944787_115944805_pos_505567	0.445751
chr10_60305662_60305680_pos_64299	0.445743
chr9_38026522_38026540_pos_495769	0.445683
chr18_7303576_7303594_pos_220635	0.445681
chr13_48660936_48660954_pos_141883	0.44568
chr13_41781245_41781263_pos_140290	0.445673
chr3_5301830_5301848_pos_314679	0.445673
chr1_59743376_59743394_pos_17236	0.445644
chr3_152318099_152318117_pos_342325	0.445641
chr14_76941710_76941728_pos_159680	0.44564
chr3_171347360_171347378_pos_344612	0.445624
chr1_57132116_57132134_pos_16561	0.445623
chr10_113027108_113027126_pos_78964	0.445621
chr4_48128388_48128406_pos_357158	0.44562
chr1_207024964_207024982_pos_41383	0.445619
chr3_127909899_127909917_pos_337865	0.445617
chr17_17755282_17755300_pos_203821	0.445606
chr1_214123349_214123367_pos_43255	0.445604
chr12_57086104_57086122_pos_121253	0.445582
chr5_179816906_179816924_pos_408445	0.445576
chr10_35215324_35215342_pos_61293	0.445557
chr2_134491150_134491168_pos_266588	0.445555
chr11_45193880_45193898_pos_92796	0.445552
chr12_124730422_124730440_pos_134518	0.445548
chr2_86480354_86480372_pos_259999	0.445539
chr2_221467894_221467912_pos_280217	0.44553
chr10_73867586_73867604_pos_67847	0.445497
chr1_68323296_68323314_pos_20353	0.445492
chr6_136716478_136716496_pos_433200	0.445466
chr11_83691509_83691527_pos_100084	0.445462
chr15_94845144_94845162_pos_182301	0.44546
chr7_5701792_5701810_pos_444077	0.445449
chrX_72018722_72018740_pos_516855	0.445434
chr2_206452786_206452804_pos_276856	0.445432
chr6_105263524_105263542_pos_427156	0.445424
chr11_43575729_43575747_pos_91932	0.445423
chr20_57747968_57747986_pos_296417	0.445412
chr15_99298406_99298424_pos_183694	0.445409
chr14_104172172_104172190_pos_163847	0.445391
chr5_178556128_178556146_pos_408285	0.445371
chr19_1411950_1411968_pos_232228	0.44535
chr7_29485812_29485830_pos_447878	0.445346
chr15_36363594_36363612_pos_165868	0.445343
chr20_35826858_35826876_pos_290762	0.44534
chr17_41781544_41781562_pos_207909	0.445334
chr10_61836688_61836706_pos_64613	0.445317
chr5_138505068_138505086_pos_396019	0.445311
chr12_2358634_2358652_pos_111432	0.445291
chr5_66963674_66963692_pos_384775	0.445265
chr8_20771540_20771558_pos_470808	0.44525
chr5_107571728_107571746_pos_390282	0.445248
chr7_157338822_157338840_pos_465817	0.445238
chr5_142674735_142674753_pos_397933	0.445231
chr18_25275891_25275909_pos_224324	0.445223
chr4_108114730_108114748_pos_363527	0.445219
chr4_38145856_38145874_pos_355907	0.445216
chr4_79247850_79247868_pos_360786	0.445212
chr12_67458043_67458061_pos_122768	0.445207
chr17_65750880_65750898_pos_214371	0.445206
chr1_231821310_231821328_pos_47945	0.4452
chr2_18522418_18522436_pos_244974	0.44519
chr8_13127831_13127849_pos_468777	0.445186
chr3_58242324_58242342_pos_326779	0.44515
chr14_75196656_75196674_pos_158971	0.445141
chr11_35245276_35245294_pos_91517	0.445129
chr17_63249496_63249514_pos_213719	0.445126
chr11_9720370_9720388_pos_85802	0.445124
chr9_134375572_134375590_pos_511393	0.445114
chr18_77366261_77366279_pos_231659	0.445109
chr15_43899172_43899190_pos_168297	0.445096
chr5_123807330_123807348_pos_392596	0.445091
chr17_77769393_77769411_pos_217435	0.445061
chr17_49902096_49902114_pos_210616	0.445042
chr5_137833620_137833638_pos_395770	0.445033
chr13_113413778_113413796_pos_148661	0.445029
chr18_74453447_74453465_pos_230952	0.445028
chr6_36735929_36735947_pos_419390	0.445022
chr15_75671212_75671230_pos_177470	0.44502
chr15_76163609_76163627_pos_177576	0.445012
chr2_11378384_11378402_pos_243514	0.445003
chr2_46366752_46366770_pos_253221	0.445002
chr2_48451777_48451795_pos_254155	0.444999
chr7_130911094_130911112_pos_461339	0.444991
chr8_42804008_42804026_pos_476142	0.444987
chr10_80277515_80277533_pos_70858	0.444984
chr2_101762792_101762810_pos_262121	0.444982
chr6_113855176_113855194_pos_429535	0.444973
chr5_115376134_115376152_pos_391618	0.44497
chr15_90436161_90436179_pos_181071	0.444963
chrX_47129558_47129576_pos_515411	0.444958
chr1_43766944_43766962_pos_13446	0.444951
chr18_5985130_5985148_pos_220353	0.444945
chr1_32612342_32612360_pos_10416	0.444933
chr8_13239998_13240016_pos_468946	0.444932
chr10_62585470_62585488_pos_65097	0.44493
chr2_1739550_1739568_pos_241753	0.444917
chr9_114169888_114169906_pos_505219	0.444916
chr1_220703946_220703964_pos_44730	0.444899
chr3_46860399_46860417_pos_324121	0.444897
chr11_66916033_66916051_pos_96465	0.444888
chr14_24058378_24058396_pos_149612	0.44488
chr22_23214070_23214088_pos_305080	0.444878
chr8_27723474_27723492_pos_472767	0.444866
chr1_246798668_246798686_pos_51943	0.444857
chr1_13587877_13587895_pos_4680	0.444856
chr6_170280576_170280594_pos_441833	0.44485
chr6_41048906_41048924_pos_420645	0.444845
chr8_66129412_66129430_pos_478383	0.444845
chr2_33111491_33111509_pos_248675	0.444841
chr6_43096816_43096834_pos_421362	0.444841
chr5_71748556_71748574_pos_385626	0.444839
chr3_17181600_17181618_pos_317927	0.444835
chr11_16192106_16192124_pos_88452	0.444831
chr5_150161782_150161800_pos_400948	0.444824
chr11_35541834_35541852_pos_91597	0.444812
chr1_167066718_167066736_pos_32423	0.444809
chr15_57044930_57044948_pos_169928	0.444802
chr20_38187730_38187748_pos_291735	0.444796
chr1_183821984_183822002_pos_36296	0.44479
chr1_182197344_182197362_pos_35539	0.444783
chr20_45016286_45016304_pos_293105	0.444778
chr22_36370798_36370816_pos_309793	0.444754
chr6_159977530_159977548_pos_439252	0.444749
chr11_63868658_63868676_pos_95309	0.444741
chr4_147829658_147829676_pos_369399	0.44473
chr12_64650994_64651012_pos_122155	0.444711
chr1_26752710_26752728_pos_8589	0.444704
chr11_19025992_19026010_pos_89108	0.444703
chr4_23946446_23946464_pos_354542	0.444692
chr6_84052816_84052834_pos_425649	0.444692
chr9_130782924_130782942_pos_509744	0.444686
chr18_48441440_48441458_pos_227286	0.444679
chr18_21834084_21834102_pos_222486	0.444677
chr6_46949992_46950010_pos_422693	0.444675
chr11_116428372_116428390_pos_104389	0.444665
chr5_79744500_79744518_pos_387470	0.444661
chr10_28682462_28682480_pos_58675	0.444643
chr5_112794528_112794546_pos_391141	0.444633
chr16_24986984_24987002_pos_188872	0.44463
chr17_50063668_50063686_pos_210694	0.44463
chr17_78666316_78666334_pos_218014	0.444628
chr4_158013972_158013990_pos_371401	0.444626
chr6_136684609_136684627_pos_433192	0.444614
chr3_8542884_8542902_pos_314894	0.444613
chr15_28107200_28107218_pos_164700	0.444612
chr2_96945180_96945198_pos_260687	0.444606
chr12_95334978_95334996_pos_126995	0.44458
chr14_93017454_93017472_pos_161789	0.444578
chr12_53496399_53496417_pos_120714	0.444576
chr10_20963896_20963914_pos_57361	0.444565
chr7_94348404_94348422_pos_456568	0.444564
chr2_62108980_62108998_pos_255747	0.444563
chr3_141840748_141840766_pos_340749	0.444559
chr4_99642991_99643009_pos_362859	0.444546
chr1_94317368_94317386_pos_24167	0.444541
chr18_25286194_25286212_pos_224394	0.444537
chr1_27593224_27593242_pos_9351	0.444536
chr3_126468670_126468688_pos_337326	0.444519
chr9_35729747_35729765_pos_495283	0.444517
chr6_111603214_111603232_pos_428678	0.444503
chr2_62826210_62826228_pos_256030	0.444501
chr2_217954530_217954548_pos_279131	0.4445
chr10_62554896_62554914_pos_65077	0.444494
chr12_65537176_65537194_pos_122447	0.444494
chr12_95418244_95418262_pos_127022	0.444494
chr2_39688334_39688352_pos_250521	0.444489
chr9_136105088_136105106_pos_511832	0.444489
chr7_24933278_24933296_pos_446642	0.444479
chr2_133484332_133484350_pos_265953	0.444477
chr21_44855005_44855023_pos_302689	0.444474
chr11_87000346_87000364_pos_100676	0.444473
chr13_111188609_111188627_pos_148074	0.444472
chr13_109910454_109910472_pos_147157	0.444471
chr11_123428505_123428523_pos_106913	0.444457
chr2_144943556_144943574_pos_267680	0.444429
chr7_96388686_96388704_pos_456873	0.444423
chr1_54464770_54464788_pos_15506	0.444411
chr1_185284800_185284818_pos_36968	0.444409
chr1_234585049_234585067_pos_49288	0.444402
chr16_16022671_16022689_pos_187720	0.444386
chr18_6059844_6059862_pos_220403	0.444386
chr5_95771494_95771512_pos_389313	0.444381
chr12_76539798_76539816_pos_123987	0.444369
chr17_15441483_15441501_pos_202912	0.444363
chr16_81613034_81613052_pos_195697	0.44436
chr5_148455402_148455420_pos_399421	0.444349
chr9_18499081_18499099_pos_493767	0.444318
chr10_32938682_32938700_pos_60414	0.444306
chr2_196332048_196332066_pos_274993	0.444304
chr18_59549969_59549987_pos_230001	0.444299
chr15_85724522_85724540_pos_180215	0.444297
chr1_230863130_230863148_pos_47636	0.444285
chr1_42423008_42423026_pos_13051	0.444283
chr1_31747160_31747178_pos_10178	0.444282
chr6_22248258_22248276_pos_416483	0.444282
chr11_9765673_9765691_pos_85809	0.444278
chr18_36367492_36367510_pos_225926	0.444272
chr14_105294422_105294440_pos_164198	0.444256
chr20_21183914_21183932_pos_288617	0.444255
chr14_34030926_34030944_pos_150861	0.444249
chr15_94397370_94397388_pos_182232	0.444244
chr19_8525770_8525788_pos_234301	0.444218
chr7_2626842_2626860_pos_443017	0.44421
chr18_13457539_13457557_pos_222286	0.4442
chr7_36300266_36300284_pos_449952	0.444187
chr17_78930456_78930474_pos_218181	0.444186
chr2_100011640_100011658_pos_261281	0.444183
chr11_129279698_129279716_pos_108604	0.444178
chr3_25483660_25483678_pos_318802	0.444167
chr20_39745715_39745733_pos_292014	0.444164
chr9_98774986_98775004_pos_501906	0.444156
chr3_128556308_128556326_pos_338265	0.444149
chr1_234539240_234539258_pos_49152	0.444142
chr19_2188161_2188179_pos_232378	0.444138
chr18_22470628_22470646_pos_223389	0.444118
chr5_80192784_80192802_pos_387605	0.444116
chr11_2709618_2709636_pos_84554	0.444099
chr9_15243983_15244001_pos_493451	0.444095
chr5_32224120_32224138_pos_379445	0.444087
chr15_101015476_101015494_pos_184441	0.444084
chr1_46806714_46806732_pos_14193	0.444079
chr1_81835001_81835019_pos_21522	0.444073
chr3_11481653_11481671_pos_315610	0.444068
chr12_108833015_108833033_pos_129643	0.444064
chr5_72403122_72403140_pos_385977	0.444064
chr3_141056124_141056142_pos_340333	0.444063
chr16_30549120_30549138_pos_189609	0.444056
chr6_125368186_125368204_pos_431275	0.444039
chr1_205711264_205711282_pos_40754	0.444031
chr12_32483737_32483755_pos_117318	0.444019
chr2_42927708_42927726_pos_251690	0.444017
chr7_150820889_150820907_pos_464934	0.444016
chr17_61011340_61011358_pos_213232	0.444003
chr1_219155232_219155250_pos_44449	0.444
chr3_49486016_49486034_pos_324710	0.443996
chr6_148502275_148502293_pos_436146	0.443996
chr3_46852070_46852088_pos_324077	0.443975
chr1_7347022_7347040_pos_1462	0.443973
chr6_6738994_6739012_pos_410647	0.443959
chr5_173768541_173768559_pos_407169	0.443954
chr5_159441600_159441618_pos_403783	0.443943
chr16_86668294_86668312_pos_197290	0.44394
chr3_16110134_16110152_pos_317310	0.44394
chr6_144809248_144809266_pos_435779	0.443923
chr10_12605795_12605813_pos_55380	0.443922
chr1_43006010_43006028_pos_13149	0.443909
chr16_2191530_2191548_pos_185152	0.443903
chr14_52801508_52801526_pos_152258	0.443902
chr1_158006784_158006802_pos_30689	0.443893
chr4_140059288_140059306_pos_367519	0.443888
chr7_36205785_36205803_pos_449840	0.443883
chr3_37985813_37985831_pos_321527	0.443863
chr12_50132740_50132758_pos_119799	0.443862
chr2_178628142_178628160_pos_272791	0.44386
chr2_237432968_237432986_pos_283324	0.443855
chr10_125024780_125024798_pos_82357	0.443847
chr1_65255094_65255112_pos_19195	0.443844
chr11_47342860_47342878_pos_93604	0.443844
chr9_91900357_91900375_pos_500030	0.443839
chr5_55441381_55441399_pos_382263	0.443836
chr14_94571421_94571439_pos_162099	0.443833
chr9_133573030_133573048_pos_511062	0.443827
chr1_161974066_161974084_pos_31235	0.443826
chr1_203200137_203200155_pos_39435	0.443825
chr20_53902716_53902734_pos_295738	0.443815
chr12_65501173_65501191_pos_122416	0.443802
chr13_41622380_41622398_pos_140197	0.4438
chr8_30202408_30202426_pos_473562	0.443784
chr12_112351374_112351392_pos_131002	0.443783
chr4_141333748_141333766_pos_368039	0.443766
chr6_165571795_165571813_pos_440799	0.443763
chr15_66835573_66835591_pos_173778	0.443748
chr10_122040357_122040375_pos_81232	0.443747
chr7_151459892_151459910_pos_465273	0.443724
chr17_1947555_1947573_pos_199525	0.443723
chr20_7912168_7912186_pos_286469	0.443714
chr4_113503038_113503056_pos_364184	0.443706
chrX_16607404_16607422_pos_513294	0.443699
chr5_139392674_139392692_pos_396399	0.443693
chr7_5555214_5555232_pos_443834	0.443691
chr1_43295582_43295600_pos_13293	0.443688
chr15_93486288_93486306_pos_182219	0.443688
chr7_31884164_31884182_pos_448540	0.443681
chr17_63399994_63400012_pos_213776	0.443671
chr14_76473558_76473576_pos_159503	0.443668
chr6_84652508_84652526_pos_425737	0.443668
chr6_163776703_163776721_pos_440450	0.443656
chr3_195079198_195079216_pos_350390	0.44365
chr1_178051284_178051302_pos_34714	0.443649
chr1_41533496_41533514_pos_12638	0.443645
chr17_66580541_66580559_pos_214552	0.443643
chr11_65475306_65475324_pos_95919	0.44364
chr16_50204625_50204643_pos_190313	0.443638
chr5_52896668_52896686_pos_381685	0.443635
chr22_42922801_42922819_pos_312337	0.443622
chr1_56508756_56508774_pos_16369	0.443613
chr2_120935847_120935865_pos_264848	0.443608
chr12_19451380_19451398_pos_115207	0.443579
chr6_52504057_52504075_pos_422959	0.443578
chr18_12334449_12334467_pos_221780	0.443571
chr17_13776258_13776276_pos_202651	0.44357
chr3_112811730_112811748_pos_333892	0.443564
chr5_6733814_6733832_pos_377101	0.443557
chr8_30170396_30170414_pos_473513	0.443542
chr10_91608168_91608186_pos_73327	0.443536
chr5_169161097_169161115_pos_404822	0.443513
chr1_51661116_51661134_pos_14846	0.44351
chr3_169554916_169554934_pos_344195	0.443509
chr17_56699392_56699410_pos_211646	0.443507
chr6_167689818_167689836_pos_441261	0.443504
chr7_54773860_54773878_pos_453173	0.443497
chr12_51279475_51279493_pos_120090	0.44349
chr2_176527415_176527433_pos_272479	0.443483
chr10_95286950_95286968_pos_74083	0.443478
chr4_94442447_94442465_pos_362399	0.443478
chr15_83365418_83365436_pos_179127	0.443469
chr20_8161510_8161528_pos_286493	0.443467
chr19_4648596_4648614_pos_233260	0.443441
chr1_220839687_220839705_pos_44833	0.443415
chr12_105676842_105676860_pos_128444	0.443412
chr10_18414260_18414278_pos_57056	0.443407
chr6_11770970_11770988_pos_412109	0.443403
chr12_2402217_2402235_pos_111501	0.44339
chr8_141373124_141373142_pos_490024	0.443376
chr8_40200736_40200754_pos_475398	0.443375
chr2_60107095_60107113_pos_255334	0.44336
chr15_74587356_74587374_pos_177161	0.443353
chr18_58337958_58337976_pos_229409	0.443344
chr15_75181096_75181114_pos_177391	0.443337
chr12_1220354_1220372_pos_110553	0.443327
chr17_77836612_77836630_pos_217484	0.443318
chr8_96909468_96909486_pos_481272	0.443315
chr14_54743166_54743184_pos_152931	0.443312
chr21_45102518_45102536_pos_302891	0.4433
chr3_43254215_43254233_pos_323073	0.443298
chr11_15800335_15800353_pos_88249	0.443287
chr5_150045638_150045656_pos_400854	0.443266
chr12_93303132_93303150_pos_126056	0.443256
chr15_36632310_36632328_pos_166025	0.443216
chr2_101440338_101440356_pos_261908	0.44321
chr15_88911092_88911110_pos_180599	0.443208
chr2_45699318_45699336_pos_252581	0.443208
chr4_151998926_151998944_pos_370338	0.443202
chr11_62508392_62508410_pos_95114	0.44319
chr21_25994929_25994947_pos_298446	0.443172
chr4_128354544_128354562_pos_366388	0.443172
chr10_43690730_43690748_pos_61906	0.443167
chr19_48309755_48309773_pos_240340	0.443166
chr1_8408452_8408470_pos_2172	0.443165
chr8_73304066_73304084_pos_478896	0.443163
chr2_31271978_31271996_pos_248213	0.443157
chr20_50415906_50415924_pos_294799	0.443157
chr4_113183302_113183320_pos_364069	0.443144
chr10_102642137_102642155_pos_76223	0.443125
chr10_22616278_22616296_pos_57844	0.443122
chr3_177603242_177603260_pos_345888	0.443122
chr3_72998638_72998656_pos_330880	0.443113
chr4_185809252_185809270_pos_375451	0.44311
chr10_69066088_69066106_pos_65867	0.443107
chr10_102623200_102623218_pos_76164	0.443104
chr8_37892076_37892094_pos_474615	0.443104
chr2_30798583_30798601_pos_248136	0.443096
chr11_68581566_68581584_pos_96903	0.443095
chr5_139635052_139635070_pos_396546	0.443087
chr18_57788973_57788991_pos_229082	0.443085
chr5_172584282_172584300_pos_405942	0.443076
chr12_111993444_111993462_pos_130956	0.443065
chr13_109264784_109264802_pos_146971	0.443061
chr17_78317290_78317308_pos_217819	0.443061
chr18_24914438_24914456_pos_224140	0.443061
chr11_110069686_110069704_pos_102618	0.443059
chr7_106731836_106731854_pos_458557	0.443059
chr4_181330986_181331004_pos_373948	0.443029
chr16_17331515_17331533_pos_187816	0.443028
chr11_77602812_77602830_pos_99393	0.443022
chr15_36880220_36880238_pos_166130	0.443016
chr6_107462402_107462420_pos_427487	0.443005
chr4_185925927_185925945_pos_375750	0.442986
chr17_44536102_44536120_pos_208983	0.442983
chr2_159012268_159012286_pos_268928	0.442976
chr6_148871221_148871239_pos_436262	0.442956
chr10_124705964_124705982_pos_82090	0.442953
chr10_109894662_109894680_pos_77425	0.44295
chr3_53159392_53159410_pos_325600	0.442941
chr10_44057907_44057925_pos_62201	0.442919
chr1_100075262_100075280_pos_25023	0.442893
chr14_34122624_34122642_pos_150987	0.442893
chr13_97468584_97468602_pos_145596	0.442889
chr3_32201066_32201084_pos_320279	0.442867
chr22_40711871_40711889_pos_311462	0.442866
chr22_39174710_39174728_pos_310902	0.44286
chr13_113050151_113050169_pos_148526	0.442839
chr5_57594672_57594690_pos_383089	0.442838
chr9_107645202_107645220_pos_503091	0.442838
chr13_80056054_80056072_pos_144637	0.442835
chr17_31549568_31549586_pos_205953	0.44281
chr17_57915743_57915761_pos_212497	0.442803
chr16_73050764_73050782_pos_194348	0.442802
chr5_138230556_138230574_pos_395903	0.442798
chr10_18056760_18056778_pos_56849	0.442796
chr5_177367283_177367301_pos_407959	0.442794
chr6_12967319_12967337_pos_412502	0.442794
chr5_78518682_78518700_pos_386973	0.442788
chr18_46711750_46711768_pos_227051	0.442778
chr18_46135260_46135278_pos_226870	0.442774
chr9_71682118_71682136_pos_497286	0.442761
chr11_78314424_78314442_pos_99540	0.44276
chr5_151597346_151597364_pos_401765	0.442759
chr10_113646358_113646376_pos_79275	0.442756
chr1_15662731_15662749_pos_5019	0.442751
chr1_48048682_48048700_pos_14527	0.44275
chr3_159797124_159797142_pos_343399	0.442746
chrX_40107662_40107680_pos_514719	0.442745
chr6_14880766_14880784_pos_413424	0.442744
chr1_178101538_178101556_pos_34830	0.442741
chr11_73426406_73426424_pos_98166	0.44272
chrX_67779274_67779292_pos_516161	0.44271
chr5_138662176_138662194_pos_396056	0.442699
chr3_128175022_128175040_pos_337981	0.442693
chr1_67002188_67002206_pos_19736	0.442685
chr9_27414411_27414429_pos_494504	0.44268
chr9_17829940_17829958_pos_493639	0.44267
chr7_116951097_116951115_pos_459981	0.442648
chr3_122979981_122979999_pos_335707	0.442644
chr17_12683384_12683402_pos_202465	0.442639
chr3_11509581_11509599_pos_315657	0.442638
chr2_105378048_105378066_pos_262561	0.442634
chr2_42933042_42933060_pos_251722	0.442631
chr6_108798268_108798286_pos_427979	0.442626
chr17_35695734_35695752_pos_206431	0.442625
chr7_139653295_139653313_pos_464023	0.442621
chr5_143507832_143507850_pos_398713	0.442614
chr2_54208592_54208610_pos_254344	0.442604
chr11_107016178_107016196_pos_102442	0.442592
chr8_129103507_129103525_pos_487455	0.442589
chr16_75320702_75320720_pos_194912	0.442586
chr11_119943002_119943020_pos_105648	0.442584
chr5_139418267_139418285_pos_396450	0.442568
chr1_203406958_203406976_pos_39604	0.442563
chr20_53899765_53899783_pos_295721	0.442547
chr19_43475402_43475420_pos_239011	0.442534
chr12_19783992_19784010_pos_115326	0.442525
chr5_135230810_135230828_pos_395150	0.442525
chr3_190094170_190094188_pos_348946	0.442518
chr4_76690274_76690292_pos_360221	0.442508
chr22_27852644_27852662_pos_306727	0.442504
chr9_1201216_1201234_pos_491018	0.442503
chr5_56497060_56497078_pos_382744	0.442496
chr1_182362812_182362830_pos_35651	0.442485
chr5_141513292_141513310_pos_397223	0.442481
chr6_131828272_131828290_pos_432173	0.442478
chr1_204385032_204385050_pos_40275	0.442475
chr1_116203192_116203210_pos_27505	0.442463
chr11_19200046_19200064_pos_89194	0.442461
chr1_2135595_2135613_pos_263	0.442458
chr1_54385690_54385708_pos_15450	0.442432
chr18_59056632_59056650_pos_229910	0.44243
chr8_98360776_98360794_pos_481672	0.442429
chr15_41940752_41940770_pos_167875	0.442427
chr16_85057730_85057748_pos_196507	0.442425
chr3_152257432_152257450_pos_342219	0.4424
chr3_66693739_66693757_pos_328933	0.442397
chr20_4225998_4226016_pos_285975	0.442385
chr4_139851792_139851810_pos_367375	0.442372
chr1_205659194_205659212_pos_40729	0.442371
chr4_82369380_82369398_pos_361105	0.442369
chr5_150643016_150643034_pos_401391	0.442365
chr1_85543840_85543858_pos_22272	0.442346
chr19_48630388_48630406_pos_240413	0.442339
chr1_21536313_21536331_pos_6575	0.442338
chr9_110070134_110070152_pos_504051	0.442329
chr6_36540512_36540530_pos_419283	0.442328
chr11_68346294_68346312_pos_96744	0.442303
chr2_80364140_80364158_pos_259196	0.442293
chr7_107481312_107481330_pos_458848	0.442292
chr17_386968_386986_pos_198532	0.442266
chr9_131406902_131406920_pos_510222	0.442258
chr6_139883880_139883898_pos_434433	0.442255
chr9_116605852_116605870_pos_505755	0.44225
chr10_11118908_11118926_pos_54874	0.442241
chr11_130725546_130725564_pos_109318	0.442241
chr16_11163994_11164012_pos_186862	0.442238
chr2_134676968_134676986_pos_266674	0.442231
chr6_139965654_139965672_pos_434474	0.442229
chr8_11549302_11549320_pos_467748	0.442228
chr9_2469967_2469985_pos_491201	0.442226
chr12_110694727_110694745_pos_130581	0.44222
chr14_75702522_75702540_pos_159238	0.442215
chr1_223081369_223081387_pos_45198	0.44221
chr3_32601942_32601960_pos_320385	0.442176
chr6_22071777_22071795_pos_416404	0.442169
chr12_93885384_93885402_pos_126518	0.442147
chr20_32326641_32326659_pos_289685	0.442132
chr21_16422638_16422656_pos_298120	0.442127
chr1_150163402_150163420_pos_29011	0.442106
chr2_66431254_66431272_pos_256853	0.442101
chr19_5586522_5586540_pos_233541	0.442085
chr5_10989636_10989654_pos_377630	0.442077
chr15_37058508_37058526_pos_166408	0.442068
chr2_231541782_231541800_pos_281739	0.442066
chr22_25753376_25753394_pos_306118	0.442065
chr18_13451862_13451880_pos_222267	0.442061
chr5_132220954_132220972_pos_394589	0.442053
chr2_190867382_190867400_pos_274452	0.44205
chr7_129150563_129150581_pos_460758	0.442037
chr10_79094100_79094118_pos_69997	0.442025
chr2_25216088_25216106_pos_246179	0.442025
chr11_117815086_117815104_pos_104785	0.442019
chr6_150197240_150197258_pos_436620	0.442019
chr10_43455742_43455760_pos_61883	0.442018
chr12_47805722_47805740_pos_119079	0.442014
chr6_89037286_89037304_pos_426127	0.441989
chr13_38693875_38693893_pos_139209	0.441982
chr10_89520848_89520866_pos_72538	0.441971
chr2_217563194_217563212_pos_278711	0.441964
chr6_90214184_90214202_pos_426506	0.441964
chr2_206456514_206456532_pos_276863	0.441962
chr1_245310892_245310910_pos_51418	0.441961
chr14_59215646_59215664_pos_153824	0.44195
chr17_75444432_75444450_pos_216341	0.441946
chr15_90558494_90558512_pos_181154	0.441938
chr6_105604274_105604292_pos_427313	0.441936
chr20_44711553_44711571_pos_293029	0.441934
chr1_19438173_19438191_pos_6023	0.441933
chr4_15232976_15232994_pos_353609	0.441915
chr6_142882034_142882052_pos_435080	0.441914
chr21_38410408_38410426_pos_300984	0.441901
chr1_176694880_176694898_pos_34464	0.441896
chr11_6401630_6401648_pos_85101	0.44189
chr1_72284578_72284596_pos_20449	0.441882
chr3_66047804_66047822_pos_328462	0.441882
chr6_45969996_45970014_pos_422291	0.44188
chr3_47762348_47762366_pos_324266	0.441879
chr12_65334724_65334742_pos_122378	0.441878
chr20_45015610_45015628_pos_293101	0.441872
chr4_26994062_26994080_pos_355271	0.441864
chr1_115145010_115145028_pos_27068	0.441863
chr10_88271280_88271298_pos_72029	0.441859
chr2_237412014_237412032_pos_283313	0.441854
chr13_110267300_110267318_pos_147459	0.441852
chr2_97983912_97983930_pos_260766	0.44185
chr11_32352589_32352607_pos_90750	0.441837
chr6_28554690_28554708_pos_417394	0.441824
chr14_100214576_100214594_pos_162797	0.441814
chr12_41918320_41918338_pos_117601	0.441804
chr1_116985040_116985058_pos_27928	0.441786
chr17_64202794_64202812_pos_213973	0.441763
chr15_99170064_99170082_pos_183615	0.441759
chr2_236261686_236261704_pos_282717	0.441756
chr8_101024058_101024076_pos_482080	0.441746
chr8_11587386_11587404_pos_467841	0.441736
chr18_48333738_48333756_pos_227256	0.44172
chr17_64025900_64025918_pos_213914	0.441713
chr3_129462024_129462042_pos_338680	0.441713
chr2_100905443_100905461_pos_261549	0.441712
chr1_25695214_25695232_pos_8115	0.4417
chrX_66729174_66729192_pos_516130	0.441682
chr12_4308082_4308100_pos_112628	0.441678
chr1_68293300_68293318_pos_20332	0.441666
chr6_108944274_108944292_pos_428072	0.441665
chr7_150629714_150629732_pos_464854	0.441665
chr5_172751637_172751655_pos_406155	0.441648
chr6_38092718_38092736_pos_420205	0.441634
chr10_79152551_79152569_pos_70156	0.441633
chr1_81307888_81307906_pos_21206	0.441628
chr7_107207615_107207633_pos_458642	0.441617
chr7_25029762_25029780_pos_446677	0.441609
chr10_5943972_5943990_pos_53979	0.441599
chr15_59295456_59295474_pos_171006	0.441575
chr17_77602384_77602402_pos_217361	0.441571
chr14_59272978_59272996_pos_153900	0.441567
chr8_37778190_37778208_pos_474441	0.441543
chr6_111227798_111227816_pos_428515	0.441529
chr15_96052414_96052432_pos_182676	0.441519
chr12_116355512_116355530_pos_131928	0.441508
chr21_16212170_16212188_pos_298013	0.441483
chr8_22947990_22948008_pos_471469	0.441482
chr11_45155518_45155536_pos_92729	0.44148
chr3_39141678_39141696_pos_321906	0.441449
chr9_130631190_130631208_pos_509693	0.441436
chr16_2905302_2905320_pos_185197	0.441428
chr1_180175921_180175939_pos_35173	0.441422
chr22_33897586_33897604_pos_308815	0.441419
chr3_141959964_141959982_pos_340787	0.441418
chr12_69613226_69613244_pos_123320	0.441412
chr1_228162964_228162982_pos_46625	0.441395
chr17_45294758_45294776_pos_209574	0.441393
chr15_71599560_71599578_pos_176185	0.441378
chr10_31074674_31074692_pos_59924	0.441377
chr2_201414856_201414874_pos_275826	0.441366
chr17_63987624_63987642_pos_213895	0.441365
chr3_77468310_77468328_pos_331363	0.44136
chr7_34612676_34612694_pos_449018	0.441353
chr3_134696320_134696338_pos_339852	0.441352
chr17_42667646_42667664_pos_208268	0.441345
chr4_26087150_26087168_pos_355027	0.441331
chr5_143108881_143108899_pos_398462	0.441327
chr11_2475365_2475383_pos_84437	0.441311
chr1_63971895_63971913_pos_18761	0.441305
chr18_34608878_34608896_pos_225381	0.441302
chr22_27670875_27670893_pos_306590	0.441297
chr6_29977139_29977157_pos_417522	0.441294
chr15_63080101_63080119_pos_172385	0.441285
chr18_7273668_7273686_pos_220621	0.441276
chr6_47794781_47794799_pos_422861	0.441275
chr12_115791368_115791386_pos_131783	0.441248
chr3_124606276_124606294_pos_336622	0.441247
chr1_74237928_74237946_pos_20473	0.441232
chr4_15239924_15239942_pos_353630	0.441231
chr8_140674198_140674216_pos_489574	0.441222
chr7_91682889_91682907_pos_456107	0.44122
chr20_62117303_62117321_pos_297099	0.441216
chr8_22167661_22167679_pos_471030	0.441208
chr12_116456292_116456310_pos_131994	0.441204
chr6_35046946_35046964_pos_418603	0.4412
chr7_107118696_107118714_pos_458623	0.441192
chr1_45865056_45865074_pos_13916	0.441185
chr2_62190004_62190022_pos_255801	0.441178
chr4_14917078_14917096_pos_353517	0.441176
chr22_17369590_17369608_pos_303722	0.441171
chr10_12221498_12221516_pos_55262	0.441159
chr16_69225170_69225188_pos_193504	0.441146
chr11_27213376_27213394_pos_90180	0.441144
chr17_27349092_27349110_pos_204911	0.44112
chr1_91751544_91751562_pos_23435	0.441117
chr1_160114202_160114220_pos_30926	0.441114
chr5_127871104_127871122_pos_394106	0.441107
chr5_126964078_126964096_pos_393903	0.441094
chr3_53193770_53193788_pos_325618	0.441093
chr6_154507708_154507726_pos_437610	0.441089
chr17_68498096_68498114_pos_215083	0.441083
chr3_28778286_28778304_pos_319323	0.44108
chr20_37308406_37308424_pos_291201	0.441073
chr5_39527088_39527106_pos_380746	0.441058
chr15_78203448_78203466_pos_178258	0.441054
chr1_33364128_33364146_pos_10692	0.441043
chr4_16573365_16573383_pos_353917	0.441029
chr6_43260053_43260071_pos_421430	0.441029
chr20_34953406_34953424_pos_290515	0.441026
chr10_68601230_68601248_pos_65821	0.441025
chr1_68358652_68358670_pos_20365	0.441021
chr14_71355966_71355984_pos_157784	0.44102
chr2_47274158_47274176_pos_253980	0.441017
chr3_4513059_4513077_pos_314214	0.441004
chr18_2518678_2518696_pos_219681	0.440996
chr6_111824001_111824019_pos_428935	0.440982
chr15_65275842_65275860_pos_173256	0.440981
chr6_37192007_37192025_pos_419898	0.440977
chr3_121663569_121663587_pos_335521	0.440972
chr3_43001509_43001527_pos_323017	0.44097
chr22_28140494_28140512_pos_306951	0.440948
chr11_11809034_11809052_pos_86485	0.440942
chr20_45051828_45051846_pos_293127	0.440899
chr7_18317582_18317600_pos_445508	0.440891
chr18_24990982_24991000_pos_224169	0.440886
chr7_21923897_21923915_pos_445854	0.440886
chr19_7952025_7952043_pos_234171	0.440885
chr10_75652418_75652436_pos_68525	0.440878
chr6_143674675_143674693_pos_435347	0.44086
chr1_3393994_3394012_pos_949	0.440844
chr17_40076671_40076689_pos_207353	0.440825
chr1_58816456_58816474_pos_16727	0.440824
chr7_50069206_50069224_pos_452601	0.440815
chr1_116501752_116501770_pos_27689	0.440805
chr10_102642419_102642437_pos_76229	0.440804
chr14_95526936_95526954_pos_162305	0.440803
chr2_145022204_145022222_pos_267725	0.440798
chr7_5550988_5551006_pos_443815	0.440797
chr20_11230010_11230028_pos_287335	0.440796
chr3_27327302_27327320_pos_319080	0.440786
chr17_81457004_81457022_pos_218926	0.440778
chr1_93752165_93752183_pos_23878	0.440769
chr11_12689594_12689612_pos_87472	0.440767
chr21_40672649_40672667_pos_301778	0.440766
chr15_87949954_87949972_pos_180426	0.440755
chr5_157277542_157277560_pos_402890	0.440746
chr15_67923538_67923556_pos_174349	0.440729
chr15_55004661_55004679_pos_169771	0.440722
chr16_73065122_73065140_pos_194435	0.440712
chr6_1871960_1871978_pos_409035	0.44071
chr18_22192265_22192283_pos_222782	0.440708
chr5_124612194_124612212_pos_392952	0.440699
chr6_31143230_31143248_pos_417851	0.440695
chr17_73614205_73614223_pos_215949	0.440686
chr12_14901291_14901309_pos_114692	0.440684
chr19_19460876_19460894_pos_236866	0.440668
chr5_178234916_178234934_pos_408128	0.440663
chr11_76789032_76789050_pos_99315	0.440643
chr5_138492100_138492118_pos_395995	0.440624
chr3_37956440_37956458_pos_321515	0.440623
chr8_116658536_116658554_pos_483845	0.440622
chr9_34500905_34500923_pos_494978	0.440622
chr9_113570310_113570328_pos_504952	0.44062
chr9_14027648_14027666_pos_492669	0.440619
chr13_89279495_89279513_pos_145000	0.440618
chr18_25137556_25137574_pos_224228	0.44061
chr7_22561616_22561634_pos_446086	0.440599
chr18_12652993_12653011_pos_221900	0.440597
chr16_58062790_58062808_pos_191984	0.440576
chr9_68775050_68775068_pos_496322	0.440563
chr1_214278080_214278098_pos_43345	0.44056
chr5_149432931_149432949_pos_400269	0.440556
chr3_78754292_78754310_pos_331416	0.440544
chr3_73601300_73601318_pos_331151	0.440537
chr10_124332596_124332614_pos_81830	0.440532
chr1_46343520_46343538_pos_14130	0.440508
chr1_3276058_3276076_pos_772	0.440507
chr12_62866236_62866254_pos_121954	0.440503
chr8_36045200_36045218_pos_474273	0.440497
chr17_57939962_57939980_pos_212535	0.440478
chr2_12203675_12203693_pos_243775	0.440458
chr22_37896352_37896370_pos_310350	0.440426
chr1_183817066_183817084_pos_36280	0.440392
chr12_32839964_32839982_pos_117440	0.440388
chr1_201347318_201347336_pos_38111	0.440384
chr4_185560042_185560060_pos_375092	0.440381
chr2_204313344_204313362_pos_276498	0.440359
chr1_234879684_234879702_pos_49640	0.440358
chr1_203743164_203743182_pos_40030	0.440349
chr5_172102771_172102789_pos_405629	0.440346
chr1_81317380_81317398_pos_21241	0.440327
chr14_61489170_61489188_pos_154745	0.440326
chr20_35826544_35826562_pos_290756	0.440325
chr7_2825798_2825816_pos_443245	0.440314
chr15_92902184_92902202_pos_182103	0.440312
chr12_79775822_79775840_pos_124327	0.440297
chr2_175008122_175008140_pos_272296	0.440294
chr12_2501593_2501611_pos_111560	0.440293
chr1_164563482_164563500_pos_31686	0.440292
chr1_234984634_234984652_pos_49820	0.440291
chr1_31747956_31747974_pos_10179	0.44029
chr9_18970618_18970636_pos_493970	0.440288
chr17_39945148_39945166_pos_207243	0.440282
chr5_72134648_72134666_pos_385819	0.440274
chr15_69931458_69931476_pos_175332	0.440268
chr12_46211125_46211143_pos_118342	0.440263
chr7_75991189_75991207_pos_454921	0.440254
chr6_133893610_133893628_pos_432503	0.440248
chr1_207920822_207920840_pos_41537	0.440236
chr13_109411854_109411872_pos_146983	0.440234
chr8_130046194_130046212_pos_487628	0.440232
chr5_151775526_151775544_pos_401945	0.440229
chr7_139681340_139681358_pos_464070	0.440226
chr2_45922682_45922700_pos_252775	0.440203
chr6_29654316_29654334_pos_417498	0.44019
chr5_62477997_62478015_pos_384104	0.440182
chr13_99496978_99496996_pos_146262	0.440181
chr5_149283877_149283895_pos_399973	0.440176
chr16_19088614_19088632_pos_187958	0.440168
chr1_115218830_115218848_pos_27135	0.440111
chr5_142932154_142932172_pos_398282	0.440111
chr6_105357344_105357362_pos_427231	0.440102
chr19_15317907_15317925_pos_235574	0.440097
chr6_25350936_25350954_pos_417032	0.440097
chr16_1548347_1548365_pos_185018	0.440084
chr6_90183864_90183882_pos_426433	0.440074
chr14_93231424_93231442_pos_161945	0.440054
chr14_53890706_53890724_pos_152529	0.440052
chr10_29619440_29619458_pos_59172	0.440051
chr17_40602771_40602789_pos_207799	0.440038
chr1_119159312_119159330_pos_28173	0.440035
chr20_63352163_63352181_pos_297545	0.440012
chr6_29976664_29976682_pos_417515	0.440011
chr10_79051092_79051110_pos_69941	0.440008
chr17_76696934_76696952_pos_216899	0.440003
chr1_8552288_8552306_pos_2274	0.439996
chr17_17959856_17959874_pos_204122	0.439994
chr15_101123614_101123632_pos_184505	0.439986
chr16_30713862_30713880_pos_189621	0.439973
chr14_75199805_75199823_pos_158984	0.43997
chrX_19613920_19613938_pos_513520	0.439968
chr4_151690162_151690180_pos_370119	0.439966
chr10_132539628_132539646_pos_83682	0.439951
chr14_23393378_23393396_pos_149408	0.439948
chr1_84843329_84843347_pos_21897	0.439944
chr12_109989626_109989644_pos_130083	0.439933
chr15_40328915_40328933_pos_167375	0.439928
chr3_66401676_66401694_pos_328619	0.439917
chr4_52552881_52552899_pos_357468	0.439902
chr2_201149286_201149304_pos_275775	0.439894
chr1_67441953_67441971_pos_19811	0.439883
chr11_96307564_96307582_pos_101754	0.439879
chrX_17601968_17601986_pos_513374	0.439872
chr11_121697412_121697430_pos_106100	0.439865
chr1_10717410_10717428_pos_3435	0.439853
chr6_2596596_2596614_pos_409291	0.439853
chr15_78778179_78778197_pos_178369	0.439852
chr9_90546412_90546430_pos_499650	0.439852
chr7_138669123_138669141_pos_463894	0.439838
chr8_102910148_102910166_pos_482811	0.439829
chr5_172637249_172637267_pos_405982	0.439814
chr12_13101532_13101550_pos_114424	0.439807
chr2_20071609_20071627_pos_245390	0.439802
chr12_3962172_3962190_pos_112455	0.439798
chr3_114629612_114629630_pos_334316	0.439793
chr22_35585400_35585418_pos_309001	0.439773
chr10_11111586_11111604_pos_54844	0.439771
chr5_115461640_115461658_pos_391682	0.439747
chr6_30844237_30844255_pos_417809	0.439738
chr11_65453160_65453178_pos_95885	0.439737
chr3_52217386_52217404_pos_325331	0.439719
chr3_35953826_35953844_pos_320667	0.439718
chr15_92164672_92164690_pos_181887	0.439717
chr5_52657452_52657470_pos_381517	0.439716
chr6_6689863_6689881_pos_410570	0.439694
chr10_78450612_78450630_pos_69451	0.439682
chr9_130870212_130870230_pos_509838	0.439671
chr19_16453980_16453998_pos_235972	0.439665
chr4_89289391_89289409_pos_362192	0.439665
chr10_31602536_31602554_pos_60127	0.439662
chr19_3104165_3104183_pos_232795	0.439647
chr14_77113960_77113978_pos_159983	0.439633
chr22_17371275_17371293_pos_303746	0.439622
chr8_123506678_123506696_pos_485367	0.439619
chr12_29242180_29242198_pos_116925	0.43961
chr1_237007772_237007790_pos_50510	0.439602
chr20_37408498_37408516_pos_291249	0.439597
chr13_75431024_75431042_pos_144002	0.439596
chr11_130453548_130453566_pos_108946	0.439593
chr12_2297174_2297192_pos_111365	0.439552
chr11_133954078_133954096_pos_109859	0.439546
chr17_12743350_12743368_pos_202571	0.439532
chr8_61076510_61076528_pos_478135	0.439511
chr1_16013610_16013628_pos_5265	0.439509
chr2_119234726_119234744_pos_264324	0.439507
chr11_103682512_103682530_pos_102288	0.439506
chr8_38928644_38928662_pos_475109	0.439504
chr3_16400661_16400679_pos_317447	0.439496
chr21_17519362_17519380_pos_298311	0.439486
chr7_137592376_137592394_pos_463499	0.439484
chr1_42973399_42973417_pos_13142	0.439473
chr11_57213803_57213821_pos_94048	0.439461
chr14_20797935_20797953_pos_149041	0.439455
chr5_88787398_88787416_pos_388516	0.439452
chr9_109774124_109774142_pos_503658	0.439448
chr10_46445530_46445548_pos_62653	0.439441
chr5_57501240_57501258_pos_383075	0.43944
chr11_8917552_8917570_pos_85588	0.439425
chr13_110245473_110245491_pos_147411	0.439424
chr18_46711458_46711476_pos_227045	0.439403
chr15_40553800_40553818_pos_167507	0.439393
chr7_112897993_112898011_pos_459377	0.439393
chr20_23624488_23624506_pos_288930	0.439373
chr5_126746454_126746472_pos_393777	0.43937
chr11_114986492_114986510_pos_104098	0.439367
chr5_10537457_10537475_pos_377471	0.439352
chr22_37802470_37802488_pos_310295	0.439343
chr9_131611778_131611796_pos_510358	0.43934
chr1_27115866_27115884_pos_8727	0.439339
chr2_9441872_9441890_pos_243042	0.439339
chr1_153790491_153790509_pos_29644	0.439334
chr6_2741860_2741878_pos_409357	0.439331
chr8_47610516_47610534_pos_476296	0.439326
chr11_17985648_17985666_pos_89032	0.439322
chr5_59237052_59237070_pos_383714	0.439312
chr15_70713432_70713450_pos_175593	0.439308
chr8_26305084_26305102_pos_472314	0.439303
chr7_5523981_5523999_pos_443767	0.439301
chr5_90265380_90265398_pos_388917	0.439277
chr14_25008038_25008056_pos_149862	0.439276
chr3_33538873_33538891_pos_320505	0.439276
chr21_45364111_45364129_pos_303104	0.439254
chrX_68671272_68671290_pos_516229	0.439253
chr7_157338948_157338966_pos_465820	0.439244
chr10_91077909_91077927_pos_72949	0.439235
chr5_116359458_116359476_pos_391837	0.439223
chr4_173014353_173014371_pos_373049	0.439221
chr15_67771646_67771664_pos_174250	0.439209
chr20_19995458_19995476_pos_288460	0.439208
chr3_192818046_192818064_pos_349302	0.439205
chr4_52112786_52112804_pos_357357	0.439202
chr3_149548138_149548156_pos_341587	0.439195
chr11_74138847_74138865_pos_98274	0.43919
chr2_152305074_152305092_pos_268289	0.439185
chr3_89314572_89314590_pos_331680	0.439176
chr10_91284914_91284932_pos_73061	0.43917
chr21_34845818_34845836_pos_300298	0.439162
chr14_61468196_61468214_pos_154663	0.439154
chr6_89998208_89998226_pos_426328	0.439154
chr9_77885244_77885262_pos_497852	0.439152
chr20_38217832_38217850_pos_291771	0.439147
chr1_175129496_175129514_pos_34222	0.439144
chr5_124677645_124677663_pos_393085	0.439129
chr17_50267446_50267464_pos_210942	0.439122
chr2_218307990_218308008_pos_279349	0.439099
chr13_29386870_29386888_pos_137126	0.439097
chr6_5764838_5764856_pos_410375	0.43909
chr6_139371796_139371814_pos_434155	0.439081
chr11_35134982_35135000_pos_91462	0.439075
chr2_98508726_98508744_pos_260882	0.439066
chr15_63434407_63434425_pos_172514	0.439061
chr6_35732514_35732532_pos_419166	0.43906
chr9_128243251_128243269_pos_508771	0.439053
chr17_80892304_80892322_pos_218577	0.439047
chr20_17680534_17680552_pos_287741	0.439047
chr7_70477170_70477188_pos_453949	0.439019
chr19_38683178_38683196_pos_238127	0.439016
chr11_85737854_85737872_pos_100139	0.439013
chr3_133043010_133043028_pos_339291	0.439013
chr1_38740824_38740842_pos_11485	0.439009
chr2_189658198_189658216_pos_274141	0.439004
chr11_12217143_12217161_pos_87095	0.438998
chrX_67784470_67784488_pos_516181	0.438993
chr6_17473898_17473916_pos_415028	0.438991
chr15_101166938_101166956_pos_184563	0.438971
chr13_33646488_33646506_pos_138728	0.438965
chr7_42888094_42888112_pos_450803	0.438963
chr2_36486780_36486798_pos_249303	0.438943
chr11_117855104_117855122_pos_104820	0.43894
chr3_112379174_112379192_pos_333759	0.438938
chr2_221268772_221268790_pos_280184	0.438937
chr6_27895208_27895226_pos_417342	0.438934
chr4_7894946_7894964_pos_352490	0.438925
chr2_86566533_86566551_pos_260034	0.438924
chr3_67635956_67635974_pos_328996	0.43891
chr7_46603910_46603928_pos_451613	0.438906
chr7_37405776_37405794_pos_450194	0.438901
chr11_68781134_68781152_pos_96928	0.4389
chr1_30856444_30856462_pos_9846	0.438885
chr2_180376314_180376332_pos_273194	0.438884
chr3_53264874_53264892_pos_325676	0.438884
chr13_106277673_106277691_pos_146503	0.438875
chr14_58979570_58979588_pos_153729	0.438871
chr7_80722396_80722414_pos_455481	0.438861
chr10_71812180_71812198_pos_67051	0.438855
chr10_10823358_10823376_pos_54561	0.438834
chr16_53892333_53892351_pos_190713	0.438813
chr11_122642661_122642679_pos_106639	0.438801
chr2_144510928_144510946_pos_267451	0.438798
chr2_29070848_29070866_pos_247400	0.438796
chr2_64599724_64599742_pos_256328	0.438792
chr8_144307020_144307038_pos_490448	0.438788
chr4_137669294_137669312_pos_366805	0.43878
chr1_164660672_164660690_pos_31857	0.438777
chr3_127002312_127002330_pos_337596	0.438775
chr20_5197582_5197600_pos_286205	0.438768
chr5_42876725_42876743_pos_381263	0.438757
chr9_19123519_19123537_pos_494007	0.438757
chr11_11502906_11502924_pos_86383	0.438751
chr8_26405400_26405418_pos_472345	0.438749
chr8_58070768_58070786_pos_477583	0.438718
chr10_119300360_119300378_pos_80584	0.438714
chr14_95497199_95497217_pos_162263	0.438709
chr4_110315707_110315725_pos_363735	0.438707
chr4_184534484_184534502_pos_374705	0.438695
chr1_33444086_33444104_pos_10788	0.438693
chr10_97684136_97684154_pos_75061	0.438679
chr17_50845238_50845256_pos_211223	0.438679
chr8_93425369_93425387_pos_480430	0.438674
chr17_49022408_49022426_pos_210283	0.438673
chr1_84782684_84782702_pos_21869	0.43866
chr5_142742421_142742439_pos_398005	0.438655
chr8_81051144_81051162_pos_479764	0.438654
chr15_36926173_36926191_pos_166236	0.438644
chr2_3450794_3450812_pos_241888	0.438644
chr2_110806010_110806028_pos_263716	0.43864
chr14_72129266_72129284_pos_157922	0.438628
chrX_23845678_23845696_pos_513800	0.438626
chr1_100597317_100597335_pos_25098	0.43862
chr4_148094392_148094410_pos_369598	0.438618
chr14_100223772_100223790_pos_162818	0.438613
chr5_168793905_168793923_pos_404519	0.438609
chr22_33782342_33782360_pos_308713	0.438604
chr6_16450482_16450500_pos_414226	0.438568
chr17_61009124_61009142_pos_213209	0.438567
chr3_71401512_71401530_pos_330206	0.438567
chr1_63776958_63776976_pos_18484	0.438563
chr10_102816204_102816222_pos_76479	0.438547
chr1_43347188_43347206_pos_13338	0.438541
chr5_32714246_32714264_pos_379619	0.43853
chr5_78638678_78638696_pos_387109	0.438527
chr11_73402973_73402991_pos_98154	0.43851
chr14_68495140_68495158_pos_156366	0.438498
chr10_119306751_119306769_pos_80609	0.438494
chr5_154782600_154782618_pos_402488	0.438492
chr7_47380106_47380124_pos_451989	0.438489
chr12_88325282_88325300_pos_124763	0.438488
chr22_33472635_33472653_pos_308572	0.438486
chr7_74660106_74660124_pos_454682	0.438486
chr10_91078140_91078158_pos_72952	0.438454
chr1_12449038_12449056_pos_4316	0.438453
chr6_47247766_47247784_pos_422839	0.43844
chr9_68739448_68739466_pos_496287	0.438435
chr22_28074598_28074616_pos_306874	0.43843
chr4_53702506_53702524_pos_358015	0.438429
chr15_89665140_89665158_pos_180760	0.438427
chr3_70832760_70832778_pos_329623	0.438414
chr4_186819952_186819970_pos_376077	0.438413
chr16_69893224_69893242_pos_193700	0.438403
chr10_110148222_110148240_pos_77730	0.438384
chr5_1503860_1503878_pos_376508	0.438377
chr7_35230311_35230329_pos_449046	0.438373
chr1_36240634_36240652_pos_11221	0.438364
chr15_57136211_57136229_pos_169944	0.438312
chr14_68819338_68819356_pos_156983	0.438298
chr2_220310626_220310644_pos_280030	0.438295
chr13_59345702_59345720_pos_143088	0.438293
chr18_35071867_35071885_pos_225571	0.438293
chr3_195153428_195153446_pos_350515	0.438293
chr3_169239936_169239954_pos_343954	0.438284
chr7_116358116_116358134_pos_459720	0.438284
chr14_55454694_55454712_pos_153291	0.438281
chr17_67550038_67550056_pos_214757	0.43828
chr15_52486357_52486375_pos_169681	0.438278
chr3_188269607_188269625_pos_348421	0.438274
chr10_16987504_16987522_pos_56539	0.438262
chr3_124084567_124084585_pos_336403	0.438259
chr12_52945960_52945978_pos_120494	0.438256
chr18_58290642_58290660_pos_229347	0.438253
chr5_64760372_64760390_pos_384167	0.438252
chr2_54466972_54466990_pos_254573	0.438249
chr1_56374836_56374854_pos_16203	0.438235
chr2_11710426_11710444_pos_243687	0.438234
chr1_168499091_168499109_pos_32926	0.438233
chr4_7831654_7831672_pos_352369	0.438233
chr12_67943010_67943028_pos_123033	0.43823
chr12_106917613_106917631_pos_129143	0.438219
chr13_29578366_29578384_pos_137296	0.438211
chr3_194540785_194540803_pos_349946	0.438204
chr10_3484621_3484639_pos_52681	0.438177
chr1_177302882_177302900_pos_34662	0.438172
chr19_33392637_33392655_pos_237397	0.438165
chr6_20218070_20218088_pos_415704	0.438163
chr1_89843092_89843110_pos_23002	0.438158
chr22_17172620_17172638_pos_303674	0.438137
chr15_92164936_92164954_pos_181889	0.438126
chr3_134752508_134752526_pos_339866	0.438119
chr8_134886516_134886534_pos_489052	0.438115
chr21_45431005_45431023_pos_303199	0.438101
chr16_52495558_52495576_pos_190497	0.438077
chr1_77891462_77891480_pos_20942	0.438055
chr18_3156404_3156422_pos_220062	0.438054
chr7_1027162_1027180_pos_442427	0.438046
chr12_176820_176838_pos_110001	0.438033
chr9_549566_549584_pos_490654	0.438029
chr5_119273502_119273520_pos_392067	0.438028
chr5_157020720_157020738_pos_402866	0.438012
chr22_17922158_17922176_pos_304112	0.438001
chr16_57510308_57510326_pos_191733	0.437996
chr9_124271250_124271268_pos_507196	0.437986
chr3_63146382_63146400_pos_327454	0.437962
chr3_46417746_46417764_pos_323925	0.437961
chr19_11536944_11536962_pos_234815	0.437955
chr20_63858977_63858995_pos_297716	0.437945
chr19_8415842_8415860_pos_234258	0.437919
chr6_169072414_169072432_pos_441573	0.437918
chr7_104981396_104981414_pos_458142	0.437888
chr1_202552764_202552782_pos_39135	0.437886
chr10_79159634_79159652_pos_70191	0.437882
chr16_54890106_54890124_pos_191138	0.437881
chr1_237164663_237164681_pos_50693	0.437869
chr14_68666068_68666086_pos_156750	0.437858
chr9_36207900_36207918_pos_495473	0.437851
chr1_227786604_227786622_pos_46534	0.43785
chr5_111749788_111749806_pos_390876	0.437841
chr19_49802478_49802496_pos_240814	0.437813
chr9_93193548_93193566_pos_500462	0.43781
chr7_141478054_141478072_pos_464474	0.437808
chr12_12095196_12095214_pos_114166	0.437804
chr5_160287586_160287604_pos_404117	0.437799
chr17_30264228_30264246_pos_205809	0.437798
chr4_119053486_119053504_pos_364702	0.437798
chr8_105658848_105658866_pos_483245	0.437774
chr19_6276588_6276606_pos_233954	0.437756
chr5_3091608_3091626_pos_376840	0.437745
chr6_77467290_77467308_pos_425027	0.437744
chr7_16359416_16359434_pos_445111	0.437732
chr10_112287594_112287612_pos_78673	0.437724
chr15_40435786_40435804_pos_167443	0.437719
chr9_134544732_134544750_pos_511515	0.437715
chr13_98535818_98535836_pos_145993	0.437707
chr1_89900992_89901010_pos_23044	0.437703
chr1_10530520_10530538_pos_3225	0.4377
chr5_133029441_133029459_pos_394789	0.437699
chr19_11377430_11377448_pos_234768	0.43769
chr16_57062486_57062504_pos_191564	0.437686
chr6_5201370_5201388_pos_410218	0.437671
chr11_133517158_133517176_pos_109710	0.437668
chr3_152318156_152318174_pos_342327	0.437662
chr10_98469191_98469209_pos_75351	0.437661
chr1_21567774_21567792_pos_6617	0.437658
chr2_36415828_36415846_pos_249174	0.437646
chr18_47968230_47968248_pos_227118	0.437645
chr5_40487038_40487056_pos_380801	0.437636
chr12_110699586_110699604_pos_130590	0.437634
chr12_123492598_123492616_pos_133773	0.43761
chr5_66889708_66889726_pos_384728	0.437601
chr14_71656836_71656854_pos_157848	0.43757
chr11_17563460_17563478_pos_88983	0.437568
chr12_713961_713979_pos_110408	0.437567
chr20_31812572_31812590_pos_289532	0.437561
chr12_114213114_114213132_pos_131209	0.437553
chr4_139916276_139916294_pos_367399	0.437551
chr22_17258274_17258292_pos_303680	0.43755
chr18_22173608_22173626_pos_222635	0.437544
chr5_143494350_143494368_pos_398690	0.437525
chr19_48967875_48967893_pos_240576	0.437522
chr20_59146916_59146934_pos_296794	0.437509
chr6_36867796_36867814_pos_419554	0.437509
chr5_175728477_175728495_pos_407793	0.437503
chr3_111820923_111820941_pos_333467	0.437497
chr5_107323014_107323032_pos_390069	0.437484
chr1_199298048_199298066_pos_37909	0.437468
chr1_88462652_88462670_pos_22776	0.437466
chr1_1005420_1005438_pos_32	0.437461
chr10_105139604_105139622_pos_77328	0.437461
chr2_107811316_107811334_pos_263093	0.43745
chr9_105044665_105044683_pos_502504	0.437442
chr17_43592428_43592446_pos_208562	0.437437
chr1_160130764_160130782_pos_30939	0.437434
chr14_55938294_55938312_pos_153368	0.437425
chr11_6357979_6357997_pos_85098	0.437422
chr22_27637816_27637834_pos_306543	0.437419
chr10_21293322_21293340_pos_57412	0.437417
chr8_132552346_132552364_pos_488139	0.437406
chr5_3854376_3854394_pos_376919	0.437387
chr1_228990691_228990709_pos_46869	0.437386
chr9_109781981_109781999_pos_503661	0.437386
chr5_170308412_170308430_pos_405018	0.437379
chrX_50796886_50796904_pos_515696	0.437379
chr4_151114494_151114512_pos_369893	0.437376
chr9_131855384_131855402_pos_510637	0.43737
chr6_43799004_43799022_pos_421697	0.437363
chr6_13383766_13383784_pos_412833	0.437353
chr10_7605748_7605766_pos_54305	0.437349
chr6_152097064_152097082_pos_437251	0.437349
chr17_73305326_73305344_pos_215783	0.437342
chr5_178428478_178428496_pos_408207	0.43734
chr3_55842444_55842462_pos_325999	0.437328
chrX_45351674_45351692_pos_515234	0.437328
chr10_132463014_132463032_pos_83610	0.437313
chr12_116592282_116592300_pos_132016	0.437302
chr5_139765880_139765898_pos_396837	0.437289
chr6_2579300_2579318_pos_409275	0.437289
chr1_30911434_30911452_pos_9859	0.437259
chr9_36207772_36207790_pos_495472	0.43724
chr3_194071212_194071230_pos_349579	0.437238
chrX_70480767_70480785_pos_516769	0.437234
chr3_102737043_102737061_pos_332749	0.437231
chr2_223539432_223539450_pos_280594	0.43723
chr2_219624856_219624874_pos_279820	0.437228
chr17_44780837_44780855_pos_209131	0.437227
chr11_34496100_34496118_pos_91361	0.437225
chr12_21819255_21819273_pos_115815	0.43722
chr9_131478504_131478522_pos_510263	0.437217
chr6_33213297_33213315_pos_418074	0.437212
chr12_76552848_76552866_pos_123997	0.437206
chr22_46971393_46971411_pos_313816	0.437203
chr3_123653512_123653530_pos_336190	0.437196
chr21_38474204_38474222_pos_301032	0.437193
chr9_134208550_134208568_pos_511265	0.43719
chr7_51352644_51352662_pos_453091	0.437188
chr6_107535387_107535405_pos_427535	0.437182
chr17_63983489_63983507_pos_213885	0.437174
chr9_70485524_70485542_pos_497077	0.43717
chr18_57959467_57959485_pos_229169	0.43716
chr10_75465220_75465238_pos_68470	0.437157
chr2_27271800_27271818_pos_246678	0.437138
chr7_7688012_7688030_pos_444398	0.437128
chr2_223093545_223093563_pos_280526	0.437126
chr2_69561312_69561330_pos_257830	0.437095
chr14_76328592_76328610_pos_159482	0.437094
chr13_50403438_50403456_pos_142340	0.43709
chr7_106009882_106009900_pos_458355	0.437084
chr6_139219457_139219475_pos_434041	0.437056
chr6_129475459_129475477_pos_431902	0.437053
chr3_8638602_8638620_pos_314962	0.437044
chr17_81697508_81697526_pos_219035	0.437041
chr9_70136851_70136869_pos_496976	0.437037
chr12_105485644_105485662_pos_128361	0.437035
chr10_71985944_71985962_pos_67190	0.437034
chr2_214808082_214808100_pos_277734	0.43703
chr5_34534650_34534668_pos_379878	0.437023
chr8_21906152_21906170_pos_470981	0.43701
chr12_3126304_3126322_pos_111883	0.437006
chr13_29356262_29356280_pos_137077	0.437004
chr4_78337296_78337314_pos_360641	0.437003
chr7_18211976_18211994_pos_445459	0.436995
chr4_121398084_121398102_pos_365135	0.436989
chr21_38759350_38759368_pos_301170	0.436983
chr2_85796378_85796396_pos_259701	0.436976
chr8_17684348_17684366_pos_469724	0.436967
chr5_150593938_150593956_pos_401257	0.436959
chr6_105302182_105302200_pos_427191	0.436958
chr2_47070130_47070148_pos_253834	0.436945
chr3_169479533_169479551_pos_344131	0.436929
chr6_148530581_148530599_pos_436195	0.436927
chr7_135343191_135343209_pos_462855	0.43692
chr12_110289279_110289297_pos_130409	0.436916
chr1_27575664_27575682_pos_9310	0.436895
chr11_43747543_43747561_pos_92007	0.436879
chr13_113036893_113036911_pos_148515	0.436875
chr2_74291168_74291186_pos_258959	0.436869
chr1_11157686_11157704_pos_3726	0.436865
chr1_204319726_204319744_pos_40226	0.436861
chr11_119360054_119360072_pos_105326	0.43686
chr19_11381368_11381386_pos_234782	0.436853
chr1_162861630_162861648_pos_31468	0.436847
chr6_22071913_22071931_pos_416407	0.43684
chr11_72239675_72239693_pos_97573	0.436829
chr11_76267232_76267250_pos_99032	0.436823
chr1_47805898_47805916_pos_14375	0.436817
chr10_73851218_73851236_pos_67838	0.436809
chr13_39311804_39311822_pos_139291	0.436805
chr4_128835688_128835706_pos_366675	0.436804
chr16_57299564_57299582_pos_191628	0.4368
chr6_53728830_53728848_pos_423389	0.436792
chr11_126139868_126139886_pos_107504	0.436791
chr15_65355586_65355604_pos_173274	0.436788
chr17_38896602_38896620_pos_206953	0.436787
chr9_94819422_94819440_pos_500796	0.436783
chr1_86714484_86714502_pos_22482	0.436776
chr8_48704178_48704196_pos_476798	0.436775
chr5_54631160_54631178_pos_381976	0.436751
chr1_226662770_226662788_pos_46134	0.436744
chr5_138971352_138971370_pos_396194	0.436744
chr11_128517904_128517922_pos_108202	0.436737
chr3_50255026_50255044_pos_324843	0.436733
chr2_173991414_173991432_pos_272065	0.43673
chr11_75744453_75744471_pos_98799	0.436725
chr8_141419454_141419472_pos_490110	0.43671
chr11_73980853_73980871_pos_98249	0.436708
chr3_17055868_17055886_pos_317812	0.436707
chr2_234953734_234953752_pos_282219	0.436704
chr12_114443921_114443939_pos_131487	0.436701
chr8_51453712_51453730_pos_476891	0.436699
chr6_42101554_42101572_pos_421133	0.436691
chr6_18324368_18324386_pos_415398	0.43669
chr11_31903924_31903942_pos_90709	0.436685
chr8_140722656_140722674_pos_489630	0.436683
chr6_4607418_4607436_pos_410088	0.436682
chr3_5184644_5184662_pos_314637	0.436674
chr17_76748054_76748072_pos_216980	0.436673
chr18_63240542_63240560_pos_230537	0.436663
chr1_233722138_233722156_pos_48978	0.436626
chr16_8740996_8741014_pos_186351	0.436625
chr1_32062788_32062806_pos_10339	0.436622
chr5_140144406_140144424_pos_396894	0.436608
chr9_136587276_136587294_pos_512000	0.436602
chrX_30561428_30561446_pos_513980	0.436602
chr6_42293540_42293558_pos_421206	0.436585
chr6_4366906_4366924_pos_409997	0.436572
chr11_34327516_34327534_pos_91302	0.436571
chr16_57939069_57939087_pos_191859	0.436569
chr5_149053499_149053517_pos_399743	0.436563
chr5_126043226_126043244_pos_393651	0.436561
chr6_155078406_155078424_pos_437781	0.436553
chr5_173925076_173925094_pos_407387	0.436546
chr17_72540501_72540519_pos_215685	0.436541
chr1_108719148_108719166_pos_25624	0.436538
chr5_140323541_140323559_pos_397130	0.436537
chr11_16239266_16239284_pos_88470	0.436531
chr4_38145956_38145974_pos_355909	0.436525
chr4_140309380_140309398_pos_367673	0.436525
chr20_33532486_33532504_pos_290141	0.436508
chr1_208527297_208527315_pos_41970	0.436507
chr13_79503809_79503827_pos_144429	0.436505
chr20_46572121_46572139_pos_293401	0.436499
chr12_27185871_27185889_pos_116578	0.436496
chr3_171347892_171347910_pos_344622	0.436487
chr5_132259278_132259296_pos_394619	0.436476
chr17_68909132_68909150_pos_215248	0.436467
chr20_35341598_35341616_pos_290683	0.436463
chr2_207074227_207074245_pos_276960	0.436455
chr5_132878014_132878032_pos_394778	0.436455
chr1_245588392_245588410_pos_51588	0.43645
chr5_116728976_116728994_pos_391998	0.436447
chr12_124537663_124537681_pos_134255	0.43644
chr21_32142734_32142752_pos_299481	0.436427
chr9_127225178_127225196_pos_508138	0.436427
chr6_75483746_75483764_pos_424885	0.436418
chr1_218810322_218810340_pos_44409	0.436407
chr7_46455018_46455036_pos_451569	0.436401
chr19_48781228_48781246_pos_240480	0.436395
chr12_108723240_108723258_pos_129498	0.436394
chr12_93060078_93060096_pos_125805	0.436382
chr1_44638228_44638246_pos_13740	0.436381
chr3_72317648_72317666_pos_330583	0.436379
chr2_167142718_167142736_pos_270628	0.436377
chr17_37214612_37214630_pos_206571	0.436355
chr17_20095412_20095430_pos_204582	0.436345
chr7_148154008_148154026_pos_464646	0.436339
chr9_93578366_93578384_pos_500591	0.436321
chr18_75874846_75874864_pos_231319	0.436304
chr11_130136322_130136340_pos_108743	0.436298
chr6_16333779_16333797_pos_414063	0.436285
chr9_33376124_33376142_pos_494757	0.43628
chr11_59609348_59609366_pos_94379	0.43627
chr3_45112901_45112919_pos_323496	0.436268
chr1_214350332_214350350_pos_43466	0.436266
chr12_81541346_81541364_pos_124543	0.436262
chr1_154353824_154353842_pos_29743	0.436253
chr3_73490987_73491005_pos_330985	0.436247
chr4_64341944_64341962_pos_359168	0.436235
chr11_118621451_118621469_pos_105125	0.436221
chr12_57864890_57864908_pos_121482	0.43622
chr5_89315500_89315518_pos_388782	0.436213
chr2_40555926_40555944_pos_251112	0.436196
chr2_226791675_226791693_pos_281050	0.436192
chr5_136993017_136993035_pos_395482	0.436185
chr15_79192610_79192628_pos_178456	0.436172
chr7_100569656_100569674_pos_457289	0.436161
chr13_113401030_113401048_pos_148647	0.436158
chr1_178438612_178438630_pos_34904	0.436152
chr2_74991782_74991800_pos_259137	0.436152
chr15_63080900_63080918_pos_172395	0.436151
chr1_39130590_39130608_pos_11610	0.436144
chr5_140146060_140146078_pos_396900	0.436144
chr14_90752815_90752833_pos_161173	0.436134
chr5_34597460_34597478_pos_379937	0.436132
chr6_75386594_75386612_pos_424793	0.43613
chr12_121091114_121091132_pos_132840	0.436105
chr2_173791652_173791670_pos_272014	0.436102
chr7_107971801_107971819_pos_458962	0.436102
chr5_174355752_174355770_pos_407516	0.436098
chr2_109243022_109243040_pos_263386	0.436094
chr16_64375734_64375752_pos_192403	0.436089
chr11_69075550_69075568_pos_97104	0.436088
chr16_65510455_65510473_pos_192542	0.436085
chr2_37668820_37668838_pos_249759	0.436079
chr11_57245018_57245036_pos_94075	0.436067
chr2_42132819_42132837_pos_251507	0.436063
chr8_20312984_20313002_pos_470780	0.436058
chr15_57432504_57432522_pos_170168	0.436057
chr4_123777648_123777666_pos_365625	0.436055
chr19_35702862_35702880_pos_237701	0.436044
chr5_168842779_168842797_pos_404555	0.436044
chr3_114566616_114566634_pos_334229	0.436035
chr1_162861658_162861676_pos_31469	0.436029
chr11_128894801_128894819_pos_108532	0.436001
chr11_9565848_9565866_pos_85713	0.435997
chrX_124388830_124388848_pos_518021	0.435988
chr6_16737606_16737624_pos_414490	0.435978
chr9_130844299_130844317_pos_509778	0.435978
chr16_914628_914646_pos_184917	0.435976
chr12_110233733_110233751_pos_130255	0.435968
chr9_120532670_120532688_pos_505951	0.435964
chr7_132464907_132464925_pos_462139	0.43596
chr11_44243312_44243330_pos_92171	0.435958
chr13_29356442_29356460_pos_137081	0.435956
chr1_81806538_81806556_pos_21480	0.435949
chr9_121954713_121954731_pos_506714	0.435937
chr5_137279725_137279743_pos_395531	0.435927
chr14_44988863_44988881_pos_151286	0.43591
chr8_51742748_51742766_pos_476964	0.435902
chr6_35181042_35181060_pos_418714	0.435899
chr2_12808366_12808384_pos_244079	0.435873
chr19_3361407_3361425_pos_232841	0.435871
chr6_136103200_136103218_pos_433023	0.435868
chr6_137703222_137703240_pos_433456	0.435865
chr1_8986322_8986340_pos_2542	0.43586
chr11_47004751_47004769_pos_93442	0.435857
chr12_2247277_2247295_pos_111266	0.435857
chr5_114207912_114207930_pos_391547	0.435857
chr15_101243150_101243168_pos_184608	0.435849
chr8_3688096_3688114_pos_466561	0.435847
chr11_74683662_74683680_pos_98366	0.435844
chr1_9085062_9085080_pos_2574	0.435842
chr7_14834634_14834652_pos_444861	0.435839
chr8_91956032_91956050_pos_480169	0.435828
chr5_32612719_32612737_pos_379568	0.435821
chr3_197354610_197354628_pos_351010	0.435814
chr11_68879548_68879566_pos_96994	0.435812
chr17_1669725_1669743_pos_199373	0.435809
chr19_4717380_4717398_pos_233272	0.435809
chr10_132591476_132591494_pos_83751	0.435805
chr9_109815724_109815742_pos_503699	0.435804
chr11_130527826_130527844_pos_109096	0.435794
chr1_211416883_211416901_pos_42473	0.435788
chr11_16296354_16296372_pos_88521	0.435784
chr4_26051350_26051368_pos_355018	0.435782
chr9_94867212_94867230_pos_500836	0.435762
chr1_205488216_205488234_pos_40626	0.435754
chr9_111164194_111164212_pos_504353	0.435751
chr4_48681272_48681290_pos_357271	0.43574
chr1_93552406_93552424_pos_23654	0.435734
chr1_231603926_231603944_pos_47887	0.435731
chr19_29844766_29844784_pos_237114	0.435728
chr18_48955326_48955344_pos_227890	0.435726
chr15_64430388_64430406_pos_172779	0.435722
chr17_64190556_64190574_pos_213953	0.435716
chr3_113254304_113254322_pos_333992	0.435713
chr19_4977989_4978007_pos_233343	0.435712
chr1_220751266_220751284_pos_44761	0.435687
chr6_148426560_148426578_pos_436090	0.43568
chr22_29952270_29952288_pos_307536	0.435671
chr5_102624586_102624604_pos_389740	0.435653
chr13_41496856_41496874_pos_140119	0.435636
chr1_111737851_111737869_pos_26363	0.435607
chr4_123750136_123750154_pos_365609	0.435596
chr15_57596660_57596678_pos_170449	0.435595
chrX_10012177_10012195_pos_512617	0.435574
chr2_238137066_238137084_pos_283982	0.435567
chr4_154367086_154367104_pos_370998	0.435558
chr16_19601614_19601632_pos_188036	0.435555
chr19_18157432_18157450_pos_236355	0.435549
chr8_140075974_140075992_pos_489247	0.435544
chr5_55577214_55577232_pos_382303	0.435543
chr3_172325008_172325026_pos_345358	0.435519
chr9_109974216_109974234_pos_503945	0.435506
chr12_45987758_45987776_pos_118288	0.435504
chr2_203890191_203890209_pos_276340	0.435502
chr10_73879718_73879736_pos_67858	0.435473
chr12_88960713_88960731_pos_124848	0.435458
chr19_40403561_40403579_pos_238474	0.435453
chr7_135342998_135343016_pos_462851	0.435453
chr7_77426888_77426906_pos_455165	0.435449
chr11_115566426_115566444_pos_104219	0.435438
chr3_46998731_46998749_pos_324173	0.435433
chr2_172985800_172985818_pos_271702	0.435423
chr1_41876672_41876690_pos_12854	0.435421
chr21_33698162_33698180_pos_299870	0.435414
chr7_104974076_104974094_pos_458123	0.435414
chr1_91701386_91701404_pos_23346	0.435395
chr11_47107317_47107335_pos_93465	0.435361
chr12_32566946_32566964_pos_117373	0.435357
chr9_76677534_76677552_pos_497714	0.435353
chrX_134552720_134552738_pos_518450	0.435343
chr19_41297718_41297736_pos_238679	0.435339
chr4_113540844_113540862_pos_364222	0.435333
chr2_240374564_240374582_pos_284771	0.435313
chr3_15305678_15305696_pos_317086	0.435312
chr7_71458056_71458074_pos_454206	0.435303
chr4_78267828_78267846_pos_360608	0.435302
chr3_111870778_111870796_pos_333563	0.435298
chr10_91627256_91627274_pos_73379	0.435288
chr1_27436756_27436774_pos_8965	0.435281
chr2_86114556_86114574_pos_259836	0.435279
chr9_95024366_95024384_pos_501156	0.435276
chr4_140989348_140989366_pos_367873	0.435275
chr9_16364600_16364618_pos_493567	0.435268
chr18_79575393_79575411_pos_231816	0.435267
chr9_137316292_137316310_pos_512271	0.43525
chr11_19597362_19597380_pos_89354	0.435245
chr18_48162014_48162032_pos_227188	0.435245
chr10_113063625_113063643_pos_79044	0.435239
chr11_30594838_30594856_pos_90610	0.435237
chr3_119360284_119360302_pos_334734	0.435225
chr6_21539866_21539884_pos_416059	0.435215
chr1_26093155_26093173_pos_8405	0.435214
chr12_124750927_124750945_pos_134544	0.435208
chr11_16810432_16810450_pos_88638	0.435199
chr14_104732649_104732667_pos_163989	0.435185
chr19_38676679_38676697_pos_238121	0.435184
chr6_46991119_46991137_pos_422720	0.43517
chr11_119379148_119379166_pos_105416	0.435158
chr12_94708183_94708201_pos_126829	0.435139
chr17_50259096_50259114_pos_210923	0.435135
chr18_25125910_25125928_pos_224213	0.435125
chr2_189566120_189566138_pos_274097	0.435114
chr2_177599140_177599158_pos_272709	0.435112
chr2_212451812_212451830_pos_277551	0.43511
chr2_2057412_2057430_pos_241816	0.435101
chr3_11589020_11589038_pos_315746	0.435088
chr3_12424542_12424560_pos_315982	0.435065
chr1_6962478_6962496_pos_1375	0.435057
chr6_137696854_137696872_pos_433412	0.435048
chr19_3951392_3951410_pos_233104	0.435042
chr1_19438266_19438284_pos_6026	0.43504
chr18_49169934_49169952_pos_228056	0.43503
chr18_9889322_9889340_pos_221319	0.435023
chr11_33690812_33690830_pos_91020	0.43502
chr17_9239972_9239990_pos_201789	0.435014
chr4_143375902_143375920_pos_368555	0.435003
chr1_64875851_64875869_pos_19030	0.435
chr2_190974962_190974980_pos_274494	0.434995
chr4_75002648_75002666_pos_359634	0.434992
chr10_119413648_119413666_pos_80782	0.43498
chr8_105654300_105654318_pos_483228	0.434974
chr9_115461412_115461430_pos_505474	0.434967
chr11_61841975_61841993_pos_94773	0.434963
chr2_159201622_159201640_pos_269265	0.434956
chr1_85331105_85331123_pos_22149	0.434935
chr5_78659219_78659237_pos_387126	0.434933
chr10_11241142_11241160_pos_55018	0.434931
chr3_127135550_127135568_pos_337618	0.434924
chr17_59384796_59384814_pos_212818	0.434922
chr3_57943210_57943228_pos_326487	0.43492
chr22_29832338_29832356_pos_307483	0.434896
chr22_28247184_28247202_pos_307045	0.434886
chr14_68439944_68439962_pos_156317	0.434883
chr20_53579110_53579128_pos_295457	0.434875
chr6_149229294_149229312_pos_436380	0.434868
chr2_47273484_47273502_pos_253977	0.434865
chr8_124109526_124109544_pos_485741	0.434864
chr17_75511850_75511868_pos_216372	0.434863
chr2_68654194_68654212_pos_257344	0.43486
chr4_26813962_26813980_pos_355214	0.434845
chr7_47335874_47335892_pos_451911	0.434841
chr11_34311368_34311386_pos_91284	0.43484
chr12_120537968_120537986_pos_132731	0.434832
chr12_128818024_128818042_pos_134745	0.434832
chr6_125752598_125752616_pos_431407	0.43481
chr15_48395656_48395674_pos_168866	0.434798
chr3_141237925_141237943_pos_340451	0.434794
chr17_9811538_9811556_pos_201918	0.434781
chr6_4582148_4582166_pos_410077	0.434777
chr9_130536100_130536118_pos_509642	0.434764
chr9_123360380_123360398_pos_507048	0.434755
chr5_124709660_124709678_pos_393144	0.434741
chr3_124648848_124648866_pos_336654	0.434731
chr21_44084532_44084550_pos_302598	0.434727
chr1_77669120_77669138_pos_20866	0.43472
chr2_236607668_236607686_pos_282803	0.434707
chr4_77006924_77006942_pos_360475	0.434703
chr10_103598968_103598986_pos_76625	0.434698
chr11_48093918_48093936_pos_93871	0.434697
chr1_223789218_223789236_pos_45464	0.434695
chr1_31881682_31881700_pos_10282	0.434684
chr10_79409818_79409836_pos_70602	0.434683
chr3_38725942_38725960_pos_321868	0.434681
chr6_16375370_16375388_pos_414117	0.434679
chr7_111788634_111788652_pos_459145	0.434677
chr18_74657864_74657882_pos_231025	0.434676
chr12_96237807_96237825_pos_127284	0.434671
chr14_99786702_99786720_pos_162667	0.434666
chr3_71210410_71210428_pos_330020	0.434662
chr1_89538624_89538642_pos_22860	0.434661
chr20_38765044_38765062_pos_291847	0.434657
chr7_51278870_51278888_pos_453007	0.434656
chr3_23776754_23776772_pos_318361	0.434655
chr4_158108048_158108066_pos_371467	0.434639
chr5_150339340_150339358_pos_401046	0.434635
chr6_133701790_133701808_pos_432408	0.434633
chr8_17611842_17611860_pos_469608	0.43463
chr9_2630294_2630312_pos_491288	0.43462
chr1_207920920_207920938_pos_41539	0.434619
chr1_201260006_201260024_pos_38066	0.434603
chr11_61336438_61336456_pos_94539	0.434592
chr6_32235116_32235134_pos_417981	0.434575
chr2_145752516_145752534_pos_267800	0.434574
chr1_152003068_152003086_pos_29429	0.434565
chr2_235433106_235433124_pos_282472	0.434562
chr18_12908934_12908952_pos_221930	0.434542
chr2_20723862_20723880_pos_245670	0.43454
chr3_194296918_194296936_pos_349824	0.43454
chr10_15558392_15558410_pos_56277	0.434528
chr5_127767096_127767114_pos_394087	0.434524
chr15_67081014_67081032_pos_174027	0.434515
chr17_36658298_36658316_pos_206563	0.434513
chr2_46331484_46331502_pos_253146	0.434489
chr2_158965818_158965836_pos_268887	0.434489
chr5_160361500_160361518_pos_404153	0.434472
chr2_64731128_64731146_pos_256396	0.434471
chr4_23817934_23817952_pos_354309	0.434456
chr18_362078_362096_pos_219566	0.434454
chr10_31204375_31204393_pos_60040	0.434446
chr1_54332868_54332886_pos_15346	0.434442
chr2_173970788_173970806_pos_272036	0.43444
chr6_41683708_41683726_pos_420940	0.434439
chr2_43273718_43273736_pos_252098	0.434437
chr14_55556755_55556773_pos_153297	0.434432
chr14_23382034_23382052_pos_149404	0.434431
chr7_50730157_50730175_pos_452805	0.43442
chr1_218392528_218392546_pos_44220	0.43441
chr6_139534624_139534642_pos_434226	0.43441
chr22_41261699_41261717_pos_311557	0.434406
chr2_21038720_21038738_pos_245685	0.434391
chr22_19407774_19407792_pos_304454	0.434384
chr4_87010399_87010417_pos_361553	0.434383
chr13_67134752_67134770_pos_143283	0.434371
chr9_114249594_114249612_pos_505330	0.434366
chr1_40163368_40163386_pos_12037	0.434363
chr2_178834246_178834264_pos_272903	0.434361
chr9_22157420_22157438_pos_494310	0.434359
chr6_24915934_24915952_pos_416803	0.434354
chr16_56161798_56161816_pos_191325	0.434349
chr2_60437534_60437552_pos_255396	0.434346
chr12_109949149_109949167_pos_130040	0.434341
chr8_30457079_30457097_pos_473854	0.434335
chr9_137316228_137316246_pos_512269	0.434334
chrX_15606259_15606277_pos_513224	0.43433
chr7_134032500_134032518_pos_462341	0.434322
chr1_156709982_156710000_pos_30540	0.434319
chr2_216682586_216682604_pos_278155	0.434306
chr1_117232294_117232312_pos_27975	0.434284
chr11_102179582_102179600_pos_102160	0.434284
chr8_93603004_93603022_pos_480437	0.434284
chr1_109530580_109530598_pos_25861	0.434277
chr1_45349356_45349374_pos_13860	0.434276
chr4_16869894_16869912_pos_353991	0.434269
chr2_65429913_65429931_pos_256752	0.434246
chr11_112858940_112858958_pos_103285	0.434243
chr6_135907246_135907264_pos_432919	0.434234
chr17_46028604_46028622_pos_209738	0.434225
chr2_47069926_47069944_pos_253830	0.43422
chr6_34967676_34967694_pos_418529	0.434211
chr12_92470122_92470140_pos_125624	0.434207
chr17_81048029_81048047_pos_218644	0.4342
chr2_17821415_17821433_pos_244854	0.434195
chr7_4724876_4724894_pos_443487	0.434187
chr8_17518494_17518512_pos_469530	0.434187
chr11_10564936_10564954_pos_86005	0.434181
chr1_59224374_59224392_pos_16998	0.434174
chr21_15057286_15057304_pos_297896	0.434167
chr20_47263780_47263798_pos_293493	0.434159
chr9_68447017_68447035_pos_496119	0.434158
chr17_81018222_81018240_pos_218610	0.434154
chr14_69616316_69616334_pos_157421	0.434141
chr14_54699151_54699169_pos_152864	0.434139
chr11_63673844_63673862_pos_95257	0.434127
chr8_9303307_9303325_pos_467324	0.434114
chr11_78808952_78808970_pos_99709	0.434108
chr12_67722520_67722538_pos_122884	0.434103
chr3_71247870_71247888_pos_330117	0.4341
chr8_11687692_11687710_pos_468117	0.434098
chr8_48536154_48536172_pos_476666	0.434082
chr12_46964662_46964680_pos_118876	0.434066
chr9_109885730_109885748_pos_503804	0.434065
chr6_9398713_9398731_pos_411439	0.434052
chr2_39594038_39594056_pos_250451	0.43404
chr9_129611304_129611322_pos_509280	0.43404
chr14_99730040_99730058_pos_162589	0.434024
chr9_75699262_75699280_pos_497604	0.434024
chr17_29741246_29741264_pos_205693	0.434022
chr3_17553168_17553186_pos_317990	0.434022
chr1_46042202_46042220_pos_14053	0.434018
chr12_1796252_1796270_pos_110832	0.434018
chr5_59355412_59355430_pos_383775	0.433984
chr19_12983696_12983714_pos_234948	0.43398
chr1_211549350_211549368_pos_42522	0.433978
chr19_44823378_44823396_pos_239254	0.433976
chr4_41572462_41572480_pos_356649	0.433974
chr2_144506390_144506408_pos_267405	0.433953
chr5_16025918_16025936_pos_378635	0.433942
chr17_42846808_42846826_pos_208311	0.43392
chr7_103996256_103996274_pos_458036	0.433912
chr3_102180234_102180252_pos_332679	0.433909
chr15_90436098_90436116_pos_181070	0.4339
chr2_64779142_64779160_pos_256460	0.433885
chr18_22166326_22166344_pos_222605	0.433877
chr11_64121142_64121160_pos_95500	0.433859
chr10_86664636_86664654_pos_71424	0.43385
chr5_151239296_151239314_pos_401746	0.433841
chr9_37957088_37957106_pos_495643	0.433834
chr11_117299982_117300000_pos_104668	0.433828
chr5_66960944_66960962_pos_384760	0.433827
chr2_29597232_29597250_pos_247454	0.433819
chr15_70266920_70266938_pos_175442	0.433813
chr19_4636408_4636426_pos_233248	0.433798
chr4_4285438_4285456_pos_351824	0.43379
chr10_71260172_71260190_pos_66834	0.433788
chr5_78509362_78509380_pos_386957	0.433788
chr12_92081090_92081108_pos_125469	0.433787
chr4_76663986_76664004_pos_360161	0.433786
chr2_43737656_43737674_pos_252414	0.433785
chr4_98601894_98601912_pos_362740	0.433782
chr9_133055108_133055126_pos_510866	0.433767
chr2_33484426_33484444_pos_248956	0.433758
chr17_67260370_67260388_pos_214626	0.433756
chr22_29831606_29831624_pos_307474	0.43375
chr21_44085868_44085886_pos_302602	0.433745
chr6_96816378_96816396_pos_426928	0.433725
chr6_118543923_118543941_pos_430219	0.433722
chr21_43303334_43303352_pos_302335	0.433721
chr1_44637913_44637931_pos_13736	0.433715
chr10_28705046_28705064_pos_58687	0.433712
chr4_168725176_168725194_pos_372539	0.433701
chr4_158157076_158157094_pos_371489	0.433691
chr13_32200800_32200818_pos_138136	0.433688
chr22_28249190_28249208_pos_307059	0.433667
chr2_234989570_234989588_pos_282288	0.433657
chr20_4297235_4297253_pos_285997	0.433657
chr11_46339947_46339965_pos_93163	0.433651
chr4_76084722_76084740_pos_359770	0.43365
chr4_138686500_138686518_pos_366932	0.433645
chr8_25855276_25855294_pos_472059	0.433645
chrX_119735018_119735036_pos_517881	0.433639
chr11_76746012_76746030_pos_99261	0.433628
chr4_79273054_79273072_pos_360795	0.433624
chr7_158786096_158786114_pos_465997	0.43362
chr10_113073712_113073730_pos_79064	0.433611
chr1_112056600_112056618_pos_26492	0.433595
chr19_42270512_42270530_pos_238917	0.433588
chr10_119401760_119401778_pos_80732	0.433587
chr2_5521634_5521652_pos_242076	0.433585
chr2_60532034_60532052_pos_255499	0.433583
chr5_123916789_123916807_pos_392735	0.433577
chr5_10455675_10455693_pos_377429	0.433575
chr6_45944346_45944364_pos_422251	0.433572
chr12_122072520_122072538_pos_133248	0.433563
chr5_14740443_14740461_pos_378198	0.433544
chr2_40450318_40450336_pos_250845	0.433543
chr4_147355520_147355538_pos_369111	0.433541
chr18_36567798_36567816_pos_226211	0.43353
chr1_230301096_230301114_pos_47383	0.433515
chr22_17436814_17436832_pos_303807	0.433511
chr22_42922120_42922138_pos_312333	0.433502
chr6_139334970_139334988_pos_434114	0.43349
chr3_124895930_124895948_pos_336855	0.433474
chr5_146667906_146667924_pos_399109	0.433463
chr19_50496828_50496846_pos_241006	0.433461
chr2_150467866_150467884_pos_268005	0.433453
chr1_176375152_176375170_pos_34366	0.433451
chr2_132384414_132384432_pos_265864	0.433443
chrX_100685785_100685803_pos_517182	0.433442
chr14_95009282_95009300_pos_162146	0.433428
chr3_30401208_30401226_pos_319787	0.433423
chr3_197353684_197353702_pos_351004	0.433417
chr9_127315074_127315092_pos_508224	0.433407
chr1_54926316_54926334_pos_15693	0.433402
chr3_42740019_42740037_pos_322935	0.433386
chr2_216282093_216282111_pos_277940	0.433382
chr6_659076_659094_pos_408673	0.433377
chr3_53708292_53708310_pos_325770	0.433375
chr10_101749826_101749844_pos_75810	0.43336
chr1_168082434_168082452_pos_32732	0.433357
chr21_25984070_25984088_pos_298435	0.433355
chr7_75791560_75791578_pos_454825	0.433354
chr10_11212028_11212046_pos_55001	0.433351
chr11_19900868_19900886_pos_89592	0.433344
chr11_128488168_128488186_pos_108155	0.433339
chr4_3041790_3041808_pos_351583	0.433337
chr22_38460136_38460154_pos_310679	0.433333
chr1_182002930_182002948_pos_35463	0.433331
chr2_134219680_134219698_pos_266381	0.43333
chr21_39676418_39676436_pos_301683	0.433317
chrX_13013286_13013304_pos_512900	0.433316
chr1_26083416_26083434_pos_8395	0.433313
chr3_27354838_27354856_pos_319105	0.433313
chr5_107577509_107577527_pos_390301	0.4333
chr1_117827030_117827048_pos_28135	0.433295
chr10_47287672_47287690_pos_62725	0.43329
chr6_110542500_110542518_pos_428398	0.433279
chr15_63056289_63056307_pos_172267	0.433273
chr5_14684324_14684342_pos_378141	0.433271
chr4_12446205_12446223_pos_353239	0.433252
chr4_183129972_183129990_pos_374105	0.433246
chr1_171655226_171655244_pos_33663	0.433245
chr3_72535896_72535914_pos_330673	0.433236
chr15_98428582_98428600_pos_182946	0.433234
chr2_200665100_200665118_pos_275645	0.433216
chr17_15426580_15426598_pos_202852	0.433196
chr3_126684012_126684030_pos_337373	0.433194
chr1_231778179_231778197_pos_47922	0.433191
chr4_139976184_139976202_pos_367450	0.433186
chrX_100379584_100379602_pos_517124	0.433184
chr17_73431134_73431152_pos_215872	0.433153
chr11_17154556_17154574_pos_88934	0.433149
chr10_74113984_74114002_pos_68043	0.433147
chr11_111975452_111975470_pos_102912	0.433132
chr7_132328158_132328176_pos_461911	0.433129
chr2_30223982_30224000_pos_247546	0.433128
chr15_65071406_65071424_pos_173137	0.433117
chr12_1605893_1605911_pos_110741	0.433114
chr8_94080582_94080600_pos_480625	0.433113
chr1_184513540_184513558_pos_36709	0.433112
chr3_42117638_42117656_pos_322743	0.433111
chr5_39411148_39411166_pos_380703	0.433107
chr13_106151438_106151456_pos_146497	0.433106
chr10_13686415_13686433_pos_55623	0.43309
chr10_94000834_94000852_pos_73863	0.433083
chr15_29805328_29805346_pos_164773	0.43307
chr2_190948935_190948953_pos_274483	0.433068
chr21_28239496_28239514_pos_298792	0.433037
chr10_5530290_5530308_pos_53771	0.433032
chr17_12813171_12813189_pos_202579	0.433023
chr2_97969980_97969998_pos_260758	0.433022
chr10_44311308_44311326_pos_62261	0.433018
chr10_103908598_103908616_pos_77056	0.433018
chr5_15026274_15026292_pos_378401	0.433016
chr1_228085528_228085546_pos_46607	0.432998
chr3_123859376_123859394_pos_336330	0.432998
chr10_97328976_97328994_pos_74880	0.432997
chr10_86901232_86901250_pos_71724	0.432981
chr10_45626394_45626412_pos_62600	0.432975
chr5_152990368_152990386_pos_402009	0.432973
chr4_185809297_185809315_pos_375452	0.432972
chr11_64430624_64430642_pos_95598	0.432958
chr4_157701276_157701294_pos_371344	0.432955
chr2_144505808_144505826_pos_267399	0.432954
chr3_31960304_31960322_pos_320210	0.432942
chr6_113669268_113669286_pos_429454	0.432932
chr3_17518994_17519012_pos_317980	0.432913
chr11_45660892_45660910_pos_92882	0.43291
chr5_172534000_172534018_pos_405894	0.432903
chr5_149842740_149842758_pos_400744	0.432897
chr16_50329648_50329666_pos_190363	0.432885
chr16_78607598_78607616_pos_195234	0.432881
chr17_76427785_76427803_pos_216757	0.43287
chr9_109738074_109738092_pos_503608	0.432862
chr16_64507816_64507834_pos_192428	0.432861
chr14_69648278_69648296_pos_157476	0.432857
chr12_53592098_53592116_pos_120739	0.432851
chr10_112835980_112835998_pos_78841	0.432837
chr6_6811852_6811870_pos_410744	0.432837
chr9_84436396_84436414_pos_498426	0.432833
chr7_137583328_137583346_pos_463474	0.43283
chr3_111907298_111907316_pos_333586	0.432828
chr11_8917600_8917618_pos_85589	0.432809
chr6_118285252_118285270_pos_429926	0.432809
chr5_998980_998998_pos_376363	0.432805
chr14_59341886_59341904_pos_154022	0.4328
chr5_139147604_139147622_pos_396313	0.432797
chr9_17824464_17824482_pos_493622	0.432795
chr1_200352652_200352670_pos_37995	0.432786
chr3_102130420_102130438_pos_332634	0.432784
chr7_35468826_35468844_pos_449510	0.432782
chr9_131405485_131405503_pos_510209	0.432775
chr3_126082180_126082198_pos_337232	0.43277
chr13_30581571_30581589_pos_137572	0.432768
chr16_55500841_55500859_pos_191258	0.432767
chr5_76792332_76792350_pos_386739	0.432762
chr5_150500482_150500500_pos_401132	0.432761
chr4_24393226_24393244_pos_354674	0.432756
chr6_75215364_75215382_pos_424723	0.432737
chr3_29683138_29683156_pos_319583	0.432735
chrX_47644808_47644826_pos_515487	0.432735
chr22_33659700_33659718_pos_308650	0.432731
chr5_154802187_154802205_pos_402506	0.432727
chr15_77474771_77474789_pos_177862	0.432724
chr6_156658364_156658382_pos_438025	0.432718
chr5_15704166_15704184_pos_378528	0.432714
chr3_172126970_172126988_pos_345113	0.432708
chr12_93380636_93380654_pos_126133	0.432707
chr5_93078557_93078575_pos_389158	0.4327
chr10_35463972_35463990_pos_61492	0.432689
chr17_63249808_63249826_pos_213723	0.432688
chr15_68518135_68518153_pos_174706	0.432686
chr12_98439774_98439792_pos_127516	0.43268
chr1_232306856_232306874_pos_48304	0.43266
chr17_13406126_13406144_pos_202615	0.432653
chr3_11499242_11499260_pos_315638	0.43265
chr1_58823558_58823576_pos_16732	0.432639
chr1_152003995_152004013_pos_29434	0.432636
chr3_112775247_112775265_pos_333877	0.432631
chr5_34553644_34553662_pos_379895	0.432628
chr15_81096044_81096062_pos_178794	0.432622
chr11_126080510_126080528_pos_107392	0.432621
chr8_37786168_37786186_pos_474478	0.432603
chr1_219066370_219066388_pos_44433	0.432602
chr11_27014292_27014310_pos_90120	0.432598
chr1_208218012_208218030_pos_41847	0.432597
chr3_152282966_152282984_pos_342274	0.432597
chr1_54923088_54923106_pos_15686	0.432594
chr5_16095332_16095350_pos_378647	0.432581
chr15_99059023_99059041_pos_183508	0.432565
chr6_107396424_107396442_pos_427474	0.432563
chr8_30099760_30099778_pos_473447	0.432551
chr3_190089070_190089088_pos_348937	0.43255
chr13_32119370_32119388_pos_138033	0.432545
chr2_186863302_186863320_pos_273620	0.432542
chr14_60867980_60867998_pos_154368	0.432536
chr8_124750892_124750910_pos_486149	0.432532
chr5_142645080_142645098_pos_397902	0.432531
chrX_68881593_68881611_pos_516307	0.432529
chr1_175198542_175198560_pos_34248	0.432496
chr5_135810492_135810510_pos_395316	0.432492
chr17_55691986_55692004_pos_211566	0.432488
chr1_27299498_27299516_pos_8798	0.432479
chr1_225649810_225649828_pos_45679	0.432474
chr15_83063887_83063905_pos_179103	0.432469
chr22_40211734_40211752_pos_311281	0.432453
chrX_136126494_136126512_pos_518660	0.432445
chr10_86738189_86738207_pos_71649	0.432425
chr2_128594331_128594349_pos_265635	0.432425
chr17_75753909_75753927_pos_216490	0.432419
chr5_139765820_139765838_pos_396836	0.432404
chr15_47987680_47987698_pos_168795	0.432402
chr7_41046820_41046838_pos_450528	0.432399
chr10_114663472_114663490_pos_79926	0.432398
chr8_109368926_109368944_pos_483612	0.432396
chr19_58055316_58055334_pos_241531	0.432393
chr16_11140138_11140156_pos_186834	0.432369
chr10_5602068_5602086_pos_53858	0.432361
chr5_3092708_3092726_pos_376847	0.432356
chr6_2382097_2382115_pos_409205	0.432356
chr11_34251794_34251812_pos_91218	0.432345
chr7_36045312_36045330_pos_449728	0.432335
chr3_3173498_3173516_pos_314159	0.432333
chr1_27119950_27119968_pos_8744	0.432332
chr11_19207340_19207358_pos_89202	0.432329
chr3_48151534_48151552_pos_324383	0.432325
chr12_111462302_111462320_pos_130853	0.432318
chr3_139535317_139535335_pos_340239	0.432317
chr15_43926204_43926222_pos_168335	0.432314
chr3_150413126_150413144_pos_342047	0.432313
chr4_185514050_185514068_pos_375026	0.432304
chr3_125161076_125161094_pos_337115	0.432302
chr6_111843068_111843086_pos_428970	0.432299
chr6_108862774_108862792_pos_428008	0.432295
chr2_178864405_178864423_pos_272940	0.432291
chr1_245599092_245599110_pos_51599	0.43226
chr8_140189167_140189185_pos_489307	0.432259
chr18_9824637_9824655_pos_221269	0.432254
chr2_101743532_101743550_pos_262092	0.43225
chr12_15719551_15719569_pos_114887	0.432244
chr20_44151724_44151742_pos_292672	0.432243
chr11_44244804_44244822_pos_92184	0.43224
chr7_33814844_33814862_pos_448956	0.432239
chr17_1589196_1589214_pos_199343	0.432236
chr8_94749440_94749458_pos_480798	0.432236
chr1_55362513_55362531_pos_15857	0.43223
chr11_130451458_130451476_pos_108928	0.432229
chr2_217290080_217290098_pos_278547	0.432213
chr17_78083320_78083338_pos_217668	0.432184
chr8_48100766_48100784_pos_476448	0.432181
chr13_51247218_51247236_pos_142663	0.432174
chr14_67952071_67952089_pos_155901	0.432174
chr10_30056986_30057004_pos_59503	0.432162
chr4_85807610_85807628_pos_361445	0.432159
chr10_88151885_88151903_pos_71898	0.432152
chr5_168930727_168930745_pos_404649	0.432144
chr6_108971328_108971346_pos_428138	0.432132
chr20_17852522_17852540_pos_287840	0.432129
chr9_93207618_93207636_pos_500497	0.432128
chr11_118933455_118933473_pos_105233	0.432116
chr14_95307556_95307574_pos_162205	0.432116
chr17_28973665_28973683_pos_205273	0.432107
chr1_155166186_155166204_pos_30019	0.432101
chr4_128528644_128528662_pos_366543	0.432094
chr4_120317896_120317914_pos_365011	0.432093
chr6_163956741_163956759_pos_440552	0.432093
chr12_45259882_45259900_pos_118077	0.432081
chr10_110149382_110149400_pos_77732	0.432074
chr6_37863256_37863274_pos_420142	0.432061
chr15_40957754_40957772_pos_167580	0.432059
chr1_230725395_230725413_pos_47450	0.432046
chr6_12149448_12149466_pos_412214	0.432042
chr13_28490333_28490351_pos_136718	0.432028
chr15_71679648_71679666_pos_176266	0.432012
chr10_127943128_127943146_pos_82820	0.431998
chr6_3163060_3163078_pos_409570	0.431997
chr2_237316335_237316353_pos_283242	0.431995
chr11_93487121_93487139_pos_100997	0.431988
chr7_107236597_107236615_pos_458693	0.43198
chr7_76166558_76166576_pos_454948	0.431972
chr7_40784338_40784356_pos_450456	0.43197
chr8_73090876_73090894_pos_478871	0.43197
chr16_10575954_10575972_pos_186548	0.431968
chr1_204464490_204464508_pos_40340	0.43196
chr20_32227980_32227998_pos_289647	0.431951
chr13_29393130_29393148_pos_137131	0.431946
chr12_3129239_3129257_pos_111889	0.431938
chr15_37039032_37039050_pos_166349	0.431931
chr9_104073682_104073700_pos_502346	0.43192
chr1_219772526_219772544_pos_44596	0.431914
chr11_72759088_72759106_pos_97728	0.431895
chr15_70439030_70439048_pos_175495	0.431895
chr2_6081268_6081286_pos_242134	0.431887
chr12_14826678_14826696_pos_114657	0.431882
chr6_138543728_138543746_pos_433758	0.431882
chr1_116335536_116335554_pos_27578	0.431878
chr2_205946116_205946134_pos_276842	0.431863
chr10_103078154_103078172_pos_76520	0.43186
chr6_125314284_125314302_pos_431201	0.431858
chr1_230205904_230205922_pos_47284	0.431849
chr6_113564828_113564846_pos_429414	0.431844
chr14_59426576_59426594_pos_154199	0.431843
chr3_23870592_23870610_pos_318385	0.431837
chr7_47846521_47846539_pos_452369	0.431835
chr4_152590244_152590262_pos_370530	0.431824
chr3_25514024_25514042_pos_318850	0.431817
chr11_119935538_119935556_pos_105630	0.431811
chr10_94178534_94178552_pos_73940	0.431778
chr7_23956894_23956912_pos_446428	0.431771
chr10_32938930_32938948_pos_60417	0.431743
chr7_45700718_45700736_pos_451478	0.431742
chr21_43755049_43755067_pos_302474	0.431734
chr21_44966827_44966845_pos_302779	0.431731
chr6_47076871_47076889_pos_422758	0.431725
chr7_138244792_138244810_pos_463867	0.431707
chr9_13788194_13788212_pos_492507	0.431705
chr3_128179446_128179464_pos_337986	0.431704
chr2_40278720_40278738_pos_250694	0.431702
chr12_49580777_49580795_pos_119474	0.431692
chr19_29841900_29841918_pos_237099	0.431679
chr1_89911036_89911054_pos_23089	0.431669
chr1_109761245_109761263_pos_25928	0.431649
chr18_59469872_59469890_pos_229938	0.431628
chrX_77455802_77455820_pos_517042	0.431627
chr10_18056857_18056875_pos_56851	0.431624
chr12_98420762_98420780_pos_127483	0.431623
chr1_178486926_178486944_pos_34917	0.431618
chr5_81252172_81252190_pos_387772	0.431599
chr5_54649698_54649716_pos_382012	0.431597
chr18_2854334_2854352_pos_219751	0.431594
chr2_119592702_119592720_pos_264484	0.431592
chr4_185854828_185854846_pos_375618	0.431588
chr10_114026750_114026768_pos_79434	0.431586
chr10_79071552_79071570_pos_69969	0.431578
chr14_55124916_55124934_pos_153134	0.431568
chr13_33262103_33262121_pos_138607	0.43156
chr7_155764612_155764630_pos_465766	0.431549
chr18_13678956_13678974_pos_222401	0.431546
chr3_11718438_11718456_pos_315885	0.431545
chr1_11887372_11887390_pos_3948	0.431542
chr6_156517390_156517408_pos_437993	0.431534
chr5_43563462_43563480_pos_381381	0.43153
chr15_44555580_44555598_pos_168418	0.431513
chr2_62186714_62186732_pos_255795	0.431512
chr2_182862158_182862176_pos_273463	0.431503
chr17_17810512_17810530_pos_203905	0.431498
chr3_120645608_120645626_pos_335392	0.431487
chr4_30727560_30727578_pos_355393	0.431483
chr14_83868030_83868048_pos_160207	0.431481
chr6_81863394_81863412_pos_425362	0.43148
chr2_10163460_10163478_pos_243250	0.431477
chr4_88613615_88613633_pos_362009	0.431476
chr20_10604310_10604328_pos_287035	0.431462
chr15_98928120_98928138_pos_183440	0.431456
chr1_21149501_21149519_pos_6319	0.431454
chr4_151808318_151808336_pos_370269	0.43145
chr3_61589286_61589304_pos_327012	0.431441
chr7_7867554_7867572_pos_444450	0.431441
chr3_136070525_136070543_pos_339914	0.431432
chr3_158568534_158568552_pos_343214	0.431417
chr5_141508892_141508910_pos_397201	0.431403
chr4_158807778_158807796_pos_371666	0.431393
chr16_51145838_51145856_pos_190475	0.431392
chr2_168239212_168239230_pos_270838	0.431391
chr8_22989050_22989068_pos_471537	0.431386
chr6_143576258_143576276_pos_435320	0.431383
chr22_29245776_29245794_pos_307342	0.431374
chr22_46241525_46241543_pos_313267	0.431371
chr4_23370942_23370960_pos_354230	0.431363
chr2_159081870_159081888_pos_269032	0.431361
chr1_210526706_210526724_pos_42428	0.431354
chr12_91985308_91985326_pos_125346	0.431334
chr5_14037550_14037568_pos_377766	0.431334
chr5_59367972_59367990_pos_383791	0.431318
chr8_48545403_48545421_pos_476682	0.431304
chr10_129193040_129193058_pos_83142	0.431294
chr6_144284898_144284916_pos_435614	0.431291
chr1_164857898_164857916_pos_32166	0.431283
chr19_15405138_15405156_pos_235629	0.431282
chr10_6410372_6410390_pos_54163	0.431272
chr22_27239384_27239402_pos_306403	0.431269
chr1_224733442_224733460_pos_45585	0.431259
chr4_86961768_86961786_pos_361544	0.431254
chr4_55184400_55184418_pos_358512	0.431249
chr12_105853014_105853032_pos_128526	0.431245
chr5_150473120_150473138_pos_401104	0.43123
chr12_123059634_123059652_pos_133504	0.431228
chr6_5121603_5121621_pos_410189	0.431208
chr7_21430306_21430324_pos_445795	0.431204
chr11_3000510_3000528_pos_84771	0.431189
chr3_184771430_184771448_pos_347095	0.431189
chr7_5636976_5636994_pos_443933	0.431189
chr20_53867312_53867330_pos_295695	0.431177
chr7_32587559_32587577_pos_448742	0.43117
chr1_182230450_182230468_pos_35555	0.431167
chr2_101844240_101844258_pos_262223	0.431166
chr11_12238548_12238566_pos_87157	0.431161
chr4_39308782_39308800_pos_356190	0.431151
chr9_133495211_133495229_pos_510980	0.431146
chr1_151013708_151013726_pos_29243	0.431125
chr16_79542796_79542814_pos_195421	0.431117
chr19_13712920_13712938_pos_235147	0.431086
chr2_25977290_25977308_pos_246366	0.431064
chr8_13432652_13432670_pos_469147	0.431064
chr10_84837966_84837984_pos_71103	0.431052
chr5_54534548_54534566_pos_381947	0.431046
chr21_43370030_43370048_pos_302390	0.431033
chr10_76436774_76436792_pos_68846	0.431019
chr2_47066158_47066176_pos_253823	0.431018
chr2_15734394_15734412_pos_244352	0.431003
chr10_89478104_89478122_pos_72440	0.431
chr8_18068540_18068558_pos_469899	0.430992
chr6_16245134_16245152_pos_413957	0.430979
chr8_38450790_38450808_pos_474821	0.430976
chr8_128795058_128795076_pos_487394	0.430976
chr2_37585404_37585422_pos_249659	0.430972
chr3_158098957_158098975_pos_343177	0.430966
chr16_85004137_85004155_pos_196476	0.430961
chr5_143057118_143057136_pos_398400	0.430945
chr12_105920637_105920655_pos_128554	0.430943
chr2_100407295_100407313_pos_261360	0.430941
chr8_143470828_143470846_pos_490249	0.430941
chr20_32525000_32525018_pos_289890	0.43094
chr1_234717972_234717990_pos_49411	0.430929
chr18_13280574_13280592_pos_222127	0.430929
chr17_38421259_38421277_pos_206709	0.430924
chr10_63720742_63720760_pos_65469	0.43092
chr10_3755758_3755776_pos_52851	0.430918
chr12_69534640_69534658_pos_123286	0.430915
chr6_158653782_158653800_pos_438833	0.43091
chr8_28707342_28707360_pos_473025	0.430904
chr2_152543081_152543099_pos_268377	0.430897
chr1_41713308_41713326_pos_12777	0.43089
chr1_168609284_168609302_pos_32961	0.43088
chr6_118507332_118507350_pos_430071	0.430878
chr2_219630518_219630536_pos_279823	0.430871
chr2_75503320_75503338_pos_259174	0.430864
chr12_46964440_46964458_pos_118872	0.430851
chr2_235075862_235075880_pos_282422	0.430836
chr16_19062926_19062944_pos_187953	0.430833
chr2_111906522_111906540_pos_263943	0.430811
chr6_39063464_39063482_pos_420357	0.430811
chr1_24120658_24120676_pos_7617	0.430809
chr10_102599586_102599604_pos_76099	0.430808
chr12_110170942_110170960_pos_130160	0.430802
chr4_121398136_121398154_pos_365136	0.430801
chr1_109389686_109389704_pos_25817	0.4308
chr9_106675958_106675976_pos_502710	0.4308
chr1_27145118_27145136_pos_8767	0.430796
chr10_125039583_125039601_pos_82376	0.43079
chr17_68463217_68463235_pos_215045	0.430786
chr19_13016490_13016508_pos_234971	0.430785
chr3_131351907_131351925_pos_339125	0.430784
chr6_111664138_111664156_pos_428736	0.430782
chr12_80830850_80830868_pos_124489	0.430771
chr3_194953064_194953082_pos_350291	0.430767
chr4_98449121_98449139_pos_362618	0.43075
chr4_124936538_124936556_pos_366091	0.43074
chr8_89858912_89858930_pos_480067	0.430737
chr6_39497326_39497344_pos_420416	0.430733
chr1_108599683_108599701_pos_25601	0.430732
chr2_150358610_150358628_pos_268001	0.43073
chr1_89762922_89762940_pos_22991	0.430725
chr5_14295700_14295718_pos_377951	0.430723
chr2_10585062_10585080_pos_243377	0.43072
chr15_66802101_66802119_pos_173734	0.430713
chr2_39512254_39512272_pos_250388	0.43071
chr11_16880440_16880458_pos_88743	0.430697
chr15_73800842_73800860_pos_176779	0.430685
chr20_48751258_48751276_pos_294059	0.430671
chr5_92644598_92644616_pos_389141	0.430661
chr2_40164360_40164378_pos_250631	0.430658
chr1_94846822_94846840_pos_24456	0.430651
chr6_19232280_19232298_pos_415519	0.430647
chr1_237050072_237050090_pos_50598	0.430637
chr5_142598309_142598327_pos_397857	0.430632
chr3_37872620_37872638_pos_321400	0.430631
chr3_129305942_129305960_pos_338619	0.430627
chr2_233051716_233051734_pos_281920	0.430626
chr10_15472882_15472900_pos_56226	0.430624
chr16_14180595_14180613_pos_187336	0.430623
chr10_29881350_29881368_pos_59386	0.430617
chr7_49714476_49714494_pos_452519	0.430614
chr18_46412638_46412656_pos_227003	0.430607
chr10_21510160_21510178_pos_57589	0.430589
chr10_119667933_119667951_pos_80908	0.430578
chr2_45889818_45889836_pos_252756	0.43057
chr12_55940498_55940516_pos_121096	0.430566
chr3_119219272_119219290_pos_334565	0.430562
chr8_2075436_2075454_pos_466488	0.430557
chr17_18027430_18027448_pos_204178	0.430555
chr2_8807380_8807398_pos_242686	0.430555
chr3_25449296_25449314_pos_318735	0.430555
chr11_113871094_113871112_pos_103536	0.430527
chr15_66763612_66763630_pos_173676	0.430523
chr1_93710272_93710290_pos_23828	0.430522
chr21_15986274_15986292_pos_297995	0.430514
chr10_91556086_91556104_pos_73151	0.430505
chr21_26964744_26964762_pos_298684	0.4305
chr12_45987846_45987864_pos_118290	0.430495
chr13_44403674_44403692_pos_141159	0.430485
chr2_2847528_2847546_pos_241858	0.430481
chr6_35490518_35490536_pos_418982	0.430468
chr12_51078161_51078179_pos_120071	0.430451
chr14_84441144_84441162_pos_160284	0.430449
chr12_46830762_46830780_pos_118840	0.430443
chr7_69934492_69934510_pos_453828	0.43044
chr21_37462668_37462686_pos_300770	0.430436
chr3_8987890_8987908_pos_315062	0.430434
chr8_118468600_118468618_pos_484386	0.430434
chr10_79224842_79224860_pos_70351	0.430433
chr10_3469451_3469469_pos_52666	0.43043
chr6_41656706_41656724_pos_420928	0.430413
chr1_63817252_63817270_pos_18595	0.430406
chr17_6098611_6098629_pos_200962	0.43039
chr11_30596087_30596105_pos_90622	0.430388
chr9_88775238_88775256_pos_499168	0.430385
chr8_135888332_135888350_pos_489102	0.430371
chr6_16505152_16505170_pos_414286	0.430356
chr11_455498_455516_pos_83958	0.430353
chr3_187101438_187101456_pos_347832	0.430349
chr9_91843990_91844008_pos_499967	0.430344
chr20_5171783_5171801_pos_286190	0.430332
chr2_31297948_31297966_pos_248253	0.430328
chr7_37943316_37943334_pos_450243	0.430319
chr5_142674704_142674722_pos_397932	0.430317
chr1_52686412_52686430_pos_14950	0.430307
chr1_10597004_10597022_pos_3260	0.430301
chr2_237893216_237893234_pos_283889	0.430301
chr12_4246370_4246388_pos_112543	0.430292
chr12_3152052_3152070_pos_111946	0.430288
chr2_190359947_190359965_pos_274196	0.430287
chr10_86400358_86400376_pos_71292	0.43025
chr4_147991856_147991874_pos_369468	0.430247
chr2_169117126_169117144_pos_271246	0.430245
chr11_114196624_114196642_pos_103868	0.430242
chr11_15884602_15884620_pos_88301	0.430238
chr9_126957735_126957753_pos_507873	0.43023
chr1_198268246_198268264_pos_37745	0.430229
chr4_143420466_143420484_pos_368630	0.430218
chr1_236869125_236869143_pos_50397	0.430214
chr7_158861334_158861352_pos_466026	0.430212
chr1_223707412_223707430_pos_45333	0.430205
chr5_56468152_56468170_pos_382697	0.430205
chr6_16323620_16323638_pos_414052	0.430205
chr3_141240184_141240202_pos_340470	0.430204
chr7_107938808_107938826_pos_458906	0.430193
chr1_85628808_85628826_pos_22390	0.430182
chr7_139738158_139738176_pos_464142	0.430174
chr8_52616537_52616555_pos_477016	0.430142
chr1_38476700_38476718_pos_11480	0.430133
chr3_107208282_107208300_pos_333034	0.430131
chr2_43375926_43375944_pos_252308	0.430125
chr3_195571662_195571680_pos_350725	0.430119
chr2_68829542_68829560_pos_257372	0.430116
chr22_50403779_50403797_pos_314067	0.430116
chr11_46331027_46331045_pos_93152	0.430111
chr9_114131916_114131934_pos_505194	0.430097
chr10_78588245_78588263_pos_69539	0.430095
chr17_64277399_64277417_pos_214048	0.430094
chr7_17772618_17772636_pos_445366	0.430092
chr12_94168212_94168230_pos_126643	0.430091
chr11_65482778_65482796_pos_95954	0.430086
chr13_43938002_43938020_pos_140773	0.430081
chr2_228379146_228379164_pos_281283	0.430079
chr15_68114668_68114686_pos_174449	0.430058
chr11_112856812_112856830_pos_103270	0.430057
chr12_132596131_132596149_pos_134917	0.430045
chr18_32302946_32302964_pos_225209	0.430041
chr4_76983198_76983216_pos_360424	0.43003
chr7_25842300_25842318_pos_446936	0.43003
chr15_73355990_73356008_pos_176523	0.430027
chr22_44550843_44550861_pos_312729	0.43002
chr1_201494394_201494412_pos_38347	0.430009
chr12_2213827_2213845_pos_111222	0.430002
chr3_129718442_129718460_pos_338959	0.429993
chr2_66489753_66489771_pos_256992	0.429983
chr11_130403321_130403339_pos_108852	0.42998
chr4_78566930_78566948_pos_360692	0.429969
chr13_99229244_99229262_pos_146188	0.429968
chr10_29728856_29728874_pos_59286	0.429963
chr1_232629407_232629425_pos_48829	0.429956
chr4_31086884_31086902_pos_355519	0.429922
chrX_70001443_70001461_pos_516674	0.429916
chr21_28633006_28633024_pos_298904	0.429912
chr4_158884442_158884460_pos_371791	0.429909
chr5_139492984_139493002_pos_396497	0.429893
chr11_27396938_27396956_pos_90270	0.429848
chr15_70752537_70752555_pos_175635	0.429839
chr7_51290018_51290036_pos_453027	0.429833
chr12_67472856_67472874_pos_122809	0.429828
chr7_94650340_94650358_pos_456657	0.429827
chr22_45462518_45462536_pos_312946	0.429826
chr6_6737617_6737635_pos_410640	0.429822
chr7_151664502_151664520_pos_465386	0.429819
chr14_51638220_51638238_pos_151938	0.429814
chr1_26705912_26705930_pos_8575	0.4298
chr22_27873651_27873669_pos_306757	0.429793
chr15_94400814_94400832_pos_182239	0.429792
chr22_42617780_42617798_pos_311998	0.429772
chr3_128343756_128343774_pos_338103	0.42977
chr16_16025874_16025892_pos_187727	0.429765
chr2_154705133_154705151_pos_268415	0.42976
chr2_237323886_237323904_pos_283256	0.429753
chr22_17957802_17957820_pos_304244	0.429751
chr12_27292102_27292120_pos_116706	0.429742
chr3_65713316_65713334_pos_328271	0.42974
chr5_175534202_175534220_pos_407601	0.429717
chr7_90574484_90574502_pos_455879	0.429714
chr2_69150177_69150195_pos_257581	0.429711
chr3_79340032_79340050_pos_331441	0.429703
chr2_168145894_168145912_pos_270717	0.429686
chr2_224211138_224211156_pos_280712	0.429683
chr16_89723896_89723914_pos_198405	0.429677
chr20_49569968_49569986_pos_294282	0.429676
chr1_37108810_37108828_pos_11376	0.429668
chr6_150181636_150181654_pos_436610	0.429655
chr7_16462465_16462483_pos_445115	0.429653
chr11_9565295_9565313_pos_85707	0.42965
chr10_10662902_10662920_pos_54471	0.429649
chr10_86651188_86651206_pos_71388	0.429649
chr3_9023333_9023351_pos_315096	0.42964
chr5_150106946_150106964_pos_400878	0.429634
chr12_54407276_54407294_pos_120903	0.429631
chr10_12484733_12484751_pos_55350	0.42963
chr9_127370714_127370732_pos_508266	0.429629
chr2_100894380_100894398_pos_261515	0.429626
chr22_41826787_41826805_pos_311810	0.429625
chr12_67969454_67969472_pos_123040	0.42962
chr17_59756696_59756714_pos_213014	0.429587
chr7_75905947_75905965_pos_454859	0.429584
chr1_64101799_64101817_pos_18869	0.429582
chr2_8505621_8505639_pos_242461	0.42957
chr18_79644258_79644276_pos_231845	0.429567
chrX_49191196_49191214_pos_515651	0.429562
chr13_110312362_110312380_pos_147533	0.429561
chr22_44730292_44730310_pos_312788	0.429555
chr20_36887717_36887735_pos_291151	0.42955
chr19_49727536_49727554_pos_240803	0.429528
chr4_23871530_23871548_pos_354368	0.429516
chr18_45449934_45449952_pos_226702	0.429503
chr5_61408832_61408850_pos_383975	0.429499
chr7_78175514_78175532_pos_455263	0.429494
chr3_141291148_141291166_pos_340520	0.429491
chr3_177830436_177830454_pos_346067	0.429485
chr5_149446108_149446126_pos_400310	0.429483
chr1_181149776_181149794_pos_35407	0.429482
chr1_213381164_213381182_pos_43006	0.429473
chr17_1947364_1947382_pos_199521	0.429469
chr10_119221468_119221486_pos_80429	0.429463
chr3_43583112_43583130_pos_323257	0.42946
chr6_17300068_17300086_pos_414928	0.429454
chr14_34038373_34038391_pos_150883	0.429453
chr17_19754000_19754018_pos_204533	0.429452
chr11_78769060_78769078_pos_99680	0.429446
chr7_26418118_26418136_pos_447100	0.429441
chr17_68475404_68475422_pos_215072	0.42943
chr1_223141022_223141040_pos_45234	0.429414
chr4_7260753_7260771_pos_352149	0.429414
chr15_91979372_91979390_pos_181717	0.429413
chr9_18824508_18824526_pos_493881	0.429405
chr5_58087336_58087354_pos_383348	0.429391
chr3_46545864_46545882_pos_323941	0.429387
chr2_9653176_9653194_pos_243089	0.429384
chr2_69083542_69083560_pos_257517	0.429374
chr8_117899550_117899568_pos_484062	0.429353
chr12_104219568_104219586_pos_127915	0.429338
chr15_31328474_31328492_pos_165117	0.429337
chr4_168877799_168877817_pos_372770	0.429333
chr9_18633057_18633075_pos_493789	0.429332
chr10_89239128_89239146_pos_72248	0.429329
chr13_75433215_75433233_pos_144006	0.429322
chr5_146073426_146073444_pos_399069	0.429322
chr1_8986293_8986311_pos_2541	0.429321
chr3_65408542_65408560_pos_328133	0.429315
chr2_60048159_60048177_pos_255314	0.429313
chr14_75806384_75806402_pos_159296	0.429308
chr8_40174720_40174738_pos_475377	0.429308
chr11_114887310_114887328_pos_104031	0.429303
chr14_68404006_68404024_pos_156304	0.429299
chr22_20569156_20569174_pos_304822	0.429292
chr15_47518290_47518308_pos_168606	0.429278
chr11_125351462_125351480_pos_107244	0.429272
chr4_51853538_51853556_pos_357345	0.429272
chr12_108856064_108856082_pos_129724	0.429264
chr7_71424257_71424275_pos_454196	0.429254
chr3_114714232_114714250_pos_334339	0.429225
chr5_158808068_158808086_pos_403519	0.429225
chr9_2816965_2816983_pos_491377	0.429221
chr14_92549994_92550012_pos_161588	0.429216
chr16_48960916_48960934_pos_190105	0.429213
chr5_1804292_1804310_pos_376549	0.429213
chr12_124554800_124554818_pos_134296	0.429211
chr19_46426399_46426417_pos_239742	0.429205
chr4_113183356_113183374_pos_364070	0.429204
chr11_57242540_57242558_pos_94073	0.429197
chr1_8374028_8374046_pos_2119	0.429196
chr5_54523900_54523918_pos_381924	0.429195
chr9_35696664_35696682_pos_495255	0.42919
chr2_207395266_207395284_pos_277158	0.429185
chr1_58883590_58883608_pos_16784	0.429183
chr8_20737282_20737300_pos_470804	0.429175
chr15_66655130_66655148_pos_173550	0.429168
chr7_70393253_70393271_pos_453938	0.429159
chr19_6092682_6092700_pos_233832	0.429145
chr10_103640563_103640581_pos_76662	0.429135
chr18_21960319_21960337_pos_222525	0.429133
chr12_68482124_68482142_pos_123168	0.429125
chr18_3207793_3207811_pos_220108	0.429117
chr2_230134601_230134619_pos_281454	0.429114
chr10_70295592_70295610_pos_66312	0.429102
chr5_107542661_107542679_pos_390205	0.429094
chr5_158288160_158288178_pos_403332	0.429084
chr1_225443102_225443120_pos_45602	0.429078
chr2_120914977_120914995_pos_264818	0.429076
chr10_71255360_71255378_pos_66822	0.429066
chr6_85461400_85461418_pos_425943	0.429056
chr1_54396468_54396486_pos_15455	0.429054
chr20_10573414_10573432_pos_287030	0.429054
chr9_86942818_86942836_pos_498729	0.429045
chr1_112394268_112394286_pos_26557	0.429044
chr13_77896832_77896850_pos_144365	0.429041
chr1_245340691_245340709_pos_51477	0.429036
chr12_49462258_49462276_pos_119447	0.429035
chrX_39642405_39642423_pos_514407	0.429034
chr2_173855723_173855741_pos_272024	0.429027
chr12_49655696_49655714_pos_119522	0.429025
chr2_9331018_9331036_pos_242966	0.42902
chr16_4882792_4882810_pos_186145	0.429014
chr4_38751761_38751779_pos_356129	0.429011
chr2_43086684_43086702_pos_251885	0.429
chr9_3936944_3936962_pos_491430	0.428996
chr8_13157256_13157274_pos_468826	0.428987
chr5_71810300_71810318_pos_385641	0.428982
chr5_86679762_86679780_pos_388412	0.428977
chr3_102132624_102132642_pos_332644	0.428956
chr3_41042942_41042960_pos_322263	0.428954
chr2_26253346_26253364_pos_246416	0.428932
chr12_9699648_9699666_pos_113636	0.428924
chr16_66930354_66930372_pos_193003	0.428921
chr17_73719866_73719884_pos_215967	0.428921
chr14_101845898_101845916_pos_163097	0.428919
chr5_148830484_148830502_pos_399546	0.428916
chr2_101118044_101118062_pos_261739	0.428895
chr1_226693054_226693072_pos_46193	0.428888
chr12_42678602_42678620_pos_117776	0.428875
chr5_171616348_171616366_pos_405352	0.428873
chr5_93572884_93572902_pos_389186	0.42887
chr16_57591491_57591509_pos_191770	0.428863
chr18_362816_362834_pos_219575	0.428856
chr5_141811710_141811728_pos_397375	0.428834
chr3_65178124_65178142_pos_328084	0.428832
chr1_150979576_150979594_pos_29222	0.428823
chr12_32549716_32549734_pos_117358	0.428821
chr17_27344420_27344438_pos_204905	0.428817
chr20_59946198_59946216_pos_296994	0.428811
chr5_126746380_126746398_pos_393776	0.428803
chr22_40202795_40202813_pos_311274	0.428782
chr1_21254724_21254742_pos_6369	0.428769
chr11_78498123_78498141_pos_99614	0.428761
chr7_5358102_5358120_pos_443683	0.428752
chr18_13615422_13615440_pos_222364	0.428749
chr5_148620342_148620360_pos_399454	0.42874
chr1_200242934_200242952_pos_37982	0.428738
chr13_40272280_40272298_pos_139813	0.428723
chr17_1847434_1847452_pos_199453	0.428721
chr8_19706350_19706368_pos_470528	0.42872
chr6_41578240_41578258_pos_420888	0.428716
chr2_204129782_204129800_pos_276453	0.428715
chr18_57820130_57820148_pos_229132	0.428705
chr15_31871014_31871032_pos_165314	0.428704
chr8_54326815_54326833_pos_477187	0.428703
chr8_48647208_48647226_pos_476762	0.4287
chr2_235434064_235434082_pos_282483	0.428694
chr19_17475863_17475881_pos_236257	0.428688
chr11_77958988_77959006_pos_99410	0.42867
chr7_31981984_31982002_pos_448593	0.428669
chr10_114633394_114633412_pos_79848	0.428668
chr14_93129194_93129212_pos_161934	0.428668
chr20_57259364_57259382_pos_296057	0.428664
chr19_5293220_5293238_pos_233487	0.428658
chr5_107413980_107413998_pos_390079	0.428632
chr10_95404276_95404294_pos_74242	0.428626
chr3_141960338_141960356_pos_340793	0.428623
chr10_92185116_92185134_pos_73542	0.428613
chr2_105514575_105514593_pos_262762	0.428613
chr2_217988902_217988920_pos_279215	0.428612
chr5_81246080_81246098_pos_387765	0.428607
chr6_26172043_26172061_pos_417099	0.428607
chr6_26332006_26332024_pos_417175	0.428588
chr6_167697506_167697524_pos_441268	0.428581
chr4_185577123_185577141_pos_375142	0.428565
chr14_89845570_89845588_pos_160854	0.428556
chr18_35524496_35524514_pos_225751	0.428554
chr5_67985794_67985812_pos_385240	0.428537
chr17_15092318_15092336_pos_202715	0.428532
chr18_36305538_36305556_pos_225841	0.428529
chr9_104829068_104829086_pos_502364	0.428511
chr4_55254256_55254274_pos_358549	0.42851
chr1_41496313_41496331_pos_12556	0.428509
chr9_38038978_38038996_pos_495784	0.428504
chr10_13101840_13101858_pos_55499	0.428503
chr9_116087325_116087343_pos_505578	0.428494
chr14_61468152_61468170_pos_154662	0.428484
chr13_34152912_34152930_pos_138783	0.428474
chr1_82110657_82110675_pos_21568	0.428459
chr6_156992674_156992692_pos_438227	0.428455
chr10_110141324_110141342_pos_77722	0.428447
chr9_37977978_37977996_pos_495668	0.428447
chr16_70741254_70741272_pos_194025	0.428431
chr13_28980991_28981009_pos_136931	0.428427
chr2_46987170_46987188_pos_253667	0.428419
chr5_122356858_122356876_pos_392294	0.428418
chr3_128804006_128804024_pos_338368	0.428414
chr1_56798854_56798872_pos_16500	0.428408
chr2_99984894_99984912_pos_261266	0.428408
chr6_158441974_158441992_pos_438797	0.428399
chr10_128212130_128212148_pos_82901	0.428396
chr13_74301359_74301377_pos_143720	0.428396
chr3_30655292_30655310_pos_319955	0.428393
chr10_95729142_95729160_pos_74653	0.42839
chr10_30964190_30964208_pos_59844	0.428387
chr4_141027286_141027304_pos_367948	0.428377
chr14_23121612_23121630_pos_149317	0.428369
chr8_40119190_40119208_pos_475329	0.428366
chr19_40603992_40604010_pos_238520	0.428363
chr1_39238716_39238734_pos_11742	0.428347
chr7_132866222_132866240_pos_462241	0.428339
chr14_92398787_92398805_pos_161532	0.428334
chr6_93416398_93416416_pos_426873	0.428333
chr19_1099646_1099664_pos_232100	0.428324
chr6_150119345_150119363_pos_436499	0.428311
chr4_105967206_105967224_pos_363397	0.428303
chr1_36351868_36351886_pos_11320	0.428302
chr1_170930147_170930165_pos_33539	0.428301
chr7_523926_523944_pos_442087	0.428297
chr16_1015163_1015181_pos_184930	0.428295
chr5_143682228_143682246_pos_398785	0.428286
chr1_91556362_91556380_pos_23171	0.428285
chr19_46970820_46970838_pos_240001	0.428276
chr17_64328304_64328322_pos_214084	0.428247
chr1_56074108_56074126_pos_16071	0.42824
chr15_23860516_23860534_pos_164367	0.428235
chr11_9329156_9329174_pos_85655	0.428232
chr20_17796310_17796328_pos_287779	0.42823
chr14_20788966_20788984_pos_149034	0.428229
chr17_74843048_74843066_pos_216186	0.428224
chr8_37780046_37780064_pos_474445	0.428223
chr8_23951043_23951061_pos_471811	0.428219
chr9_99052754_99052772_pos_502083	0.428203
chr17_59362965_59362983_pos_212727	0.4282
chr1_7624684_7624702_pos_1684	0.428193
chr2_30223616_30223634_pos_247543	0.428192
chr15_98677758_98677776_pos_183132	0.428184
chr22_25701267_25701285_pos_306074	0.428168
chr16_29595402_29595420_pos_189493	0.428167
chr8_48647110_48647128_pos_476760	0.428166
chr1_92755757_92755775_pos_23600	0.42816
chr2_67651080_67651098_pos_257229	0.428154
chr5_74672504_74672522_pos_386525	0.428151
chr15_65089404_65089422_pos_173192	0.428149
chr7_1538220_1538238_pos_442537	0.428149
chr2_210392698_210392716_pos_277459	0.428141
chr6_110537307_110537325_pos_428384	0.42814
chr10_119270857_119270875_pos_80525	0.428138
chr14_68517116_68517134_pos_156411	0.42813
chr11_20623374_20623392_pos_89922	0.428126
chr5_107418230_107418248_pos_390087	0.428116
chr1_182259642_182259660_pos_35613	0.428115
chr2_73085728_73085746_pos_258751	0.428114
chr22_17406718_17406736_pos_303788	0.428114
chr4_78153734_78153752_pos_360601	0.428113
chr10_102814596_102814614_pos_76465	0.428112
chr3_63970961_63970979_pos_327480	0.428107
chr12_59121666_59121684_pos_121667	0.428102
chr5_56817781_56817799_pos_382875	0.4281
chr1_234529826_234529844_pos_49110	0.428099
chr14_33938464_33938482_pos_150803	0.428098
chr12_5480488_5480506_pos_112923	0.428097
chr17_4181155_4181173_pos_200577	0.428086
chr1_147753184_147753202_pos_28788	0.42808
chr17_57600164_57600182_pos_212185	0.42808
chr9_131714662_131714680_pos_510569	0.428054
chr13_110251346_110251364_pos_147428	0.42805
chr10_101292622_101292640_pos_75715	0.428044
chr15_40095430_40095448_pos_167203	0.428042
chr6_36917800_36917818_pos_419588	0.428038
chr17_78353044_78353062_pos_217877	0.428037
chr20_1926322_1926340_pos_285440	0.428037
chr4_10124676_10124694_pos_353075	0.428031
chr5_112581430_112581448_pos_391087	0.428031
chr3_38500865_38500883_pos_321615	0.42803
chr1_162062876_162062894_pos_31277	0.428026
chr10_13654991_13655009_pos_55576	0.428023
chr15_49430161_49430179_pos_169142	0.428017
chr17_77959190_77959208_pos_217548	0.428017
chr15_91782112_91782130_pos_181382	0.428003
chr2_17805336_17805354_pos_244841	0.428003
chr2_162070746_162070764_pos_270128	0.428003
chr14_75702670_75702688_pos_159240	0.427996
chr10_71223628_71223646_pos_66739	0.427983
chr8_127330737_127330755_pos_486953	0.42798
chr14_68387724_68387742_pos_156240	0.427957
chr5_135814661_135814679_pos_395318	0.427945
chr1_115545845_115545863_pos_27267	0.427931
chr7_66697003_66697021_pos_453639	0.427915
chr10_18313712_18313730_pos_56995	0.427912
chr5_151663948_151663966_pos_401815	0.427912
chr19_46404354_46404372_pos_239705	0.427906
chrX_101191488_101191506_pos_517190	0.427906
chrX_136727056_136727074_pos_518778	0.427904
chr5_150636609_150636627_pos_401367	0.42788
chr2_203685579_203685597_pos_276236	0.427878
chr12_52039633_52039651_pos_120278	0.427873
chr17_17768600_17768618_pos_203832	0.427865
chr12_2502052_2502070_pos_111569	0.427851
chr3_25056116_25056134_pos_318679	0.427846
chr2_101306834_101306852_pos_261863	0.427829
chr1_211309732_211309750_pos_42455	0.427827
chr8_101027462_101027480_pos_482098	0.427813
chr10_34576801_34576819_pos_61118	0.427807
chr2_200455686_200455704_pos_275622	0.427804
chr17_80068926_80068944_pos_218426	0.427801
chr14_23438365_23438383_pos_149478	0.427791
chr5_34571328_34571346_pos_379921	0.427781
chr10_129496000_129496018_pos_83199	0.427776
chr9_113541416_113541434_pos_504900	0.427769
chr11_2687568_2687586_pos_84518	0.427753
chr3_33157732_33157750_pos_320428	0.427745
chr21_38813756_38813774_pos_301211	0.427737
chr2_235055994_235056012_pos_282394	0.427733
chr2_223055166_223055184_pos_280511	0.427728
chrX_9567366_9567384_pos_512496	0.427717
chr12_117083748_117083766_pos_132219	0.427712
chr17_58391602_58391620_pos_212616	0.427704
chr18_24089171_24089189_pos_224022	0.427701
chr8_11746558_11746576_pos_468453	0.427672
chr12_110699674_110699692_pos_130592	0.427651
chr1_3328459_3328477_pos_832	0.427631
chr10_119317640_119317658_pos_80620	0.427631
chr12_114444483_114444501_pos_131495	0.427625
chr6_38134711_38134729_pos_420229	0.427622
chr19_4390332_4390350_pos_233183	0.427621
chr4_119138310_119138328_pos_364761	0.427618
chr10_70331946_70331964_pos_66344	0.427616
chr15_98663982_98664000_pos_183070	0.427607
chr11_2306601_2306619_pos_84365	0.427593
chr11_69542874_69542892_pos_97326	0.427582
chr7_18498492_18498510_pos_445545	0.427571
chr14_99334308_99334326_pos_162432	0.427552
chr18_55869792_55869810_pos_228711	0.427544
chr21_28764708_28764726_pos_299042	0.427542
chr1_24352412_24352430_pos_7674	0.42754
chr11_73866706_73866724_pos_98230	0.427526
chr12_93178128_93178146_pos_125935	0.427507
chr4_154417396_154417414_pos_371018	0.427505
chr10_871100_871118_pos_52247	0.427489
chr11_73623762_73623780_pos_98200	0.427484
chr10_128896914_128896932_pos_83041	0.427483
chr14_76995839_76995857_pos_159725	0.427478
chr1_117697470_117697488_pos_28113	0.427474
chr1_164772820_164772838_pos_32033	0.427471
chr2_159135054_159135072_pos_269168	0.427451
chr10_125057256_125057274_pos_82404	0.427445
chr16_20897480_20897498_pos_188299	0.427438
chr12_3493728_3493746_pos_112331	0.427437
chr22_33802310_33802328_pos_308726	0.427432
chr17_69733779_69733797_pos_215362	0.427427
chr11_11809004_11809022_pos_86484	0.427426
chr10_43811226_43811244_pos_61941	0.427423
chr10_78584724_78584742_pos_69531	0.427415
chr5_138188732_138188750_pos_395891	0.427414
chr22_46067898_46067916_pos_313140	0.427408
chr15_52171622_52171640_pos_169582	0.427383
chr7_25625412_25625430_pos_446800	0.42736
chr3_55906673_55906691_pos_326013	0.427348
chr3_60633666_60633684_pos_326972	0.427344
chr11_119353882_119353900_pos_105301	0.427341
chr19_46933259_46933277_pos_239980	0.427323
chr2_201191803_201191821_pos_275785	0.427321
chr12_62256872_62256890_pos_121760	0.427316
chr14_24960078_24960096_pos_149811	0.427308
chr16_15951590_15951608_pos_187657	0.427295
chr4_185847606_185847624_pos_375600	0.427294
chr8_6569876_6569894_pos_466664	0.427287
chr1_115409256_115409274_pos_27219	0.427275
chr11_46388076_46388094_pos_93197	0.427274
chr4_38490518_38490536_pos_356051	0.427271
chr11_112179724_112179742_pos_102976	0.427267
chr1_206662972_206662990_pos_41146	0.427263
chr9_106917157_106917175_pos_502872	0.427263
chr5_172557290_172557308_pos_405925	0.427256
chr15_66904264_66904282_pos_173882	0.42725
chr10_72175380_72175398_pos_67376	0.427248
chr1_17636808_17636826_pos_5749	0.427216
chr6_125759274_125759292_pos_431472	0.427213
chr1_184193667_184193685_pos_36589	0.427193
chr5_157855536_157855554_pos_403260	0.42719
chr5_124670288_124670306_pos_393073	0.427184
chr3_51538720_51538738_pos_325089	0.42718
chr5_115986130_115986148_pos_391802	0.427179
chr1_85229043_85229061_pos_22053	0.427168
chr2_29529208_29529226_pos_247436	0.427155
chr5_160165688_160165706_pos_404029	0.427144
chr8_23765056_23765074_pos_471773	0.427133
chr11_113675320_113675338_pos_103515	0.427125
chr9_4027690_4027708_pos_491436	0.427125
chr20_39645298_39645316_pos_291990	0.427115
chr2_54610794_54610812_pos_254815	0.427108
chr21_37530896_37530914_pos_300784	0.427085
chr7_151125594_151125612_pos_465146	0.427085
chr16_3478724_3478742_pos_185328	0.427084
chr2_163613201_163613219_pos_270266	0.427059
chr17_47914714_47914732_pos_210051	0.427053
chr4_23904097_23904115_pos_354468	0.427048
chr7_2019953_2019971_pos_442703	0.427043
chr9_94782990_94783008_pos_500759	0.427035
chr17_17097840_17097858_pos_203273	0.427032
chr3_73451431_73451449_pos_330960	0.427015
chr4_150224628_150224646_pos_369800	0.427014
chr12_39403046_39403064_pos_117552	0.427008
chr6_56693410_56693428_pos_424016	0.426999
chr7_74294836_74294854_pos_454504	0.426995
chr11_324594_324612_pos_83909	0.426994
chr12_45227554_45227572_pos_118022	0.426982
chr3_185175599_185175617_pos_347190	0.426982
chr6_52551528_52551546_pos_423031	0.426972
chr9_130452028_130452046_pos_509629	0.426972
chr5_66961859_66961877_pos_384767	0.426971
chr16_4500480_4500498_pos_185992	0.426969
chr7_75713494_75713512_pos_454796	0.426967
chr2_237995374_237995392_pos_283962	0.426965
chr1_193115862_193115880_pos_37416	0.426961
chr17_43525256_43525274_pos_208514	0.426961
chr2_206881818_206881836_pos_276914	0.426961
chr1_101183516_101183534_pos_25342	0.426956
chr1_184826175_184826193_pos_36819	0.426936
chr21_46066722_46066740_pos_303454	0.426933
chr15_71150130_71150148_pos_175785	0.426931
chr2_100887884_100887902_pos_261494	0.426931
chr6_53728678_53728696_pos_423386	0.426928
chr7_150953650_150953668_pos_464980	0.426918
chr1_85330572_85330590_pos_22143	0.426913
chr11_60777614_60777632_pos_94438	0.426911
chr11_68118995_68119013_pos_96637	0.426905
chr1_218384786_218384804_pos_44204	0.426904
chr14_52125426_52125444_pos_152226	0.426901
chr10_16996256_16996274_pos_56560	0.426897
chr11_33207488_33207506_pos_90877	0.426895
chr2_127659674_127659692_pos_265329	0.426879
chr3_121624666_121624684_pos_335495	0.426877
chr18_805645_805663_pos_219646	0.426874
chrX_130772100_130772118_pos_518265	0.426872
chr1_115340816_115340834_pos_27178	0.42687
chr1_15951444_15951462_pos_5196	0.426866
chr18_48925317_48925335_pos_227760	0.426865
chr2_207939246_207939264_pos_277339	0.426859
chr8_141158316_141158334_pos_489874	0.426854
chr9_34940830_34940848_pos_495055	0.426852
chr2_216689102_216689120_pos_278170	0.426849
chr19_55503828_55503846_pos_241325	0.426842
chr2_67976096_67976114_pos_257287	0.426835
chr2_168244592_168244610_pos_270883	0.426835
chr20_8671004_8671022_pos_286620	0.426827
chr4_147160936_147160954_pos_369045	0.426825
chr1_42924622_42924640_pos_13100	0.42679
chr6_148508568_148508586_pos_436157	0.426787
chr10_112987009_112987027_pos_78931	0.426785
chr17_39573914_39573932_pos_207073	0.426783
chr20_47254058_47254076_pos_293479	0.426783
chr15_56429116_56429134_pos_169883	0.426781
chr13_31046724_31046742_pos_137734	0.42678
chr11_126415839_126415857_pos_107720	0.426767
chr5_52876764_52876782_pos_381680	0.426765
chr3_193833122_193833140_pos_349467	0.426759
chr6_2734398_2734416_pos_409343	0.426747
chr7_8287284_8287302_pos_444557	0.426732
chr13_49099454_49099472_pos_141962	0.42672
chr14_59221764_59221782_pos_153826	0.426717
chr8_127810407_127810425_pos_487078	0.426712
chr15_66841696_66841714_pos_173785	0.426707
chr6_158560584_158560602_pos_438806	0.426697
chr1_176692658_176692676_pos_34445	0.426681
chr17_15415136_15415154_pos_202847	0.426666
chr5_66348860_66348878_pos_384474	0.426664
chr21_33826152_33826170_pos_299919	0.426655
chr16_4825458_4825476_pos_186114	0.426652
chr7_51304922_51304940_pos_453044	0.426652
chr9_13933512_13933530_pos_492606	0.426647
chr22_37862576_37862594_pos_310328	0.426642
chr2_28952831_28952849_pos_247347	0.426636
chr8_118086492_118086510_pos_484266	0.426631
chr21_42236292_42236310_pos_302137	0.426629
chr2_60485428_60485446_pos_255430	0.426626
chr15_55737223_55737241_pos_169820	0.426623
chr1_231422324_231422342_pos_47797	0.426618
chr11_48094070_48094088_pos_93874	0.426618
chr15_99710054_99710072_pos_184112	0.426615
chr7_130982232_130982250_pos_461405	0.42661
chr3_99860095_99860113_pos_332228	0.426603
chr2_101733341_101733359_pos_262061	0.426593
chr15_63000039_63000057_pos_172152	0.42659
chr3_122957262_122957280_pos_335650	0.42659
chr15_85440160_85440178_pos_179769	0.426583
chr1_91781624_91781642_pos_23455	0.426581
chr8_122848758_122848776_pos_485093	0.426562
chr7_35231498_35231516_pos_449058	0.426559
chr8_109368788_109368806_pos_483608	0.426547
chr18_22456066_22456084_pos_223275	0.426538
chr4_151690385_151690403_pos_370122	0.426538
chr11_6469172_6469190_pos_85109	0.426529
chr5_172527806_172527824_pos_405884	0.426529
chr15_71148272_71148290_pos_175778	0.426524
chr6_167647496_167647514_pos_441212	0.426523
chr15_96428954_96428972_pos_182881	0.426517
chr5_52948767_52948785_pos_381700	0.426482
chr9_6107102_6107120_pos_491786	0.426479
chr10_79484288_79484306_pos_70699	0.426475
chr17_76432197_76432215_pos_216763	0.426472
chr3_171347834_171347852_pos_344620	0.426462
chr15_50055247_50055265_pos_169234	0.426461
chr3_40311786_40311804_pos_322097	0.426458
chr3_43194677_43194695_pos_323044	0.426457
chr1_115783271_115783289_pos_27435	0.426444
chr5_16552808_16552826_pos_378866	0.426437
chr3_126550480_126550498_pos_337369	0.426433
chr15_95290288_95290306_pos_182412	0.42643
chr1_53107611_53107629_pos_15074	0.426428
chr7_42973280_42973298_pos_450851	0.426421
chr17_38460856_38460874_pos_206785	0.42642
chr1_28123892_28123910_pos_9545	0.426418
chr3_39962792_39962810_pos_322032	0.426409
chr3_37768386_37768404_pos_321278	0.426397
chrX_46325371_46325389_pos_515319	0.426389
chr6_121442711_121442729_pos_430652	0.426379
chr19_16457469_16457487_pos_235980	0.426376
chr20_46931178_46931196_pos_293431	0.426373
chr3_6354804_6354822_pos_314687	0.426372
chr8_22597058_22597076_pos_471292	0.426356
chr2_120736095_120736113_pos_264688	0.426351
chr7_151716270_151716288_pos_465540	0.42634
chr1_234971366_234971384_pos_49802	0.426338
chr3_183627258_183627276_pos_346652	0.426326
chr6_145818927_145818945_pos_435856	0.426325
chr12_69636312_69636330_pos_123344	0.426291
chr2_177680380_177680398_pos_272720	0.426287
chr8_48543688_48543706_pos_476677	0.426286
chr10_114652952_114652970_pos_79896	0.426282
chr6_7468552_7468570_pos_411175	0.426278
chr10_96397392_96397410_pos_74740	0.426277
chr14_20499283_20499301_pos_149000	0.42626
chr3_113117900_113117918_pos_333930	0.426256
chr11_48173390_48173408_pos_93951	0.426254
chr7_107029686_107029704_pos_458609	0.426243
chr8_127945716_127945734_pos_487180	0.426242
chr6_140269942_140269960_pos_434645	0.426232
chr12_2163326_2163344_pos_111150	0.426217
chr19_1279962_1279980_pos_232204	0.426195
chr3_131217060_131217078_pos_339102	0.426195
chr15_74011152_74011170_pos_176895	0.426193
chr14_103624478_103624496_pos_163622	0.426189
chr17_8182132_8182150_pos_201314	0.426183
chr14_99537544_99537562_pos_162450	0.426182
chr7_36300092_36300110_pos_449950	0.426166
chr15_40286358_40286376_pos_167282	0.426164
chr15_57312834_57312852_pos_170018	0.426146
chr1_206967642_206967660_pos_41367	0.426142
chr5_169743189_169743207_pos_404921	0.426125
chr22_40982869_40982887_pos_311481	0.426116
chr12_77058884_77058902_pos_124105	0.426105
chr12_123446048_123446066_pos_133748	0.426104
chr11_34495710_34495728_pos_91359	0.426092
chr6_116008525_116008543_pos_429599	0.426079
chr3_171029110_171029128_pos_344402	0.426064
chr13_75437706_75437724_pos_144008	0.426061
chr12_102427733_102427751_pos_127719	0.426055
chr1_218389566_218389584_pos_44209	0.426049
chr15_93037642_93037660_pos_182170	0.426041
chr3_156685260_156685278_pos_342837	0.426038
chr3_59575662_59575680_pos_326937	0.426037
chr8_74275633_74275651_pos_479045	0.426033
chr13_44108700_44108718_pos_140861	0.426029
chr5_42507842_42507860_pos_381126	0.426029
chr10_77072600_77072618_pos_68951	0.426027
chr11_130610684_130610702_pos_109173	0.426025
chr9_99239912_99239930_pos_502124	0.426025
chr6_12345874_12345892_pos_412301	0.426021
chr9_109903718_109903736_pos_503838	0.426019
chr18_79588172_79588190_pos_231826	0.426017
chr10_68601602_68601620_pos_65827	0.426014
chr7_131070272_131070290_pos_461444	0.426012
chr1_185487141_185487159_pos_37036	0.426008
chr16_20916180_20916198_pos_188347	0.426007
chr2_177903035_177903053_pos_272762	0.426007
chrX_46770886_46770904_pos_515388	0.426005
chr7_44178015_44178033_pos_451101	0.426002
chr12_96204846_96204864_pos_127242	0.425987
chr8_38414757_38414775_pos_474769	0.425987
chr7_32379893_32379911_pos_448718	0.425982
chr10_114427269_114427287_pos_79607	0.425969
chr7_138936192_138936210_pos_463934	0.425967
chr9_130220692_130220710_pos_509557	0.425967
chr1_218374433_218374451_pos_44171	0.425964
chr12_2273448_2273466_pos_111299	0.425956
chr1_25734710_25734728_pos_8205	0.425952
chr19_34270526_34270544_pos_237512	0.425937
chr6_5764934_5764952_pos_410377	0.42593
chr4_113583910_113583928_pos_364269	0.425927
chr11_75851030_75851048_pos_98858	0.425922
chr2_173791628_173791646_pos_272013	0.425917
chr7_131539006_131539024_pos_461574	0.425914
chr10_103720771_103720789_pos_76747	0.425912
chr9_5557924_5557942_pos_491725	0.425912
chr15_53832586_53832604_pos_169735	0.425911
chr2_3651875_3651893_pos_242040	0.425904
chr11_114889932_114889950_pos_104049	0.425903
chr9_83246234_83246252_pos_498201	0.425903
chr2_23637538_23637556_pos_245877	0.425902
chr11_19800435_19800453_pos_89524	0.425897
chr20_49968960_49968978_pos_294488	0.425896
chr2_204145402_204145420_pos_276464	0.425892
chr4_47451964_47451982_pos_356892	0.425891
chr22_46524142_46524160_pos_313418	0.42589
chr6_111843829_111843847_pos_428976	0.425855
chr15_84944414_84944432_pos_179518	0.425852
chr3_115092700_115092718_pos_334377	0.425848
chr6_8089004_8089022_pos_411381	0.42584
chr4_38531292_38531310_pos_356065	0.425832
chr5_126878910_126878928_pos_393856	0.425822
chr10_29318102_29318120_pos_58960	0.425818
chr22_45272028_45272046_pos_312844	0.425812
chr4_14867900_14867918_pos_353493	0.425811
chr1_8463604_8463622_pos_2248	0.425809
chr20_36147954_36147972_pos_290895	0.425804
chr4_138804952_138804970_pos_366946	0.425784
chr6_159941809_159941827_pos_439212	0.425784
chr6_37628658_37628676_pos_420104	0.425783
chr17_76406220_76406238_pos_216715	0.425774
chr22_20549662_20549680_pos_304769	0.425774
chr18_22324329_22324347_pos_223091	0.425748
chr10_62554822_62554840_pos_65075	0.425747
chr1_57013800_57013818_pos_16519	0.42574
chr9_20208366_20208384_pos_494129	0.425737
chr3_152436974_152436992_pos_342474	0.425733
chr1_218475442_218475460_pos_44294	0.425725
chr7_134941380_134941398_pos_462797	0.425721
chr16_86029626_86029644_pos_197169	0.42572
chr9_68774330_68774348_pos_496318	0.425712
chr1_209801634_209801652_pos_42235	0.425711
chr5_154480280_154480298_pos_402320	0.425706
chr2_165682468_165682486_pos_270606	0.425701
chr15_99442491_99442509_pos_183808	0.425693
chr9_113532772_113532790_pos_504891	0.42569
chr13_33228744_33228762_pos_138566	0.425677
chr15_62503676_62503694_pos_171672	0.425674
chr18_45249290_45249308_pos_226665	0.425673
chr10_31419878_31419896_pos_60085	0.425669
chr22_28075808_28075826_pos_306890	0.425668
chr6_40999744_40999762_pos_420606	0.425668
chr4_140049394_140049412_pos_367514	0.425666
chr6_109816870_109816888_pos_428312	0.425654
chr4_8135840_8135858_pos_352688	0.425653
chr1_41456212_41456230_pos_12474	0.425648
chr16_70711821_70711839_pos_193950	0.425645
chr5_14011859_14011877_pos_377752	0.425641
chr9_92618796_92618814_pos_500258	0.42564
chr1_168227780_168227798_pos_32775	0.425634
chr15_84822628_84822646_pos_179341	0.425633
chr5_207396_207414_pos_376234	0.425621
chr7_28315048_28315066_pos_447409	0.4256
chr8_141107128_141107146_pos_489800	0.42559
chr12_46453596_46453614_pos_118619	0.425585
chr17_50059254_50059272_pos_210672	0.425574
chr2_66496209_66496227_pos_257012	0.42557
chr11_123616792_123616810_pos_107019	0.425568
chr5_142752206_142752224_pos_398021	0.425558
chr1_52139938_52139956_pos_14917	0.425551
chr5_159581901_159581919_pos_403865	0.425551
chr5_148875460_148875478_pos_399612	0.425546
chr13_109155844_109155862_pos_146918	0.425526
chr17_57623247_57623265_pos_212223	0.425511
chr7_16756093_16756111_pos_445204	0.425506
chr13_110528612_110528630_pos_147915	0.425501
chr3_69288534_69288552_pos_329144	0.425496
chr2_37809850_37809868_pos_249864	0.425492
chr8_20313041_20313059_pos_470782	0.425472
chr12_578928_578946_pos_110282	0.425462
chr9_14098338_14098356_pos_492762	0.425453
chr6_143747412_143747430_pos_435429	0.425451
chr3_192571017_192571035_pos_349172	0.425448
chr4_23373519_23373537_pos_354244	0.425423
chr14_52052347_52052365_pos_152159	0.425413
chr10_110646592_110646610_pos_78199	0.425396
chr3_31165405_31165423_pos_320083	0.425396
chr3_64214128_64214146_pos_327555	0.42539
chr1_54576908_54576926_pos_15584	0.425378
chr1_217029682_217029700_pos_43846	0.425378
chr7_136873836_136873854_pos_463146	0.425368
chr14_21085775_21085793_pos_149129	0.425359
chr4_169098762_169098780_pos_372857	0.425353
chr7_112173344_112173362_pos_459249	0.425348
chr6_17279112_17279130_pos_414816	0.42534
chr5_39543248_39543266_pos_380759	0.425339
chr15_99126178_99126196_pos_183569	0.425325
chr17_44970502_44970520_pos_209290	0.425314
chr6_6686978_6686996_pos_410546	0.425314
chr18_7273388_7273406_pos_220618	0.42531
chr4_6658910_6658928_pos_351949	0.425308
chr1_206518768_206518786_pos_41033	0.4253
chr5_133820628_133820646_pos_394834	0.4253
chr9_86943704_86943722_pos_498737	0.425298
chr14_50336084_50336102_pos_151551	0.425287
chr17_1111800_1111818_pos_199085	0.425287
chr9_113930050_113930068_pos_505116	0.425266
chr8_64756972_64756990_pos_478279	0.425262
chr10_124563819_124563837_pos_81898	0.425255
chr3_64996309_64996327_pos_328055	0.425246
chr14_24954708_24954726_pos_149800	0.425244
chr3_57009574_57009592_pos_326262	0.425229
chr7_29858660_29858678_pos_447950	0.425225
chr7_130272472_130272490_pos_461122	0.425215
chr15_100308004_100308022_pos_184337	0.425207
chr12_121767966_121767984_pos_133069	0.425204
chr7_126496666_126496684_pos_460488	0.4252
chr17_79813587_79813605_pos_218313	0.425183
chr13_41645385_41645403_pos_140213	0.425182
chr7_116501629_116501647_pos_459773	0.425179
chr8_128329852_128329870_pos_487343	0.425167
chr4_77002548_77002566_pos_360466	0.425157
chr15_36997867_36997885_pos_166274	0.425151
chr13_32212014_32212032_pos_138168	0.425138
chr7_30708236_30708254_pos_448220	0.425133
chr2_238136804_238136822_pos_283977	0.425124
chr2_33122960_33122978_pos_248682	0.425119
chr14_69094188_69094206_pos_157309	0.425111
chr14_57962426_57962444_pos_153504	0.425097
chr6_143399442_143399460_pos_435268	0.425078
chr2_100935602_100935620_pos_261570	0.425074
chr6_140002324_140002342_pos_434539	0.425073
chr5_142873128_142873146_pos_398225	0.425064
chr8_29391791_29391809_pos_473317	0.425062
chr4_177862972_177862990_pos_373912	0.425058
chr15_91821896_91821914_pos_181409	0.425039
chr2_218004208_218004226_pos_279248	0.425037
chr12_2649210_2649228_pos_111668	0.425019
chr8_118053768_118053786_pos_484236	0.425008
chr1_212667719_212667737_pos_42922	0.425006
chr1_229986926_229986944_pos_47088	0.425005
chr3_46705122_46705140_pos_324016	0.425004
chr22_19995712_19995730_pos_304621	0.424998
chr18_7458981_7458999_pos_220693	0.424992
chr20_41334825_41334843_pos_292345	0.424978
chr1_212498390_212498408_pos_42818	0.424974
chr8_11588298_11588316_pos_467849	0.42497
chr18_34661670_34661688_pos_225411	0.424968
chr6_93407392_93407410_pos_426866	0.424941
chr1_74248378_74248396_pos_20517	0.424939
chr1_3258708_3258726_pos_769	0.424914
chr3_187740582_187740600_pos_348027	0.424914
chr11_68370577_68370595_pos_96762	0.424902
chr13_106709711_106709729_pos_146717	0.424901
chr20_46357323_46357341_pos_293338	0.4249
chr11_43934238_43934256_pos_92055	0.424884
chr9_107645262_107645280_pos_503092	0.424884
chr11_103800438_103800456_pos_102321	0.424878
chr4_147958322_147958340_pos_369445	0.424877
chr1_91791393_91791411_pos_23462	0.424876
chr11_121072056_121072074_pos_105954	0.424876
chr10_36489876_36489894_pos_61765	0.424871
chr10_113059863_113059881_pos_79022	0.424868
chr3_51340688_51340706_pos_325074	0.424863
chr5_55602826_55602844_pos_382410	0.42486
chr2_30253113_30253131_pos_247631	0.42485
chr10_69867060_69867078_pos_66243	0.424848
chr9_35848450_35848468_pos_495310	0.424845
chr6_151096452_151096470_pos_437138	0.424841
chr8_130051772_130051790_pos_487633	0.42484
chr2_136014481_136014499_pos_266831	0.424837
chr1_33378681_33378699_pos_10716	0.424836
chr9_113548508_113548526_pos_504918	0.424821
chr2_43376200_43376218_pos_252314	0.424815
chr3_123818300_123818318_pos_336321	0.424811
chr11_45045934_45045952_pos_92684	0.424806
chr19_42251310_42251328_pos_238909	0.424804
chr11_86042368_86042386_pos_100200	0.424797
chr1_212514268_212514286_pos_42829	0.424787
chr3_157129242_157129260_pos_343063	0.424784
chr20_568494_568512_pos_285183	0.424776
chr1_182003116_182003134_pos_35465	0.424767
chr8_121261204_121261222_pos_484846	0.42476
chr13_80134082_80134100_pos_144667	0.424757
chr9_109765980_109765998_pos_503640	0.424755
chr17_596828_596846_pos_198602	0.424751
chr12_95641471_95641489_pos_127060	0.424739
chr1_91594572_91594590_pos_23226	0.42473
chr17_6163800_6163818_pos_200968	0.424725
chr1_81875632_81875650_pos_21531	0.424723
chr2_179487404_179487422_pos_273106	0.424721
chr12_102879232_102879250_pos_127769	0.424709
chr3_172044596_172044614_pos_345034	0.424706
chr11_86490787_86490805_pos_100332	0.424703
chr8_17616038_17616056_pos_469633	0.424686
chr20_373535_373553_pos_285152	0.424683
chr15_78005074_78005092_pos_178118	0.42468
chr14_64200471_64200489_pos_155299	0.424678
chr3_156383132_156383150_pos_342694	0.42467
chr2_144448650_144448668_pos_267245	0.424651
chr15_41562978_41562996_pos_167643	0.424644
chr1_64864303_64864321_pos_19010	0.42464
chr9_74950338_74950356_pos_497531	0.42464
chr5_67288024_67288042_pos_384994	0.424634
chr6_13330565_13330583_pos_412735	0.42463
chrX_107673910_107673928_pos_517291	0.424624
chr15_101190579_101190597_pos_184580	0.42462
chr5_160077850_160077868_pos_404004	0.42462
chr1_115595842_115595860_pos_27298	0.424613
chr1_245364072_245364090_pos_51511	0.42456
chr3_113117728_113117746_pos_333927	0.424555
chr3_23994537_23994555_pos_318426	0.424554
chr19_45427916_45427934_pos_239403	0.424553
chr8_56682296_56682314_pos_477364	0.424553
chr3_106127108_106127126_pos_332984	0.424537
chr1_43547711_43547729_pos_13393	0.424532
chr11_83006976_83006994_pos_100017	0.424528
chr8_13367334_13367352_pos_469082	0.424527
chr4_10181808_10181826_pos_353135	0.42452
chr6_168956936_168956954_pos_441542	0.424513
chr11_470484_470502_pos_83986	0.424501
chr3_128780000_128780018_pos_338335	0.424492
chr14_71656232_71656250_pos_157839	0.42449
chr18_48889595_48889613_pos_227696	0.424486
chr5_168818666_168818684_pos_404541	0.424468
chr13_39889574_39889592_pos_139669	0.424467
chr3_30553171_30553189_pos_319898	0.424463
chr19_40719022_40719040_pos_238609	0.424462
chr9_130836934_130836952_pos_509769	0.424461
chr18_24189198_24189216_pos_224039	0.424458
chr7_30469687_30469705_pos_448155	0.424457
chr15_57158750_57158768_pos_169990	0.424444
chr20_4297462_4297480_pos_286002	0.424441
chr10_78580044_78580062_pos_69519	0.424429
chr5_137300808_137300826_pos_395554	0.424429
chr13_33004096_33004114_pos_138348	0.424427
chr2_10844248_10844266_pos_243405	0.424425
chr5_66348890_66348908_pos_384475	0.424416
chr17_79842975_79842993_pos_218378	0.424412
chr5_107422800_107422818_pos_390090	0.42441
chr16_77009628_77009646_pos_195049	0.424409
chr11_116956238_116956256_pos_104534	0.424402
chr12_91275030_91275048_pos_125245	0.4244
chr10_103840492_103840510_pos_76962	0.424366
chr12_56193256_56193274_pos_121136	0.424364
chr18_12607520_12607538_pos_221886	0.424364
chr11_125304304_125304322_pos_107215	0.424354
chr17_50902976_50902994_pos_211277	0.42434
chr10_5548040_5548058_pos_53798	0.424338
chr6_4612542_4612560_pos_410091	0.424333
chr10_62024396_62024414_pos_64869	0.424323
chr18_48217053_48217071_pos_227222	0.424323
chr9_649682_649700_pos_490813	0.424316
chr16_4825139_4825157_pos_186109	0.424314
chr18_44793816_44793834_pos_226576	0.424307
chr19_8459496_8459514_pos_234269	0.424291
chr5_88836684_88836702_pos_388608	0.424282
chr7_543041_543059_pos_442119	0.424282
chr17_75440905_75440923_pos_216333	0.424281
chr5_36701528_36701546_pos_380255	0.424278
chr4_139558382_139558400_pos_367129	0.424269
chr10_21291566_21291584_pos_57395	0.424261
chr2_30394259_30394277_pos_247791	0.424255
chr4_151314760_151314778_pos_369975	0.424253
chr21_46143670_46143688_pos_303491	0.424246
chr20_17896464_17896482_pos_287888	0.424245
chr9_89667100_89667118_pos_499428	0.424242
chr2_197213042_197213060_pos_275238	0.424241
chr6_41451308_41451326_pos_420802	0.424239
chr7_6252352_6252370_pos_444217	0.424228
chrX_11413354_11413372_pos_512787	0.424221
chr10_114714468_114714486_pos_80024	0.424211
chr21_16423731_16423749_pos_298132	0.424204
chr1_156711198_156711216_pos_30545	0.424203
chr4_9152516_9152534_pos_352919	0.424203
chr12_92132992_92133010_pos_125480	0.424199
chr11_103948619_103948637_pos_102345	0.424198
chr11_3895290_3895308_pos_84897	0.424187
chr12_68359409_68359427_pos_123104	0.424182
chr9_127464143_127464161_pos_508286	0.424177
chr4_168781536_168781554_pos_372624	0.424158
chr11_30870682_30870700_pos_90671	0.424157
chr22_46139610_46139628_pos_313212	0.424156
chr3_11510600_11510618_pos_315667	0.424156
chr17_40064438_40064456_pos_207293	0.424146
chr5_38576430_38576448_pos_380558	0.424137
chr2_42932014_42932032_pos_251717	0.424136
chr1_87226434_87226452_pos_22568	0.424119
chr1_234583296_234583314_pos_49267	0.424109
chr12_457844_457862_pos_110065	0.424099
chr1_176692522_176692540_pos_34443	0.424096
chr6_111559777_111559795_pos_428594	0.424095
chrX_70014031_70014049_pos_516700	0.424093
chr12_108642752_108642770_pos_129351	0.424083
chr10_3825336_3825354_pos_53033	0.424081
chr3_99935408_99935426_pos_332319	0.424069
chr2_25303947_25303965_pos_246272	0.424067
chr6_148761408_148761426_pos_436252	0.424058
chr2_15799771_15799789_pos_244399	0.424054
chr1_159935884_159935902_pos_30863	0.424032
chr18_61744393_61744411_pos_230094	0.42403
chr5_40736477_40736495_pos_380880	0.424027
chr12_32545784_32545802_pos_117341	0.424023
chr9_131699138_131699156_pos_510557	0.424021
chr13_39765940_39765958_pos_139613	0.424019
chr20_19926820_19926838_pos_288300	0.424007
chr12_39440970_39440988_pos_117568	0.424004
chr14_60777990_60778008_pos_154351	0.424003
chr2_143474738_143474756_pos_267017	0.424002
chr15_41249930_41249948_pos_167610	0.423998
chr10_119272682_119272700_pos_80546	0.423992
chr15_60379639_60379657_pos_171137	0.42399
chr17_5307552_5307570_pos_200942	0.423985
chr8_28712434_28712452_pos_473071	0.423981
chr9_121612660_121612678_pos_506474	0.423971
chr9_2573216_2573234_pos_491254	0.423965
chr10_613500_613518_pos_52132	0.423955
chr5_145979322_145979340_pos_398980	0.423955
chr9_91247106_91247124_pos_499813	0.423952
chr4_147111138_147111156_pos_368993	0.423945
chr5_171596458_171596476_pos_405318	0.423939
chr9_109907166_109907184_pos_503842	0.423921
chr10_14125790_14125808_pos_55912	0.42392
chrX_147376870_147376888_pos_518899	0.42391
chr1_89739366_89739384_pos_22973	0.423894
chr14_25007261_25007279_pos_149852	0.423886
chr14_22370333_22370351_pos_149171	0.423885
chr1_69710799_69710817_pos_20400	0.423879
chr3_114080066_114080084_pos_334088	0.423874
chr1_228361078_228361096_pos_46700	0.423861
chr15_100694826_100694844_pos_184374	0.423861
chr15_99984000_99984018_pos_184168	0.423849
chr8_104759926_104759944_pos_482981	0.423848
chr20_62242340_62242358_pos_297145	0.423836
chr12_115870146_115870164_pos_131799	0.423827
chr6_45961320_45961338_pos_422286	0.423824
chr11_2582682_2582700_pos_84493	0.423822
chr15_73921809_73921827_pos_176811	0.423822
chr1_231983182_231983200_pos_48147	0.423819
chr14_65095976_65095994_pos_155694	0.423817
chr8_117713394_117713412_pos_483907	0.423814
chr7_25615240_25615258_pos_446778	0.423803
chr11_112524841_112524859_pos_103042	0.4238
chr15_100111884_100111902_pos_184243	0.423798
chr20_45358454_45358472_pos_293192	0.423794
chr10_4352897_4352915_pos_53451	0.42377
chr2_219403970_219403988_pos_279509	0.423767
chr9_115945147_115945165_pos_505574	0.423761
chr17_57033616_57033634_pos_211717	0.423753
chr9_15297080_15297098_pos_493490	0.423753
chr2_235594170_235594188_pos_282518	0.423749
chr18_24764004_24764022_pos_224115	0.423745
chr15_57423160_57423178_pos_170142	0.423744
chr2_37856262_37856280_pos_249931	0.423743
chr6_54043788_54043806_pos_423536	0.423729
chr13_33224956_33224974_pos_138564	0.423724
chr22_20885872_20885890_pos_304878	0.423723
chr12_105812522_105812540_pos_128511	0.423715
chr12_123150980_123150998_pos_133711	0.42371
chr1_41417342_41417360_pos_12438	0.423704
chr22_33639922_33639940_pos_308627	0.423684
chr1_81409556_81409574_pos_21266	0.423679
chr14_91884888_91884906_pos_161445	0.423677
chr22_35467958_35467976_pos_308952	0.423674
chr5_36717389_36717407_pos_380291	0.423631
chr17_73591838_73591856_pos_215926	0.423627
chr2_237594731_237594749_pos_283435	0.423627
chr7_78019216_78019234_pos_455242	0.423624
chr15_86572179_86572197_pos_180293	0.423614
chr17_70171168_70171186_pos_215415	0.423608
chr13_111007054_111007072_pos_148035	0.423606
chr6_21808816_21808834_pos_416198	0.423606
chr19_16371400_16371418_pos_235878	0.423586
chr2_215531592_215531610_pos_277799	0.423581
chr11_97255034_97255052_pos_101901	0.423566
chr6_33161536_33161554_pos_418045	0.423547
chr2_8609687_8609705_pos_242561	0.423531
chr12_75784668_75784686_pos_123729	0.423525
chr14_91144842_91144860_pos_161324	0.423523
chr20_10524106_10524124_pos_287004	0.423522
chr7_80680757_80680775_pos_455472	0.423514
chr3_32781578_32781596_pos_320397	0.4235
chr8_126833452_126833470_pos_486853	0.4235
chr9_127769016_127769034_pos_508472	0.423498
chr7_5397528_5397546_pos_443694	0.423486
chr6_46422878_46422896_pos_422461	0.423481
chr6_35368828_35368846_pos_418916	0.423478
chr12_20430132_20430150_pos_115589	0.423475
chr12_46455990_46456008_pos_118620	0.423474
chr9_131336421_131336439_pos_510165	0.423474
chr8_127928884_127928902_pos_487171	0.423471
chr9_131310898_131310916_pos_510134	0.423471
chr1_150152362_150152380_pos_28974	0.423459
chr2_134259816_134259834_pos_266399	0.423453
chr16_24668668_24668686_pos_188774	0.423452
chr13_41942928_41942946_pos_140362	0.423434
chr7_46938096_46938114_pos_451693	0.423433
chr3_195172428_195172446_pos_350569	0.423431
chr17_2903441_2903459_pos_200187	0.42343
chr17_57935631_57935649_pos_212522	0.423424
chr2_173394778_173394796_pos_271937	0.423424
chr21_37436324_37436342_pos_300742	0.423424
chr3_69854988_69855006_pos_329492	0.423417
chr5_72560120_72560138_pos_386079	0.423415
chr17_40554339_40554357_pos_207781	0.423414
chr20_62794328_62794346_pos_297472	0.423412
chr9_98861294_98861312_pos_501915	0.423405
chr9_116323812_116323830_pos_505647	0.423405
chr11_119874940_119874958_pos_105571	0.423403
chr1_204417274_204417292_pos_40284	0.423395
chr4_150283868_150283886_pos_369834	0.423395
chr19_46970860_46970878_pos_240002	0.423389
chr2_66525608_66525626_pos_257047	0.423386
chr1_162062755_162062773_pos_31275	0.42337
chr11_47606098_47606116_pos_93710	0.423362
chr3_193996756_193996774_pos_349553	0.423362
chr18_51195054_51195072_pos_228302	0.423355
chr3_141233591_141233609_pos_340442	0.42333
chr6_138555770_138555788_pos_433814	0.423317
chr2_30300842_30300860_pos_247699	0.423312
chr15_66704270_66704288_pos_173600	0.423306
chr3_30681802_30681820_pos_320025	0.423303
chr17_2138826_2138844_pos_199856	0.423292
chr15_39172184_39172202_pos_166856	0.423285
chr4_124505522_124505540_pos_366027	0.423277
chr11_12788025_12788043_pos_87610	0.423273
chr17_44587580_44587598_pos_209061	0.423268
chr2_167965294_167965312_pos_270673	0.423268
chr16_4081221_4081239_pos_185607	0.423258
chr9_36471092_36471110_pos_495489	0.423244
chr2_163701546_163701564_pos_270345	0.423238
chr1_74470340_74470358_pos_20689	0.423235
chr1_61013398_61013416_pos_17459	0.42322
chr16_85466198_85466216_pos_196894	0.423212
chr18_12460996_12461014_pos_221854	0.42321
chr10_98302884_98302902_pos_75172	0.423209
chr1_231541970_231541988_pos_47813	0.423208
chr1_28457966_28457984_pos_9604	0.423206
chr6_21845210_21845228_pos_416216	0.42319
chr3_129226626_129226644_pos_338575	0.423188
chr22_29129597_29129615_pos_307283	0.423181
chr6_113824499_113824517_pos_429520	0.42317
chr15_22968622_22968640_pos_164351	0.423169
chr4_138919220_138919238_pos_366996	0.423161
chr12_128470284_128470302_pos_134732	0.423155
chr1_25922120_25922138_pos_8313	0.423153
chr4_185839760_185839778_pos_375561	0.423146
chr5_159972164_159972182_pos_403994	0.423132
chr18_46344128_46344146_pos_226938	0.42313
chr8_19094289_19094307_pos_470330	0.423128
chr1_162690103_162690121_pos_31425	0.42311
chr10_72317121_72317139_pos_67478	0.423088
chr3_41176646_41176664_pos_322360	0.423086
chr9_125067362_125067380_pos_507403	0.423082
chr2_74076812_74076830_pos_258903	0.423077
chr7_1103542_1103560_pos_442452	0.423072
chr21_43726210_43726228_pos_302469	0.42306
chr3_124414348_124414366_pos_336566	0.423058
chr3_20054682_20054700_pos_318116	0.423053
chr15_41930886_41930904_pos_167860	0.423051
chr8_94156050_94156068_pos_480672	0.423036
chr1_63985126_63985144_pos_18774	0.423035
chr1_200429580_200429598_pos_38000	0.423033
chr11_12106366_12106384_pos_86844	0.423032
chr12_108289922_108289940_pos_129238	0.423028
chr7_128387768_128387786_pos_460632	0.423025
chr12_132740100_132740118_pos_134959	0.423023
chr2_205704156_205704174_pos_276701	0.423023
chr8_21578592_21578610_pos_470889	0.423021
chr5_80192980_80192998_pos_387609	0.423011
chr1_7614544_7614562_pos_1658	0.423005
chr7_36980044_36980062_pos_450042	0.422997
chr7_47494028_47494046_pos_452111	0.422993
chr8_143948456_143948474_pos_490376	0.422975
chr8_38415051_38415069_pos_474775	0.422963
chr9_121247282_121247300_pos_506094	0.422957
chr3_197031498_197031516_pos_350965	0.42294
chr8_30174668_30174686_pos_473541	0.42294
chr1_168243496_168243514_pos_32805	0.422939
chr9_14203596_14203614_pos_492845	0.422937
chr7_42081278_42081296_pos_450710	0.422932
chr8_22188972_22188990_pos_471038	0.422925
chr12_3046500_3046518_pos_111767	0.422918
chr9_70485362_70485380_pos_497074	0.422906
chr5_173454993_173455011_pos_407025	0.422899
chr4_144710318_144710336_pos_368664	0.422898
chr19_5125912_5125930_pos_233440	0.422897
chr17_15490908_15490926_pos_202950	0.422894
chr6_159973734_159973752_pos_439247	0.422892
chr2_219526746_219526764_pos_279723	0.422873
chr7_76291796_76291814_pos_454964	0.422873
chr12_6423660_6423678_pos_113258	0.422861
chr2_40489674_40489692_pos_250891	0.422857
chr2_238242919_238242937_pos_284030	0.422827
chr4_89260348_89260366_pos_362161	0.422822
chr7_157398476_157398494_pos_465897	0.42282
chr1_8703352_8703370_pos_2444	0.422814
chr2_54420366_54420384_pos_254446	0.422809
chr10_86758696_86758714_pos_71670	0.422802
chr19_17125632_17125650_pos_236148	0.422801
chr1_94045735_94045753_pos_23982	0.422796
chr2_16427939_16427957_pos_244636	0.422794
chr5_157855452_157855470_pos_403258	0.422792
chr16_10738416_10738434_pos_186644	0.422785
chr10_121996631_121996649_pos_81198	0.422784
chr17_1928378_1928396_pos_199495	0.422768
chr1_170729282_170729300_pos_33491	0.422765
chr20_53661142_53661160_pos_295555	0.422765
chr1_245052010_245052028_pos_51311	0.422762
chr12_84508820_84508838_pos_124667	0.42275
chr2_120175261_120175279_pos_264556	0.422734
chr5_143177646_143177664_pos_398533	0.422727
chr2_216535360_216535378_pos_277990	0.422718
chr1_31155478_31155496_pos_9910	0.422715
chr6_161226345_161226363_pos_439519	0.422714
chr22_29517769_29517787_pos_307403	0.422708
chr9_89626879_89626897_pos_499399	0.422691
chr14_59255197_59255215_pos_153881	0.42269
chr18_28132278_28132296_pos_224906	0.422673
chr12_62256803_62256821_pos_121759	0.42267
chr20_10635130_10635148_pos_287080	0.42267
chr3_134698322_134698340_pos_339861	0.422663
chr22_24460055_24460073_pos_305684	0.422656
chr9_122252937_122252955_pos_506819	0.422652
chr5_102869377_102869395_pos_389900	0.422647
chr2_28327378_28327396_pos_247005	0.422644
chr1_87952288_87952306_pos_22723	0.422642
chr2_133636444_133636462_pos_266014	0.422622
chr1_9859457_9859475_pos_2960	0.422616
chr16_88533626_88533644_pos_198108	0.422612
chr22_17381466_17381484_pos_303781	0.422606
chr2_220310718_220310736_pos_280032	0.422594
chr8_141416416_141416434_pos_490095	0.422588
chr1_162242504_162242522_pos_31352	0.422582
chr1_206687954_206687972_pos_41208	0.42258
chr12_51246427_51246445_pos_120081	0.422575
chr14_81517566_81517584_pos_160163	0.422571
chr2_74383508_74383526_pos_258971	0.422565
chr13_23867010_23867028_pos_136049	0.422539
chr10_23516738_23516756_pos_58037	0.422537
chr12_22409320_22409338_pos_115983	0.422531
chr4_145936697_145936715_pos_368885	0.422531
chr5_159764644_159764662_pos_403910	0.422524
chr6_2943143_2943161_pos_409490	0.422523
chr9_127809183_127809201_pos_508487	0.42252
chr13_37288156_37288174_pos_139079	0.422519
chr2_239312978_239312996_pos_284383	0.422518
chr3_128366509_128366527_pos_338117	0.422515
chr9_125431911_125431929_pos_507457	0.422511
chr8_123692113_123692131_pos_485642	0.42249
chr20_44494524_44494542_pos_292840	0.422487
chr20_57810008_57810026_pos_296467	0.422487
chr18_3179632_3179650_pos_220068	0.422486
chr11_3894192_3894210_pos_84890	0.422484
chr3_107904701_107904719_pos_333132	0.422478
chr8_123501732_123501750_pos_485346	0.422476
chr1_223732522_223732540_pos_45379	0.422472
chr1_217087286_217087304_pos_43902	0.422458
chr17_29144041_29144059_pos_205336	0.422455
chr12_2179246_2179264_pos_111173	0.422442
chr12_69655644_69655662_pos_123351	0.422441
chr5_154471026_154471044_pos_402256	0.422433
chr1_232457797_232457815_pos_48461	0.42242
chr12_15628454_15628472_pos_114799	0.422417
chr6_17429900_17429918_pos_414995	0.422414
chr4_146222488_146222506_pos_368908	0.42241
chr2_9393348_9393366_pos_243032	0.422407
chr11_36363156_36363174_pos_91798	0.422404
chr2_147553936_147553954_pos_267855	0.422398
chr7_135254108_135254126_pos_462840	0.422398
chr14_68807118_68807136_pos_156954	0.422388
chr1_16164493_16164511_pos_5435	0.422383
chr18_34742332_34742350_pos_225452	0.422359
chr3_114568584_114568602_pos_334239	0.422359
chr9_70586730_70586748_pos_497119	0.422359
chr11_75275785_75275803_pos_98471	0.422358
chr1_147600040_147600058_pos_28695	0.422357
chr5_142094628_142094646_pos_397474	0.422354
chr6_35181490_35181508_pos_418719	0.422342
chr1_21303518_21303536_pos_6427	0.422338
chr1_117821802_117821820_pos_28125	0.422333
chr22_35597082_35597100_pos_309047	0.422328
chr3_124784976_124784994_pos_336722	0.422307
chr22_33776700_33776718_pos_308689	0.422293
chr20_62370432_62370450_pos_297225	0.422278
chr3_69786081_69786099_pos_329409	0.422272
chr6_125421436_125421454_pos_431290	0.422258
chr9_128888080_128888098_pos_508893	0.422255
chr6_163416836_163416854_pos_440189	0.422249
chr3_15646054_15646072_pos_317214	0.422246
chr10_112954044_112954062_pos_78855	0.422235
chr11_6327108_6327126_pos_85081	0.422232
chr2_8537484_8537502_pos_242506	0.422231
chr11_130646832_130646850_pos_109228	0.422221
chr14_68575180_68575198_pos_156540	0.42222
chrX_28613538_28613556_pos_513955	0.422208
chr19_18486562_18486580_pos_236574	0.422196
chr10_103751793_103751811_pos_76799	0.422194
chr11_31558090_31558108_pos_90691	0.422191
chr7_95548208_95548226_pos_456758	0.422189
chr2_33535792_33535810_pos_249004	0.422183
chr21_28806000_28806018_pos_299074	0.422175
chr6_136969130_136969148_pos_433290	0.422175
chr9_129336196_129336214_pos_509062	0.422157
chr15_68158294_68158312_pos_174480	0.422153
chr18_24076326_24076344_pos_224011	0.422149
chr2_85213498_85213516_pos_259297	0.422149
chr13_77994787_77994805_pos_144413	0.422147
chr5_102758844_102758862_pos_389803	0.422147
chr20_34027296_34027314_pos_290282	0.422135
chr5_67961201_67961219_pos_385233	0.422127
chr8_41654073_41654091_pos_475723	0.42212
chr17_3511928_3511946_pos_200288	0.422108
chr1_177984332_177984350_pos_34691	0.422105
chr10_5841224_5841242_pos_53941	0.422104
chr22_20557474_20557492_pos_304810	0.422092
chr20_2139290_2139308_pos_285582	0.42209
chr8_120127770_120127788_pos_484547	0.422078
chr6_108862836_108862854_pos_428009	0.422073
chr22_29517578_29517596_pos_307400	0.422067
chr2_241303128_241303146_pos_284952	0.422062
chr11_33724838_33724856_pos_91044	0.422055
chr10_68155556_68155574_pos_65780	0.422034
chr3_131350176_131350194_pos_339119	0.422027
chr18_8816462_8816480_pos_221076	0.42202
chr10_133261302_133261320_pos_83881	0.42201
chr21_29343664_29343682_pos_299251	0.422009
chr13_113533770_113533788_pos_148737	0.422008
chr11_73153041_73153059_pos_97875	0.422004
chr15_58667216_58667234_pos_170919	0.421985
chr8_81513758_81513776_pos_479874	0.421982
chr4_142353208_142353226_pos_368223	0.421981
chr6_108651727_108651745_pos_427892	0.421979
chr22_23257282_23257300_pos_305144	0.421968
chr1_145872100_145872118_pos_28432	0.421965
chr20_23155354_23155372_pos_288819	0.421963
chr4_149017312_149017330_pos_369716	0.421948
chr17_59634898_59634916_pos_212982	0.421944
chr2_40271254_40271272_pos_250683	0.421942
chr2_168819854_168819872_pos_271202	0.421923
chr2_69139340_69139358_pos_257566	0.421913
chr22_20569921_20569939_pos_304834	0.42191
chr17_45311626_45311644_pos_209608	0.421903
chr2_121364212_121364230_pos_264907	0.421899
chr2_239319294_239319312_pos_284403	0.421894
chr9_14352702_14352720_pos_493234	0.42189
chr15_93213510_93213528_pos_182198	0.421872
chr11_69101027_69101045_pos_97117	0.421871
chr20_36454920_36454938_pos_290919	0.421871
chr8_127570706_127570724_pos_486973	0.421868
chr2_238420538_238420556_pos_284092	0.421858
chr10_45419486_45419504_pos_62567	0.421845
chr1_214297514_214297532_pos_43384	0.421843
chr19_6225398_6225416_pos_233877	0.421841
chr4_151807548_151807566_pos_370261	0.421836
chr3_188477184_188477202_pos_348651	0.421834
chr4_123588354_123588372_pos_365532	0.421833
chr6_36798358_36798376_pos_419431	0.42183
chr14_68549869_68549887_pos_156487	0.421828
chr15_58213148_58213166_pos_170666	0.421818
chr11_61881661_61881679_pos_94831	0.421812
chr5_66826786_66826804_pos_384679	0.42181
chr15_57153309_57153327_pos_169978	0.421809
chr22_25997780_25997798_pos_306182	0.421809
chr22_43378122_43378140_pos_312524	0.421792
chr17_44146452_44146470_pos_208889	0.421782
chr3_16060404_16060422_pos_317285	0.42178
chr5_149295358_149295376_pos_400011	0.421774
chr20_44598118_44598136_pos_292944	0.421771
chr2_156400368_156400386_pos_268465	0.421761
chr1_19069070_19069088_pos_5894	0.42175
chr1_44947183_44947201_pos_13831	0.421742
chr10_10872558_10872576_pos_54609	0.421742
chr4_663715_663733_pos_351136	0.421724
chr17_77875232_77875250_pos_217517	0.421712
chr5_139518022_139518040_pos_396513	0.42171
chr9_78022018_78022036_pos_497930	0.421709
chr1_55197315_55197333_pos_15776	0.421707
chr2_160585118_160585136_pos_269891	0.421705
chr12_124683389_124683407_pos_134435	0.421691
chr10_131973788_131973806_pos_83427	0.42169
chr13_40344674_40344692_pos_139842	0.421689
chr8_10334740_10334758_pos_467443	0.421678
chr14_84254551_84254569_pos_160274	0.421668
chr9_109986963_109986981_pos_503951	0.421662
chr5_41856776_41856794_pos_381094	0.421655
chr10_25682438_25682456_pos_58444	0.421654
chrX_13482576_13482594_pos_513070	0.421646
chr10_14876980_14876998_pos_56016	0.421624
chr4_150150920_150150938_pos_369772	0.421616
chr16_57500634_57500652_pos_191715	0.421613
chr7_1169998_1170016_pos_442467	0.421607
chr9_106728450_106728468_pos_502734	0.421599
chr13_98316804_98316822_pos_145791	0.421595
chr1_235024866_235024884_pos_49870	0.421594
chr22_25762141_25762159_pos_306152	0.421586
chr10_119410146_119410164_pos_80760	0.421583
chr15_40323314_40323332_pos_167349	0.42158
chr10_95800472_95800490_pos_74708	0.421579
chr2_41998736_41998754_pos_251335	0.421578
chr20_54469482_54469500_pos_295793	0.42157
chr15_95468841_95468859_pos_182525	0.421565
chr5_142175974_142175992_pos_397506	0.421562
chr7_139651499_139651517_pos_464016	0.421551
chr8_116658586_116658604_pos_483846	0.421532
chr22_36371938_36371956_pos_309803	0.42153
chr2_121617386_121617404_pos_265016	0.421529
chr20_2151993_2152011_pos_285605	0.421528
chr1_168603625_168603643_pos_32953	0.421527
chr22_19397416_19397434_pos_304442	0.421525
chr1_54921972_54921990_pos_15681	0.421523
chr17_47675568_47675586_pos_209970	0.421517
chr3_24257870_24257888_pos_318545	0.421499
chr6_33692280_33692298_pos_418157	0.421497
chr3_112627240_112627258_pos_333822	0.421496
chr12_46438920_46438938_pos_118602	0.42149
chr1_77825546_77825564_pos_20884	0.421484
chr5_172413186_172413204_pos_405765	0.421475
chr1_10161742_10161760_pos_3105	0.421471
chr7_30889032_30889050_pos_448370	0.421455
chr17_57098143_57098161_pos_211762	0.421453
chr16_73055110_73055128_pos_194382	0.421436
chr12_82597592_82597610_pos_124591	0.421423
chr10_72176246_72176264_pos_67383	0.421421
chr5_137803550_137803568_pos_395732	0.42142
chr16_75245216_75245234_pos_194797	0.421419
chr5_67725022_67725040_pos_385146	0.421413
chr3_42719226_42719244_pos_322919	0.421412
chr16_70684452_70684470_pos_193891	0.421408
chr1_173473702_173473720_pos_34046	0.421405
chr6_15421156_15421174_pos_413620	0.421397
chr9_127106193_127106211_pos_508007	0.421395
chr8_57702447_57702465_pos_477396	0.421383
chrX_151723478_151723496_pos_519071	0.42138
chr17_49394038_49394056_pos_210339	0.421364
chr11_103682617_103682635_pos_102289	0.421354
chr12_105523804_105523822_pos_128392	0.421342
chr17_42364456_42364474_pos_208133	0.421342
chr6_143221990_143222008_pos_435200	0.421342
chr12_3158066_3158084_pos_111968	0.421338
chr16_54507934_54507952_pos_191082	0.421337
chr8_10624140_10624158_pos_467524	0.421335
chr10_3485446_3485464_pos_52688	0.421333
chr22_20775972_20775990_pos_304851	0.42133
chr10_58776470_58776488_pos_63860	0.421314
chr3_130835614_130835632_pos_339083	0.42131
chr2_102138538_102138556_pos_262374	0.421262
chr10_114632185_114632203_pos_79835	0.421259
chr20_6034854_6034872_pos_286329	0.421237
chrX_123963240_123963258_pos_517983	0.421228
chr11_95339492_95339510_pos_101285	0.421204
chr15_66883379_66883397_pos_173864	0.421201
chr1_237320508_237320526_pos_50803	0.4212
chr4_98521610_98521628_pos_362690	0.421194
chr2_28202060_28202078_pos_246940	0.421184
chr2_172847378_172847396_pos_271650	0.421175
chr11_120219906_120219924_pos_105733	0.421163
chr7_131648780_131648798_pos_461688	0.421157
chr3_129358410_129358428_pos_338644	0.421139
chr3_133830350_133830368_pos_339445	0.421127
chr2_177353038_177353056_pos_272670	0.42112
chr2_189254766_189254784_pos_273986	0.42112
chr6_163341308_163341326_pos_440051	0.421109
chr9_89678282_89678300_pos_499447	0.421103
chr12_101680782_101680800_pos_127641	0.421102
chr10_94132100_94132118_pos_73921	0.421101
chr3_69785168_69785186_pos_329400	0.421099
chr8_22370883_22370901_pos_471097	0.421093
chr6_84624520_84624538_pos_425719	0.421087
chr5_140323133_140323151_pos_397126	0.421079
chr20_44189082_44189100_pos_292785	0.421077
chr14_64114270_64114288_pos_155256	0.421071
chr15_77224610_77224628_pos_177746	0.421061
chr1_185374050_185374068_pos_37000	0.42106
chr14_100341567_100341585_pos_162849	0.421059
chr11_60871588_60871606_pos_94448	0.421043
chr13_31891723_31891741_pos_137850	0.421043
chr3_184627414_184627432_pos_346911	0.421034
chr3_124685290_124685308_pos_336674	0.421026
chr18_36528238_36528256_pos_226185	0.421024
chr9_129498734_129498752_pos_509185	0.421023
chr1_111593081_111593099_pos_26267	0.421022
chr10_131931744_131931762_pos_83415	0.420992
chr19_41412194_41412212_pos_238769	0.420985
chr1_214224918_214224936_pos_43274	0.420984
chr21_37452578_37452596_pos_300754	0.420982
chr1_10339664_10339682_pos_3170	0.420962
chr11_68146236_68146254_pos_96651	0.420957
chr15_89673364_89673382_pos_180776	0.420941
chr9_92715990_92716008_pos_500279	0.420938
chr12_52416532_52416550_pos_120405	0.420923
chr4_3226776_3226794_pos_351619	0.420912
chr8_117831770_117831788_pos_483973	0.420903
chr11_78742530_78742548_pos_99655	0.420896
chr11_109112140_109112158_pos_102580	0.420892
chr7_50621530_50621548_pos_452669	0.420876
chr10_72097925_72097943_pos_67309	0.420872
chrX_55522676_55522694_pos_515885	0.420867
chr12_108641202_108641220_pos_129342	0.420863
chr15_76576754_76576772_pos_177609	0.420841
chr10_113128037_113128055_pos_79091	0.420828
chr6_4280974_4280992_pos_409931	0.420824
chr11_62891318_62891336_pos_95189	0.420823
chr11_61696840_61696858_pos_94673	0.420815
chr2_213098810_213098828_pos_277638	0.420803
chr15_41018608_41018626_pos_167594	0.420779
chr10_102332924_102332942_pos_76026	0.42077
chr6_30679078_30679096_pos_417601	0.420767
chr6_115923252_115923270_pos_429592	0.420766
chr10_33704060_33704078_pos_60951	0.420761
chr11_119263102_119263120_pos_105250	0.420751
chr8_28712469_28712487_pos_473072	0.42074
chr17_50853207_50853225_pos_211253	0.420732
chr3_43394231_43394249_pos_323154	0.420725
chr10_73999914_73999932_pos_67963	0.420722
chr20_19971275_19971293_pos_288372	0.420714
chr18_24762624_24762642_pos_224105	0.42071
chr12_121577192_121577210_pos_132965	0.420695
chr5_123755076_123755094_pos_392576	0.420691
chr11_2825738_2825756_pos_84677	0.420687
chr2_134410972_134410990_pos_266536	0.420681
chr11_96339402_96339420_pos_101840	0.420659
chrX_13121668_13121686_pos_512979	0.420647
chr9_127977110_127977128_pos_508666	0.420643
chr12_67748078_67748096_pos_122889	0.420635
chr8_138871368_138871386_pos_489124	0.420626
chr8_123763416_123763434_pos_485677	0.420619
chr10_15261552_15261570_pos_56047	0.420608
chr18_5519887_5519905_pos_220305	0.420596
chr2_74697278_74697296_pos_259009	0.420594
chr4_128653765_128653783_pos_366611	0.420591
chr6_81720510_81720528_pos_425284	0.420555
chr20_19785667_19785685_pos_288199	0.420543
chr2_113886792_113886810_pos_264196	0.420526
chr7_7868356_7868374_pos_444456	0.420526
chr7_65081247_65081265_pos_453542	0.420526
chr9_650620_650638_pos_490820	0.420522
chr17_78986394_78986412_pos_218242	0.420517
chr3_30198384_30198402_pos_319718	0.420501
chr3_195571596_195571614_pos_350724	0.4205
chr17_10845108_10845126_pos_202142	0.420493
chr12_95203590_95203608_pos_126974	0.420492
chr3_112610550_112610568_pos_333815	0.420491
chr5_168365335_168365353_pos_404435	0.420491
chr2_216982203_216982221_pos_278407	0.420485
chr12_2161716_2161734_pos_111147	0.420481
chr5_78504924_78504942_pos_386929	0.420473
chr7_132321442_132321460_pos_461904	0.420471
chr16_81513282_81513300_pos_195614	0.420469
chr1_67939574_67939592_pos_20120	0.420467
chr21_42695756_42695774_pos_302217	0.420459
chr5_172554542_172554560_pos_405912	0.420445
chr13_97249288_97249306_pos_145465	0.420438
chr2_212359608_212359626_pos_277531	0.420423
chr1_234987048_234987066_pos_49823	0.42041
chr12_32877758_32877776_pos_117468	0.42041
chr15_75047305_75047323_pos_177321	0.420404
chr10_125084402_125084420_pos_82450	0.420398
chr19_46932446_46932464_pos_239973	0.42039
chr3_69872114_69872132_pos_329536	0.420386
chr3_64955134_64955152_pos_327997	0.420383
chr16_30352268_30352286_pos_189554	0.420381
chr3_37663044_37663062_pos_321137	0.420381
chr2_65000788_65000806_pos_256559	0.42038
chr11_65472380_65472398_pos_95913	0.420378
chr13_41547797_41547815_pos_140130	0.420378
chr1_67749856_67749874_pos_20046	0.420363
chr9_113188148_113188166_pos_504703	0.420357
chr9_2243202_2243220_pos_491138	0.420346
chr6_155108634_155108652_pos_437808	0.42034
chr9_125649516_125649534_pos_507618	0.420339
chr10_486014_486032_pos_52058	0.420322
chr12_98475488_98475506_pos_127534	0.42032
chr10_109894731_109894749_pos_77427	0.420318
chr5_174338342_174338360_pos_407495	0.420318
chr17_27569516_27569534_pos_205055	0.420303
chr8_28183954_28183972_pos_472877	0.420298
chr14_59427235_59427253_pos_154206	0.420289
chr2_43084199_43084217_pos_251873	0.420279
chr20_33787397_33787415_pos_290197	0.42026
chr12_69604856_69604874_pos_123294	0.420248
chr5_179765558_179765576_pos_408443	0.420242
chr18_58392916_58392934_pos_229441	0.420241
chr2_67917860_67917878_pos_257265	0.420229
chr17_59424586_59424604_pos_212886	0.420225
chr6_16218836_16218854_pos_413910	0.420222
chr17_8556322_8556340_pos_201431	0.420203
chr12_64687708_64687726_pos_122237	0.420197
chr1_63779365_63779383_pos_18503	0.420187
chr15_74011790_74011808_pos_176900	0.420187
chr8_37814300_37814318_pos_474523	0.420185
chr18_25168814_25168832_pos_224257	0.420175
chr2_169077998_169078016_pos_271229	0.420173
chr17_76748730_76748748_pos_216987	0.420169
chr8_8590196_8590214_pos_466880	0.420163
chr5_151101419_151101437_pos_401649	0.420155
chr22_29563922_29563940_pos_307406	0.42015
chr13_35724120_35724138_pos_138920	0.420137
chr4_102439542_102439560_pos_363092	0.420137
chr2_127508212_127508230_pos_265273	0.420128
chr3_43400935_43400953_pos_323165	0.420123
chr3_171295978_171295996_pos_344534	0.420123
chr8_89728877_89728895_pos_480034	0.420117
chr15_47796585_47796603_pos_168752	0.420114
chr2_9331972_9331990_pos_242971	0.420114
chr2_33060256_33060274_pos_248617	0.420113
chr22_30878872_30878890_pos_307735	0.420106
chr7_107119328_107119346_pos_458632	0.420106
chr2_36486833_36486851_pos_249304	0.420105
chr5_142053969_142053987_pos_397449	0.420092
chr11_12164169_12164187_pos_86962	0.420086
chr7_24706980_24706998_pos_446510	0.420085
chr1_109300846_109300864_pos_25761	0.42008
chr8_6570546_6570564_pos_466667	0.420079
chr18_48540844_48540862_pos_227339	0.420075
chr6_134482882_134482900_pos_432650	0.420069
chr7_40716266_40716284_pos_450405	0.420065
chr11_114041040_114041058_pos_103578	0.420064
chr2_8536189_8536207_pos_242497	0.420061
chr6_167442314_167442332_pos_441164	0.42006
chr11_112958874_112958892_pos_103350	0.420059
chr5_113179440_113179458_pos_391302	0.420059
chr13_50130406_50130424_pos_142208	0.420055
chr13_23322173_23322191_pos_135732	0.420051
chr3_194929240_194929258_pos_350264	0.420039
chr1_164565559_164565577_pos_31710	0.420007
chr16_15952416_15952434_pos_187661	0.419996
chr7_80624966_80624984_pos_455426	0.419991
chr5_135443518_135443536_pos_395307	0.41999
chr10_5896836_5896854_pos_53951	0.41997
chr11_44243338_44243356_pos_92172	0.419967
chr2_40203104_40203122_pos_250651	0.419962
chr1_61436916_61436934_pos_18047	0.419941
chr1_68128968_68128986_pos_20154	0.41994
chr9_70554348_70554366_pos_497101	0.419937
chr1_100734906_100734924_pos_25195	0.419935
chr4_15402302_15402320_pos_353672	0.419934
chr3_45981663_45981681_pos_323826	0.419927
chr15_66647484_66647502_pos_173534	0.419926
chr6_6599718_6599736_pos_410512	0.419925
chr12_47817177_47817195_pos_119151	0.419921
chr13_42747577_42747595_pos_140435	0.419911
chr3_126469661_126469679_pos_337331	0.419908
chr13_107451454_107451472_pos_146843	0.419902
chr4_185869722_185869740_pos_375693	0.4199
chr1_230753432_230753450_pos_47467	0.419887
chr1_115593452_115593470_pos_27284	0.419879
chr19_16447046_16447064_pos_235963	0.419874
chr8_30169632_30169650_pos_473510	0.419874
chr9_438248_438266_pos_490556	0.419874
chr11_121696534_121696552_pos_106089	0.419872
chr10_77532070_77532088_pos_69105	0.41987
chr1_226603552_226603570_pos_46069	0.419858
chr13_21674412_21674430_pos_135547	0.419857
chr2_170504482_170504500_pos_271325	0.419855
chr8_80144548_80144566_pos_479382	0.419854
chr4_101201722_101201740_pos_363053	0.419826
chr6_16236779_16236797_pos_413928	0.419825
chr2_168466942_168466960_pos_270915	0.41982
chr5_167999501_167999519_pos_404306	0.419792
chr16_3467051_3467069_pos_185313	0.419781
chr18_28078966_28078984_pos_224801	0.419778
chr11_44781958_44781976_pos_92452	0.419775
chr10_122039900_122039918_pos_81226	0.419773
chr19_3954432_3954450_pos_233120	0.419765
chr5_17744182_17744200_pos_379055	0.419753
chr12_67463934_67463952_pos_122788	0.419752
chr7_155206510_155206528_pos_465722	0.419748
chrX_115372434_115372452_pos_517648	0.419746
chr6_143597138_143597156_pos_435330	0.419744
chr9_13861118_13861136_pos_492549	0.419744
chr11_103547446_103547464_pos_102279	0.419729
chr17_50593537_50593555_pos_211116	0.419728
chr17_48050638_48050656_pos_210121	0.419727
chr15_81889386_81889404_pos_178970	0.419725
chr17_66540370_66540388_pos_214503	0.419723
chr15_47796645_47796663_pos_168753	0.419722
chr12_26122484_26122502_pos_116346	0.419694
chr4_41204868_41204886_pos_356467	0.419694
chr2_36485344_36485362_pos_249282	0.419691
chr7_131424374_131424392_pos_461540	0.419679
chr11_12478936_12478954_pos_87324	0.419669
chr17_67427560_67427578_pos_214661	0.419663
chr5_141702232_141702250_pos_397345	0.419651
chr17_55576351_55576369_pos_211504	0.41965
chr10_110460234_110460252_pos_78009	0.419639
chr5_162198852_162198870_pos_404174	0.419636
chr5_179317167_179317185_pos_408378	0.419633
chr7_126450474_126450492_pos_460469	0.419633
chr17_48990446_48990464_pos_210262	0.419626
chr15_31236104_31236122_pos_165024	0.419624
chr9_92590461_92590479_pos_500221	0.419624
chr3_185814044_185814062_pos_347298	0.419617
chr17_56596864_56596882_pos_211627	0.419616
chr8_71866666_71866684_pos_478851	0.419606
chr4_14620850_14620868_pos_353432	0.419605
chr8_74266826_74266844_pos_479010	0.419598
chr10_101710214_101710232_pos_75802	0.419588
chr10_3886680_3886698_pos_53097	0.41958
chr11_76339376_76339394_pos_99055	0.419578
chr20_17836715_17836733_pos_287823	0.419576
chr2_214748262_214748280_pos_277705	0.419575
chr9_33130604_33130622_pos_494591	0.419575
chr11_30830857_30830875_pos_90643	0.419564
chr20_17854399_17854417_pos_287843	0.419564
chr13_33453398_33453416_pos_138661	0.419557
chr10_16987277_16987295_pos_56535	0.419544
chr6_53837932_53837950_pos_423416	0.419544
chr20_47857686_47857704_pos_293796	0.419543
chr11_130125405_130125423_pos_108737	0.419541
chr5_72499826_72499844_pos_386048	0.419534
chr6_35264716_35264734_pos_418852	0.419534
chr1_74426362_74426380_pos_20658	0.419524
chr12_65566208_65566226_pos_122482	0.419498
chr17_27553838_27553856_pos_205014	0.419477
chr18_62737338_62737356_pos_230305	0.419469
chr1_1079575_1079593_pos_44	0.419467
chr1_27431575_27431593_pos_8949	0.419467
chr1_208241144_208241162_pos_41905	0.419461
chr7_28625702_28625720_pos_447581	0.419439
chr17_4598139_4598157_pos_200778	0.419429
chr1_202076422_202076440_pos_38870	0.419426
chr1_112882514_112882532_pos_26647	0.419424
chr6_53531456_53531474_pos_423336	0.419407
chr12_108803622_108803640_pos_129584	0.419405
chr10_117249292_117249310_pos_80303	0.419402
chr2_133765797_133765815_pos_266103	0.419395
chr13_40116314_40116332_pos_139728	0.419394
chr5_34534250_34534268_pos_379874	0.419388
chr10_16986987_16987005_pos_56529	0.419382
chr6_154995248_154995266_pos_437758	0.419381
chr5_115843960_115843978_pos_391767	0.419359
chr5_137630774_137630792_pos_395650	0.419352
chr1_113141924_113141942_pos_26771	0.419351
chr10_63711702_63711720_pos_65443	0.419351
chr7_29915834_29915852_pos_447979	0.419346
chr20_34705971_34705989_pos_290412	0.419344
chr1_60388246_60388264_pos_17311	0.419341
chr6_150753768_150753786_pos_436888	0.419336
chr19_38684283_38684301_pos_238137	0.41932
chr8_130141358_130141376_pos_487691	0.419319
chr16_57624514_57624532_pos_191782	0.419317
chr17_76485718_76485736_pos_216783	0.419317
chr6_144216772_144216790_pos_435565	0.419315
chr3_190064342_190064360_pos_348921	0.419304
chr3_183828618_183828636_pos_346713	0.419294
chr9_2495765_2495783_pos_491225	0.419284
chr2_43172057_43172075_pos_251997	0.419274
chr14_75410658_75410676_pos_159135	0.419249
chr6_38213302_38213320_pos_420241	0.419242
chr6_129347200_129347218_pos_431872	0.419237
chr12_19780673_19780691_pos_115323	0.419228
chr12_24489848_24489866_pos_116097	0.419222
chr1_210240086_210240104_pos_42282	0.419193
chr1_156852575_156852593_pos_30584	0.419191
chr12_92552018_92552036_pos_125653	0.419187
chr19_45311864_45311882_pos_239371	0.419179
chr5_151671404_151671422_pos_401844	0.419177
chr13_111974008_111974026_pos_148159	0.419171
chr17_50565634_50565652_pos_211037	0.419162
chr1_162862824_162862842_pos_31478	0.41916
chr1_16906762_16906780_pos_5586	0.419159
chr4_118746504_118746522_pos_364467	0.419151
chr5_41457522_41457540_pos_381057	0.419151
chr4_7905144_7905162_pos_352522	0.419145
chr20_1898688_1898706_pos_285407	0.419143
chr4_48248188_48248206_pos_357195	0.419136
chr13_44275562_44275580_pos_140994	0.419131
chr21_44846228_44846246_pos_302671	0.41913
chr3_42493389_42493407_pos_322840	0.419123
chr3_141796116_141796134_pos_340725	0.419117
chr4_7778274_7778292_pos_352226	0.419113
chr17_8786060_8786078_pos_201662	0.419111
chr12_110250066_110250084_pos_130311	0.419106
chr12_53461080_53461098_pos_120698	0.419101
chr22_21947754_21947772_pos_305004	0.4191
chr5_32687703_32687721_pos_379593	0.419099
chr12_11706479_11706497_pos_113808	0.419089
chr17_8608160_8608178_pos_201467	0.419072
chr10_124563786_124563804_pos_81897	0.419071
chr22_35594010_35594028_pos_309029	0.419071
chr9_14205792_14205810_pos_492859	0.41907
chr1_8420096_8420114_pos_2200	0.419068
chr12_121992348_121992366_pos_133182	0.419061
chr13_109655458_109655476_pos_147040	0.41906
chr8_73304165_73304183_pos_478899	0.419048
chr11_19238476_19238494_pos_89234	0.419042
chr17_2852686_2852704_pos_200143	0.419021
chr11_125457962_125457980_pos_107359	0.419013
chr1_230866532_230866550_pos_47664	0.41901
chr1_109783534_109783552_pos_25941	0.419006
chr4_124060504_124060522_pos_365867	0.418997
chr9_127809297_127809315_pos_508488	0.418997
chr7_138000469_138000487_pos_463841	0.418995
chr6_169290207_169290225_pos_441670	0.418988
chr2_86393669_86393687_pos_259976	0.418987
chr2_201433897_201433915_pos_275852	0.418985
chr10_61905700_61905718_pos_64701	0.418975
chr1_151405332_151405350_pos_29314	0.418972
chr5_160165826_160165844_pos_404031	0.418958
chr1_40743658_40743676_pos_12154	0.418948
chr12_120818093_120818111_pos_132796	0.418929
chr2_101517526_101517544_pos_261957	0.418925
chr15_48374018_48374036_pos_168840	0.418912
chr7_2613179_2613197_pos_442951	0.418903
chr5_74543314_74543332_pos_386484	0.418901
chr11_31240516_31240534_pos_90690	0.418892
chr5_111582144_111582162_pos_390706	0.418888
chr2_164714648_164714666_pos_270482	0.418878
chr9_4238726_4238744_pos_491525	0.418855
chr14_34711214_34711232_pos_151047	0.418851
chr6_43125322_43125340_pos_421408	0.418846
chr3_194323964_194323982_pos_349864	0.418843
chr11_12886222_12886240_pos_87758	0.41884
chr5_139181741_139181759_pos_396348	0.418838
chr16_28258598_28258616_pos_189338	0.418816
chr4_20266658_20266676_pos_354133	0.41881
chr1_68229060_68229078_pos_20293	0.418808
chr16_50147166_50147184_pos_190301	0.418793
chr3_184803470_184803488_pos_347126	0.41879
chr7_25855226_25855244_pos_446997	0.418789
chr1_23927202_23927220_pos_7450	0.418782
chrX_65706166_65706184_pos_516112	0.418775
chr10_74056462_74056480_pos_68019	0.418774
chr1_93609236_93609254_pos_23726	0.418771
chr5_107466366_107466384_pos_390144	0.418771
chr10_86679600_86679618_pos_71503	0.418768
chr17_17783282_17783300_pos_203857	0.418763
chr5_123209670_123209688_pos_392465	0.41876
chr15_67189696_67189714_pos_174208	0.418754
chr11_19988708_19988726_pos_89705	0.418746
chr22_38785855_38785873_pos_310775	0.418738
chr7_46933292_46933310_pos_451688	0.41872
chr3_46852288_46852306_pos_324082	0.418719
chr11_12331541_12331559_pos_87222	0.418712
chr13_26978388_26978406_pos_136387	0.418704
chr9_13810816_13810834_pos_492534	0.418703
chr13_29383848_29383866_pos_137106	0.418701
chr17_4229862_4229880_pos_200596	0.418697
chr8_65132926_65132944_pos_478286	0.418684
chr2_30689551_30689569_pos_248083	0.418681
chr5_31636823_31636841_pos_379189	0.41868
chr20_2109202_2109220_pos_285548	0.418678
chr5_109483705_109483723_pos_390532	0.418676
chr4_156962022_156962040_pos_371285	0.418669
chr1_108000982_108001000_pos_25536	0.418664
chr20_49635312_49635330_pos_294349	0.418664
chr3_12763512_12763530_pos_316216	0.418664
chr7_17774982_17775000_pos_445383	0.418664
chr2_43347028_43347046_pos_252265	0.418659
chr5_172550650_172550668_pos_405908	0.418653
chr17_17536120_17536138_pos_203506	0.418649
chr1_61050628_61050646_pos_17486	0.418643
chr1_207819170_207819188_pos_41434	0.418624
chr4_41209462_41209480_pos_356477	0.418615
chr16_11682912_11682930_pos_187034	0.418607
chr7_92044326_92044344_pos_456208	0.4186
chr1_168717842_168717860_pos_33044	0.418599
chr10_17171450_17171468_pos_56708	0.418598
chr18_58268950_58268968_pos_229288	0.418576
chr3_65402116_65402134_pos_328128	0.41857
chr7_112571954_112571972_pos_459346	0.418563
chr17_8573372_8573390_pos_201443	0.418555
chr2_111227177_111227195_pos_263853	0.418511
chr4_113638114_113638132_pos_364339	0.418509
chr6_90290956_90290974_pos_426603	0.418505
chr2_231297528_231297546_pos_281632	0.418503
chr11_94648000_94648018_pos_101074	0.4185
chr8_22981134_22981152_pos_471513	0.418484
chr13_29523752_29523770_pos_137275	0.418481
chr3_13346889_13346907_pos_316518	0.418481
chr2_100895621_100895639_pos_261523	0.41848
chr4_119003898_119003916_pos_364649	0.418458
chr6_158003392_158003410_pos_438621	0.418457
chr1_212290131_212290149_pos_42764	0.41845
chr3_157083874_157083892_pos_342945	0.418444
chr8_80320168_80320186_pos_479398	0.418443
chr2_42148540_42148558_pos_251561	0.418435
chr8_41296350_41296368_pos_475576	0.418432
chr14_91318072_91318090_pos_161372	0.418431
chr3_37897920_37897938_pos_321425	0.418426
chr6_41768932_41768950_pos_421046	0.418412
chr20_41411389_41411407_pos_292392	0.41841
chr11_126137922_126137940_pos_107490	0.418397
chr14_30194765_30194783_pos_149989	0.41839
chr11_62560188_62560206_pos_95155	0.418387
chrX_133561327_133561345_pos_518379	0.418361
chr1_150164337_150164355_pos_29017	0.41836
chr15_80918562_80918580_pos_178713	0.418358
chr6_168636681_168636699_pos_441537	0.418355
chr2_150140946_150140964_pos_267991	0.41835
chr2_163658682_163658700_pos_270313	0.418348
chr22_32853078_32853096_pos_308389	0.418346
chr10_95426368_95426386_pos_74318	0.418339
chr3_126961364_126961382_pos_337550	0.41833
chr11_128548864_128548882_pos_108254	0.418313
chr14_75430320_75430338_pos_159157	0.418304
chr11_132994232_132994250_pos_109685	0.418301
chr3_177516382_177516400_pos_345857	0.418296
chr6_87334758_87334776_pos_426002	0.418293
chr8_101574384_101574402_pos_482223	0.418284
chr21_16280632_16280650_pos_298052	0.418281
chr3_71445340_71445358_pos_330286	0.418268
chr3_64694240_64694258_pos_327771	0.418266
chr7_99580408_99580426_pos_457179	0.418264
chr3_99760677_99760695_pos_332172	0.418262
chr11_121829476_121829494_pos_106175	0.418258
chr22_29203171_29203189_pos_307330	0.418257
chr13_98483876_98483894_pos_145917	0.418256
chr1_157172112_157172130_pos_30628	0.418252
chr3_73558499_73558517_pos_331105	0.41825
chr18_9846662_9846680_pos_221300	0.418243
chr3_194264091_194264109_pos_349740	0.418238
chr12_1605678_1605696_pos_110737	0.418228
chr9_109737520_109737538_pos_503602	0.418217
chr3_100158026_100158044_pos_332511	0.418213
chr7_77283146_77283164_pos_455121	0.418212
chr14_50425282_50425300_pos_151579	0.418208
chr6_6749954_6749972_pos_410694	0.418204
chr7_47638844_47638862_pos_452273	0.418201
chr2_239317192_239317210_pos_284389	0.418194
chr2_69117936_69117954_pos_257538	0.418185
chr12_76782710_76782728_pos_124078	0.418184
chr7_70492702_70492720_pos_453954	0.418183
chr18_35118636_35118654_pos_225633	0.418181
chr16_88383114_88383132_pos_197974	0.418175
chr20_49851938_49851956_pos_294439	0.418165
chr2_150482668_150482686_pos_268072	0.418146
chr3_4633572_4633590_pos_314347	0.418144
chr1_177273272_177273290_pos_34619	0.41814
chr1_10788936_10788954_pos_3572	0.418117
chr14_68342147_68342165_pos_156161	0.418117
chr10_110426574_110426592_pos_77955	0.418114
chr7_69814334_69814352_pos_453813	0.418108
chr5_72504250_72504268_pos_386057	0.418102
chr20_63775245_63775263_pos_297642	0.418096
chr1_234719146_234719164_pos_49422	0.418089
chr1_54338090_54338108_pos_15364	0.418087
chr16_56745152_56745170_pos_191460	0.41808
chr4_145734730_145734748_pos_368753	0.418079
chr8_10410427_10410445_pos_467484	0.418074
chr13_40442474_40442492_pos_139913	0.418066
chr2_11499554_11499572_pos_243633	0.418065
chr1_176692820_176692838_pos_34448	0.418061
chr3_40770332_40770350_pos_322177	0.418061
chr19_38280242_38280260_pos_237902	0.418042
chr17_76003576_76003594_pos_216621	0.418038
chr10_78588394_78588412_pos_69541	0.418035
chr6_139981023_139981041_pos_434514	0.41802
chrX_40105602_40105620_pos_514695	0.418014
chr17_59437072_59437090_pos_212925	0.418011
chr13_83229220_83229238_pos_144959	0.418009
chr1_61053105_61053123_pos_17508	0.418007
chr14_72517047_72517065_pos_157976	0.418006
chr17_79829105_79829123_pos_218346	0.418001
chr2_74002641_74002659_pos_258858	0.417997
chr11_91982254_91982272_pos_100869	0.417995
chr1_220357826_220357844_pos_44657	0.417989
chr6_13355518_13355536_pos_412785	0.417986
chr2_101307160_101307178_pos_261872	0.417983
chr3_73601702_73601720_pos_331156	0.417982
chr3_141798724_141798742_pos_340742	0.417979
chr6_34919904_34919922_pos_418471	0.41796
chrX_13398788_13398806_pos_513034	0.417958
chr8_58145811_58145829_pos_477637	0.417954
chr6_34560751_34560769_pos_418365	0.417947
chr6_110805148_110805166_pos_428431	0.417944
chr3_47267092_47267110_pos_324198	0.417942
chr4_105991156_105991174_pos_363408	0.417935
chr8_40145358_40145376_pos_475346	0.417933
chr3_129665244_129665262_pos_338942	0.417923
chr10_13882211_13882229_pos_55781	0.417922
chr7_129875767_129875785_pos_460990	0.41792
chr1_180540898_180540916_pos_35207	0.417919
chr10_8378196_8378214_pos_54383	0.417908
chr1_95084322_95084340_pos_24647	0.417907
chr3_9317172_9317190_pos_315193	0.417898
chr3_134333586_134333604_pos_339635	0.417897
chr9_113881956_113881974_pos_505104	0.417883
chr10_11178912_11178930_pos_54944	0.417877
chr7_131545044_131545062_pos_461588	0.417875
chr8_15683956_15683974_pos_469419	0.41786
chr4_76997549_76997567_pos_360457	0.417858
chr5_56175725_56175743_pos_382570	0.417844
chr14_38952777_38952795_pos_151247	0.417841
chr1_2204954_2204972_pos_285	0.417837
chr1_156124020_156124038_pos_30266	0.417833
chr4_185856108_185856126_pos_375635	0.417832
chr10_30821373_30821391_pos_59818	0.417829
chr17_3511980_3511998_pos_200289	0.417825
chr19_13865942_13865960_pos_235203	0.417819
chr17_70137934_70137952_pos_215409	0.417807
chr19_56321420_56321438_pos_241416	0.417803
chr20_51492785_51492803_pos_295136	0.417803
chr12_104671136_104671154_pos_128092	0.417801
chr12_47277150_47277168_pos_118951	0.417791
chr22_28106016_28106034_pos_306907	0.41779
chr12_124694970_124694988_pos_134467	0.417785
chr9_116647356_116647374_pos_505768	0.417779
chr10_95236913_95236931_pos_74005	0.417773
chr20_59754058_59754076_pos_296866	0.41777
chr19_801414_801432_pos_232030	0.417754
chr11_65587010_65587028_pos_96216	0.417753
chr7_112346661_112346679_pos_459283	0.417718
chr18_32297754_32297772_pos_225201	0.417692
chr8_95352154_95352172_pos_480914	0.417686
chr6_55668386_55668404_pos_423674	0.417669
chr7_22565410_22565428_pos_446094	0.417652
chr18_45962752_45962770_pos_226857	0.417649
chr8_121673064_121673082_pos_484896	0.417643
chr10_75512744_75512762_pos_68505	0.417642
chr2_60516550_60516568_pos_255461	0.41764
chr5_142808809_142808827_pos_398125	0.417639
chr9_133572842_133572860_pos_511058	0.417634
chr7_24701734_24701752_pos_446474	0.417631
chr17_79787048_79787066_pos_218305	0.417627
chr3_71401682_71401700_pos_330208	0.417624
chr8_129103553_129103571_pos_487456	0.417619
chr16_78818969_78818987_pos_195332	0.41761
chr8_126564498_126564516_pos_486773	0.417597
chr2_217249454_217249472_pos_278531	0.417592
chr4_147958294_147958312_pos_369444	0.417585
chr20_17896112_17896130_pos_287884	0.417576
chr2_215531638_215531656_pos_277800	0.417573
chr18_56322729_56322747_pos_228894	0.417572
chr17_59369005_59369023_pos_212741	0.41757
chr9_6080341_6080359_pos_491772	0.417562
chr5_88873212_88873230_pos_388620	0.417558
chr2_189613100_189613118_pos_274118	0.417557
chr18_48594994_48595012_pos_227414	0.417543
chr1_160410752_160410770_pos_31013	0.41754
chr5_123554918_123554936_pos_392516	0.41754
chr3_195077894_195077912_pos_350389	0.417534
chr1_26282189_26282207_pos_8519	0.417506
chr4_102723342_102723360_pos_363209	0.417506
chr8_27135536_27135554_pos_472609	0.417506
chr2_161427606_161427624_pos_270090	0.417499
chr5_149640358_149640376_pos_400512	0.417495
chr5_11000700_11000718_pos_377654	0.417489
chr3_16898815_16898833_pos_317716	0.417483
chr8_119990780_119990798_pos_484518	0.417482
chr5_88141300_88141318_pos_388459	0.417478
chr10_17213956_17213974_pos_56748	0.417477
chr2_9282170_9282188_pos_242908	0.417474
chr3_9088674_9088692_pos_315157	0.417463
chr3_64291581_64291599_pos_327634	0.417462
chr10_62564494_62564512_pos_65080	0.417437
chr7_107609550_107609568_pos_458881	0.417436
chr2_197145882_197145900_pos_275201	0.417434
chr4_185757008_185757026_pos_375269	0.417433
chr1_93587922_93587940_pos_23705	0.41743
chr18_2855886_2855904_pos_219767	0.417428
chr3_67016052_67016070_pos_328971	0.417426
chr1_6007562_6007580_pos_1100	0.417401
chr16_7335923_7335941_pos_186239	0.417401
chr22_33884866_33884884_pos_308811	0.417401
chr21_32094300_32094318_pos_299462	0.417392
chr2_65003156_65003174_pos_256570	0.417384
chr1_25433642_25433660_pos_7964	0.417379
chr10_15280592_15280610_pos_56061	0.417378
chr12_113231731_113231749_pos_131062	0.417372
chr1_94536156_94536174_pos_24252	0.417371
chr10_35371580_35371598_pos_61363	0.417357
chr3_29759290_29759308_pos_319653	0.417352
chr16_27618515_27618533_pos_189220	0.41735
chr2_223736041_223736059_pos_280624	0.41735
chr4_123325438_123325456_pos_365405	0.417347
chr14_25041587_25041605_pos_149868	0.417336
chr16_30549548_30549566_pos_189614	0.417335
chr4_158826352_158826370_pos_371749	0.417332
chr10_79290797_79290815_pos_70449	0.41733
chr10_26485308_26485326_pos_58474	0.417328
chr6_1702408_1702426_pos_408962	0.417325
chr7_2711316_2711334_pos_443059	0.417319
chr6_23003964_23003982_pos_416669	0.417297
chr18_22322567_22322585_pos_223083	0.417293
chr15_71186527_71186545_pos_175843	0.417284
chr3_45631660_45631678_pos_323705	0.417277
chr12_97048238_97048256_pos_127404	0.417251
chr7_2719032_2719050_pos_443088	0.417246
chr1_198153326_198153344_pos_37603	0.417245
chr4_151719870_151719888_pos_370178	0.417239
chr12_5439009_5439027_pos_112909	0.417237
chr8_74736658_74736676_pos_479093	0.417233
chr1_171196514_171196532_pos_33609	0.41722
chr2_196285103_196285121_pos_274958	0.417217
chr22_36659874_36659892_pos_309987	0.417215
chr5_138460454_138460472_pos_395961	0.417215
chr17_71966892_71966910_pos_215544	0.417213
chr16_67674138_67674156_pos_193180	0.417212
chr2_37656742_37656760_pos_249739	0.417209
chr15_37086282_37086300_pos_166467	0.417208
chr10_122458904_122458922_pos_81638	0.417203
chr5_54785840_54785858_pos_382145	0.417197
chr1_24771088_24771106_pos_7894	0.417196
chr3_12508588_12508606_pos_316028	0.41717
chr12_93818706_93818724_pos_126418	0.417162
chr10_36055265_36055283_pos_61662	0.417154
chr7_70026432_70026450_pos_453893	0.417149
chr18_28124838_28124856_pos_224896	0.417148
chr21_46049495_46049513_pos_303423	0.417144
chr8_42005553_42005571_pos_475855	0.417136
chr10_22912508_22912526_pos_57941	0.417134
chr21_45365996_45366014_pos_303115	0.417131
chr4_8267098_8267116_pos_352774	0.417126
chr4_121785569_121785587_pos_365217	0.417122
chr10_72315834_72315852_pos_67472	0.417118
chr14_75906776_75906794_pos_159386	0.417115
chr5_180174288_180174306_pos_408477	0.417111
chr20_4065664_4065682_pos_285900	0.417098
chr3_4780680_4780698_pos_314451	0.417097
chr14_59354884_59354902_pos_154054	0.417066
chr15_60576716_60576734_pos_171213	0.417065
chr7_18211188_18211206_pos_445449	0.41706
chr10_76632373_76632391_pos_68907	0.417057
chr15_74870138_74870156_pos_177291	0.417054
chr3_48433996_48434014_pos_324430	0.417045
chr2_61694716_61694734_pos_255641	0.41703
chr1_99586090_99586108_pos_24858	0.417028
chr7_2736778_2736796_pos_443106	0.417023
chr1_60990220_60990238_pos_17449	0.417017
chr21_35106659_35106677_pos_300353	0.417017
chr1_176932556_176932574_pos_34558	0.417003
chr21_28806160_28806178_pos_299079	0.417002
chr8_11651832_11651850_pos_468001	0.417002
chr3_141071275_141071293_pos_340356	0.417
chr10_33241134_33241152_pos_60666	0.416993
chr15_70141220_70141238_pos_175385	0.416989
chr7_131606500_131606518_pos_461646	0.416975
chr5_124650056_124650074_pos_392980	0.416973
chr6_55668334_55668352_pos_423673	0.41697
chr10_102710380_102710398_pos_76303	0.416969
chr22_28027810_28027828_pos_306837	0.416964
chr10_44864724_44864742_pos_62353	0.416953
chr5_178432636_178432654_pos_408215	0.416941
chr22_40183316_40183334_pos_311243	0.416929
chr17_57852504_57852522_pos_212390	0.416924
chr2_172408526_172408544_pos_271559	0.416922
chr4_6696729_6696747_pos_351952	0.41692
chr10_90911726_90911744_pos_72672	0.416919
chr18_22197732_22197750_pos_222828	0.416919
chr2_159516280_159516298_pos_269329	0.416917
chr16_1950752_1950770_pos_185058	0.416913
chr3_41209018_41209036_pos_322392	0.416913
chr19_47743402_47743420_pos_240310	0.416908
chr12_80188768_80188786_pos_124447	0.4169
chr2_41936907_41936925_pos_251231	0.416897
chr8_130416154_130416172_pos_487860	0.416893
chr6_16683970_16683988_pos_414422	0.416886
chr7_516755_516773_pos_442061	0.416886
chr20_50848620_50848638_pos_294978	0.416879
chr12_31571103_31571121_pos_117243	0.416872
chr14_52061218_52061236_pos_152179	0.416869
chr17_58508532_58508550_pos_212626	0.416867
chr2_168737104_168737122_pos_271170	0.416864
chr10_21350326_21350344_pos_57484	0.416858
chr10_35771094_35771112_pos_61582	0.416858
chr9_133558732_133558750_pos_511028	0.41685
chr16_57671617_57671635_pos_191805	0.416844
chr14_70713686_70713704_pos_157649	0.416839
chr17_74998918_74998936_pos_216216	0.416838
chr5_38548576_38548594_pos_380539	0.416833
chr7_138009011_138009029_pos_463846	0.416833
chr17_50596638_50596656_pos_211125	0.416826
chr13_32114956_32114974_pos_138022	0.416825
chr11_57763840_57763858_pos_94219	0.416815
chr4_2886776_2886794_pos_351569	0.416811
chr6_80690687_80690705_pos_425197	0.416808
chr1_59565745_59565763_pos_17144	0.4168
chr1_183915848_183915866_pos_36432	0.4168
chr1_225655874_225655892_pos_45696	0.416796
chr2_108633566_108633584_pos_263166	0.416792
chr3_123544249_123544267_pos_336142	0.416785
chr15_70670843_70670861_pos_175556	0.416781
chr7_94378608_94378626_pos_456620	0.41678
chr18_22193315_22193333_pos_222791	0.416774
chr8_48398148_48398166_pos_476531	0.416774
chr8_23979930_23979948_pos_471853	0.416771
chr4_41307807_41307825_pos_356494	0.416768
chr18_24990704_24990722_pos_224163	0.416765
chr3_141442321_141442339_pos_340680	0.416765
chr10_43928020_43928038_pos_62104	0.41675
chr9_68367148_68367166_pos_496062	0.416746
chr11_34132904_34132922_pos_91132	0.416745
chr1_220189914_220189932_pos_44632	0.416743
chr4_185128997_185129015_pos_374894	0.41672
chr11_75313929_75313947_pos_98509	0.416717
chr19_10737375_10737393_pos_234480	0.416716
chr8_125328857_125328875_pos_486405	0.416716
chr2_144099885_144099903_pos_267139	0.416707
chr1_46637696_46637714_pos_14173	0.416704
chr9_13787344_13787362_pos_492495	0.416701
chr20_1935416_1935434_pos_285493	0.416678
chr2_237662758_237662776_pos_283562	0.416675
chr15_62878382_62878400_pos_172025	0.416663
chr16_21510578_21510596_pos_188451	0.416657
chr17_80892938_80892956_pos_218580	0.416657
chr1_218674708_218674726_pos_44369	0.41665
chrX_39474304_39474322_pos_514349	0.416643
chr1_44501701_44501719_pos_13721	0.416641
chr15_75065948_75065966_pos_177344	0.416624
chr2_218717421_218717439_pos_279410	0.416602
chr2_133641744_133641762_pos_266018	0.416598
chr12_19780552_19780570_pos_115321	0.416596
chr1_57623182_57623200_pos_16618	0.416595
chr6_6976055_6976073_pos_410828	0.416594
chr13_44386070_44386088_pos_141128	0.416586
chr2_48307044_48307062_pos_254103	0.416586
chr1_210262939_210262957_pos_42322	0.416579
chr1_225733462_225733480_pos_45747	0.416568
chr16_75105846_75105864_pos_194759	0.416566
chr5_9502515_9502533_pos_377204	0.416564
chr20_1900567_1900585_pos_285427	0.416563
chr16_20675500_20675518_pos_188196	0.416559
chr15_41563084_41563102_pos_167645	0.416555
chr1_230081112_230081130_pos_47127	0.416554
chr12_470258_470276_pos_110111	0.416529
chr16_84922566_84922584_pos_196426	0.416513
chr11_100785750_100785768_pos_102045	0.416511
chr14_104970622_104970640_pos_164044	0.416501
chr10_113527330_113527348_pos_79225	0.416484
chr17_15256270_15256288_pos_202775	0.41648
chr12_93780046_93780064_pos_126319	0.416476
chr10_91607774_91607792_pos_73322	0.41647
chr10_110492058_110492076_pos_78050	0.416455
chr7_5697928_5697946_pos_444037	0.416445
chrY_20560036_20560054_pos_519536	0.416445
chr1_55211138_55211156_pos_15783	0.416438
chr1_43008862_43008880_pos_13162	0.416429
chr5_68273434_68273452_pos_385496	0.41642
chr5_173278400_173278418_pos_406862	0.41642
chr1_58718620_58718638_pos_16682	0.416419
chr4_19030732_19030750_pos_354104	0.416412
chr4_83619186_83619204_pos_361245	0.41641
chr12_56087388_56087406_pos_121115	0.416396
chr10_103669836_103669854_pos_76710	0.416391
chr3_30440435_30440453_pos_319811	0.416372
chr4_87036172_87036190_pos_361620	0.41637
chr16_63581778_63581796_pos_192354	0.416366
chr11_116961074_116961092_pos_104537	0.416357
chr12_64669448_64669466_pos_122177	0.416347
chr14_90969664_90969682_pos_161282	0.416347
chr12_56126324_56126342_pos_121121	0.416333
chr21_34595677_34595695_pos_300264	0.416321
chr6_53027316_53027334_pos_423150	0.416321
chr16_11794002_11794020_pos_187057	0.416313
chr2_72625551_72625569_pos_258641	0.41631
chr15_69595365_69595383_pos_175307	0.416309
chr2_54423355_54423373_pos_254450	0.416308
chr2_127652236_127652254_pos_265318	0.416303
chr5_96735122_96735140_pos_389582	0.416302
chr8_13156540_13156558_pos_468816	0.416302
chr4_23373626_23373644_pos_354247	0.4163
chr3_174436664_174436682_pos_345522	0.416275
chr2_221423412_221423430_pos_280199	0.416272
chr18_62017808_62017826_pos_230151	0.416257
chr5_132254792_132254810_pos_394614	0.416244
chr4_61545410_61545428_pos_359061	0.416243
chr9_110115078_110115096_pos_504125	0.41624
chr4_123464392_123464410_pos_365477	0.416237
chr6_111382882_111382900_pos_428546	0.416236
chr2_102055836_102055854_pos_262309	0.416233
chr3_187964195_187964213_pos_348118	0.416231
chr2_223094502_223094520_pos_280532	0.416226
chr11_119361786_119361804_pos_105341	0.41622
chr12_114417294_114417312_pos_131391	0.416218
chr1_226404390_226404408_pos_46025	0.416217
chr6_37018820_37018838_pos_419683	0.416211
chr13_79741253_79741271_pos_144540	0.416196
chr1_185646242_185646260_pos_37123	0.416189
chr7_30470857_30470875_pos_448164	0.416186
chr9_126957812_126957830_pos_507874	0.416181
chr12_50018361_50018379_pos_119752	0.416179
chr2_143440810_143440828_pos_267010	0.416176
chr9_81546248_81546266_pos_498077	0.416175
chr3_56020616_56020634_pos_326047	0.41617
chr15_87875714_87875732_pos_180408	0.416164
chr1_16011756_16011774_pos_5246	0.416157
chr1_56510454_56510472_pos_16378	0.416152
chr4_139075244_139075262_pos_367036	0.416145
chr10_110392860_110392878_pos_77895	0.416144
chr9_6780046_6780064_pos_491867	0.416132
chr6_12537640_12537658_pos_412399	0.41613
chr21_34581858_34581876_pos_300232	0.416122
chrX_40172564_40172582_pos_514882	0.416113
chr6_37168216_37168234_pos_419888	0.416112
chr1_236982020_236982038_pos_50481	0.416102
chr15_82146560_82146578_pos_179027	0.416098
chr20_57716615_57716633_pos_296396	0.416089
chr13_32203980_32203998_pos_138144	0.416087
chr7_460875_460893_pos_442012	0.416087
chr14_29585332_29585350_pos_149931	0.416085
chr12_42892369_42892387_pos_117921	0.416076
chr12_106074873_106074891_pos_128689	0.416062
chr12_4700949_4700967_pos_112677	0.416057
chr1_169161355_169161373_pos_33258	0.416053
chr8_19715878_19715896_pos_470536	0.416048
chr11_19564117_19564135_pos_89296	0.416043
chr10_35379906_35379924_pos_61389	0.416031
chr4_139764032_139764050_pos_367265	0.416028
chr6_158408682_158408700_pos_438778	0.416027
chr7_131948687_131948705_pos_461707	0.416023
chr1_8371015_8371033_pos_2095	0.416004
chr6_111185306_111185324_pos_428496	0.415999
chr13_39370620_39370638_pos_139342	0.415998
chr4_112715722_112715740_pos_363968	0.415983
chr2_32720980_32720998_pos_248390	0.415979
chr2_178828267_178828285_pos_272899	0.415973
chr17_10087318_10087336_pos_202034	0.415969
chr18_23487992_23488010_pos_223905	0.415966
chr2_66445765_66445783_pos_256886	0.415964
chr9_13606381_13606399_pos_492381	0.415961
chr19_44607146_44607164_pos_239104	0.415959
chr2_66443838_66443856_pos_256862	0.415953
chr7_130352674_130352692_pos_461184	0.415941
chr15_74642818_74642836_pos_177186	0.415916
chr9_121352630_121352648_pos_506201	0.415912
chr4_37908534_37908552_pos_355675	0.415904
chr17_15270036_15270054_pos_202793	0.415899
chr9_70554442_70554460_pos_497102	0.415896
chr10_86535536_86535554_pos_71334	0.415891
chr5_57854495_57854513_pos_383259	0.415888
chr4_140635906_140635924_pos_367710	0.415884
chr8_143512676_143512694_pos_490291	0.415869
chr5_149155998_149156016_pos_399817	0.415862
chr3_119646786_119646804_pos_334872	0.415856
chr1_178133316_178133334_pos_34839	0.415848
chr12_93380604_93380622_pos_126132	0.415848
chr8_22392552_22392570_pos_471131	0.415842
chr21_29332967_29332985_pos_299228	0.41584
chr5_152329304_152329322_pos_401977	0.41583
chr8_97933194_97933212_pos_481548	0.415804
chr20_19815688_19815706_pos_288234	0.415803
chr10_35795580_35795598_pos_61594	0.4158
chr9_87115980_87115998_pos_498823	0.415798
chr11_12179732_12179750_pos_87006	0.415795
chr7_20351076_20351094_pos_445730	0.415779
chr1_97006163_97006181_pos_24752	0.415774
chr12_65501407_65501425_pos_122420	0.415774
chr12_55737378_55737396_pos_121033	0.415773
chr22_28004742_28004760_pos_306803	0.415773
chr2_212528172_212528190_pos_277566	0.415766
chr21_16408040_16408058_pos_298100	0.415764
chr9_121749116_121749134_pos_506648	0.415761
chr16_22233253_22233271_pos_188540	0.415754
chr2_216883252_216883270_pos_278355	0.415747
chr7_74006880_74006898_pos_454421	0.415744
chrX_68686271_68686289_pos_516251	0.415733
chr7_126495944_126495962_pos_460487	0.415718
chr10_84296704_84296722_pos_71037	0.415717
chr5_36614610_36614628_pos_380142	0.415717
chr5_172659998_172660016_pos_406004	0.415717
chr13_67134712_67134730_pos_143282	0.415713
chr9_89639771_89639789_pos_499414	0.415689
chr8_140897658_140897676_pos_489686	0.415664
chr17_20267218_20267236_pos_204614	0.41566
chr6_12066348_12066366_pos_412195	0.415637
chr1_147820956_147820974_pos_28827	0.415627
chr1_206495332_206495350_pos_40985	0.41562
chr14_90289482_90289500_pos_160910	0.415606
chr2_37626401_37626419_pos_249702	0.415595
chr1_24764005_24764023_pos_7877	0.415586
chr6_136964058_136964076_pos_433277	0.415584
chr20_32204998_32205016_pos_289623	0.415582
chr1_64039586_64039604_pos_18810	0.41558
chr19_5983468_5983486_pos_233770	0.415579
chr7_80680666_80680684_pos_455469	0.415577
chr11_70410508_70410526_pos_97490	0.415576
chr7_129146829_129146847_pos_460751	0.415576
chr7_139734515_139734533_pos_464131	0.415557
chr9_72951144_72951162_pos_497460	0.415554
chr22_27421319_27421337_pos_306447	0.415551
chr4_70896060_70896078_pos_359263	0.415541
chr6_150766750_150766768_pos_436918	0.415536
chr4_85905988_85906006_pos_361467	0.415522
chr5_54644328_54644346_pos_381994	0.41552
chr9_95432716_95432734_pos_501318	0.415515
chr17_12365952_12365970_pos_202274	0.41551
chr12_67709718_67709736_pos_122854	0.4155
chr15_70270214_70270232_pos_175449	0.415498
chr7_42263116_42263134_pos_450775	0.415498
chr7_25391914_25391932_pos_446720	0.415497
chr1_28511025_28511043_pos_9618	0.415484
chrX_34653992_34654010_pos_514082	0.415476
chr13_50684539_50684557_pos_142487	0.415467
chr2_9653240_9653258_pos_243091	0.415464
chrX_9882932_9882950_pos_512599	0.415462
chr6_13733274_13733292_pos_413052	0.415444
chr1_178633196_178633214_pos_34982	0.415438
chr15_41791348_41791366_pos_167701	0.415421
chr5_31984054_31984072_pos_379345	0.415415
chr3_127953861_127953879_pos_337895	0.415399
chr5_107422882_107422900_pos_390092	0.415385
chr15_72141865_72141883_pos_176378	0.415378
chr4_83542022_83542040_pos_361200	0.415374
chr3_12584624_12584642_pos_316073	0.415361
chr4_128384450_128384468_pos_366442	0.415361
chr1_226526705_226526723_pos_46045	0.415352
chr12_19240065_19240083_pos_115166	0.415338
chr13_29002169_29002187_pos_136964	0.415332
chr20_19807228_19807246_pos_288225	0.415332
chr15_63044799_63044817_pos_172205	0.415331
chr1_207024544_207024562_pos_41379	0.415323
chr10_110666275_110666293_pos_78262	0.415321
chr4_76679893_76679911_pos_360179	0.415297
chr12_1605718_1605736_pos_110738	0.415293
chr1_93702664_93702682_pos_23809	0.415287
chr15_85001174_85001192_pos_179536	0.415272
chr11_124481964_124481982_pos_107041	0.41527
chr10_89225236_89225254_pos_72239	0.415263
chr10_74925864_74925882_pos_68289	0.415235
chr5_71533796_71533814_pos_385611	0.415233
chr15_84915318_84915336_pos_179502	0.41523
chr11_10771724_10771742_pos_86124	0.415221
chr3_12660962_12660980_pos_316128	0.415212
chr10_109935240_109935258_pos_77479	0.41521
chr11_27418602_27418620_pos_90289	0.415187
chr2_172285450_172285468_pos_271486	0.415178
chr15_64032464_64032482_pos_172716	0.415174
chr18_22174322_22174340_pos_222645	0.415173
chr4_38562468_38562486_pos_356069	0.415168
chr11_126394676_126394694_pos_107690	0.415163
chr18_40437565_40437583_pos_226416	0.415158
chr4_76680002_76680020_pos_360183	0.415151
chr2_72278186_72278204_pos_258605	0.41515
chr6_13433768_13433786_pos_412944	0.415148
chr4_78120484_78120502_pos_360589	0.415145
chr16_9094686_9094704_pos_186415	0.415141
chr20_53578934_53578952_pos_295454	0.415139
chr2_237625882_237625900_pos_283505	0.415135
chr3_126748044_126748062_pos_337400	0.415124
chr8_54244686_54244704_pos_477162	0.415109
chr13_26964646_26964664_pos_136364	0.415103
chr5_54387232_54387250_pos_381828	0.415093
chr4_176185274_176185292_pos_373840	0.415092
chr10_71896565_71896583_pos_67112	0.415087
chr2_1590826_1590844_pos_241606	0.415084
chr19_17605855_17605873_pos_236289	0.415081
chr17_20226991_20227009_pos_204607	0.41508
chr3_187017095_187017113_pos_347783	0.415077
chr10_114272000_114272018_pos_79511	0.415069
chr6_43937374_43937392_pos_421745	0.415068
chr3_187741643_187741661_pos_348034	0.415062
chr5_143063352_143063370_pos_398417	0.415061
chr5_33855131_33855149_pos_379731	0.415057
chr7_25855570_25855588_pos_447001	0.415052
chr13_48568016_48568034_pos_141807	0.415051
chr10_34434426_34434444_pos_61097	0.41505
chr1_84597595_84597613_pos_21789	0.415046
chr1_203116174_203116192_pos_39379	0.415036
chr17_549686_549704_pos_198570	0.415033
chr6_25359316_25359334_pos_417038	0.41503
chr2_55875568_55875586_pos_255137	0.415019
chr18_13272772_13272790_pos_222118	0.415018
chr11_119376824_119376842_pos_105404	0.415012
chr13_33180110_33180128_pos_138485	0.415002
chr14_74886209_74886227_pos_158828	0.415002
chr10_80415860_80415878_pos_70928	0.414999
chr15_67968334_67968352_pos_174420	0.414999
chr10_13792071_13792089_pos_55719	0.41499
chr3_195149996_195150014_pos_350494	0.41499
chr1_158000576_158000594_pos_30656	0.414988
chr11_61473056_61473074_pos_94580	0.414973
chr1_94735386_94735404_pos_24361	0.414972
chr18_3211951_3211969_pos_220116	0.414952
chr9_104775590_104775608_pos_502363	0.414944
chr14_35342436_35342454_pos_151116	0.414934
chr5_148967982_148968000_pos_399683	0.414933
chr1_183076055_183076073_pos_35824	0.414919
chr17_78779928_78779946_pos_218090	0.414915
chr17_77097178_77097196_pos_217021	0.414901
chr9_128550106_128550124_pos_508813	0.4149
chr5_149002296_149002314_pos_399717	0.414898
chr10_114023278_114023296_pos_79422	0.414893
chr6_46606510_46606528_pos_422606	0.414889
chr1_23920126_23920144_pos_7432	0.41488
chr22_41384508_41384526_pos_311577	0.414873
chr7_37211553_37211571_pos_450097	0.414867
chr2_43137965_43137983_pos_251939	0.414847
chr16_78117085_78117103_pos_195166	0.414843
chr1_3187598_3187616_pos_706	0.414842
chr20_19466426_19466444_pos_288112	0.414842
chr10_129958409_129958427_pos_83338	0.414841
chr1_74244568_74244586_pos_20495	0.414838
chr1_219581544_219581562_pos_44521	0.414837
chr4_53678200_53678218_pos_358006	0.414833
chr16_85960721_85960739_pos_197151	0.414827
chr4_100093679_100093697_pos_362959	0.414822
chr16_85371110_85371128_pos_196779	0.414805
chr12_6194086_6194104_pos_113144	0.414803
chr4_123299248_123299266_pos_365398	0.414799
chr5_154771700_154771718_pos_402478	0.414791
chr5_173472480_173472498_pos_407048	0.414781
chr6_18585412_18585430_pos_415458	0.414781
chr22_42697821_42697839_pos_312086	0.41478
chr17_40284590_40284608_pos_207476	0.414775
chr1_110006012_110006030_pos_26069	0.414773
chr2_88098162_88098180_pos_260128	0.414772
chr6_23097859_23097877_pos_416681	0.414771
chr6_107494924_107494942_pos_427516	0.41476
chr8_27646252_27646270_pos_472732	0.414756
chr7_44477452_44477470_pos_451304	0.414738
chr15_36999776_36999794_pos_166284	0.414735
chr22_27670792_27670810_pos_306589	0.414735
chr14_59335693_59335711_pos_154005	0.414726
chr3_49699252_49699270_pos_324749	0.414719
chr7_159109983_159110001_pos_466163	0.414711
chr22_28912144_28912162_pos_307172	0.414707
chr1_202587684_202587702_pos_39203	0.414705
chr13_108629640_108629658_pos_146853	0.414703
chr6_118397858_118397876_pos_430040	0.414703
chr21_34807688_34807706_pos_300281	0.414695
chr16_74696080_74696098_pos_194577	0.414693
chr3_126852048_126852066_pos_337462	0.414686
chr3_129723970_129723988_pos_338965	0.414677
chr12_3493348_3493366_pos_112326	0.41467
chr2_170823716_170823734_pos_271353	0.414667
chr14_64762105_64762123_pos_155552	0.414659
chr15_85667932_85667950_pos_180131	0.414656
chr12_116695188_116695206_pos_132047	0.414655
chr2_134174990_134175008_pos_266329	0.41465
chr9_128325990_128326008_pos_508792	0.414641
chr4_83619130_83619148_pos_361244	0.414626
chr10_33419522_33419540_pos_60866	0.414623
chr13_30408363_30408381_pos_137523	0.414623
chr1_7334868_7334886_pos_1451	0.414608
chr6_143742152_143742170_pos_435392	0.414598
chr13_98454820_98454838_pos_145851	0.414597
chr8_22918571_22918589_pos_471462	0.414589
chr15_73596076_73596094_pos_176677	0.414585
chr6_90218384_90218402_pos_426529	0.414582
chr16_88478414_88478432_pos_198051	0.414576
chr1_32345514_32345532_pos_10362	0.414569
chr10_50556474_50556492_pos_63333	0.414569
chr5_67910072_67910090_pos_385207	0.414562
chr8_101027905_101027923_pos_482103	0.414561
chr16_19882984_19883002_pos_188168	0.414557
chr10_15533262_15533280_pos_56265	0.414556
chr13_59901316_59901334_pos_143197	0.414555
chr4_173489020_173489038_pos_373147	0.414545
chr5_139633386_139633404_pos_396540	0.414542
chr11_33228076_33228094_pos_90887	0.41452
chr15_39454372_39454390_pos_166975	0.414519
chr6_12313543_12313561_pos_412283	0.414519
chr10_92238678_92238696_pos_73567	0.414516
chr2_33212297_33212315_pos_248782	0.414511
chr2_66577236_66577254_pos_257099	0.414504
chr4_155672624_155672642_pos_371125	0.414501
chr20_49790334_49790352_pos_294427	0.414495
chr1_217078939_217078957_pos_43890	0.414488
chr16_54282376_54282394_pos_190900	0.414487
chr8_10636906_10636924_pos_467558	0.414483
chr13_29466102_29466120_pos_137221	0.414482
chr12_92021226_92021244_pos_125389	0.414469
chr2_42118540_42118558_pos_251490	0.414454
chr2_157823208_157823226_pos_268617	0.414453
chr18_10799010_10799028_pos_221604	0.41444
chr10_44569989_44570007_pos_62300	0.414437
chr9_109816075_109816093_pos_503700	0.414436
chr2_112679590_112679608_pos_264041	0.414429
chr13_43055436_43055454_pos_140472	0.414426
chr7_32088874_32088892_pos_448636	0.414421
chr14_68466854_68466872_pos_156345	0.414419
chr22_24474315_24474333_pos_305696	0.414416
chr4_182449063_182449081_pos_374001	0.414403
chr14_56422750_56422768_pos_153447	0.414397
chr5_68187396_68187414_pos_385309	0.414394
chr1_117232526_117232544_pos_27977	0.41439
chr18_45642338_45642356_pos_226788	0.414377
chr17_57369186_57369204_pos_211913	0.414374
chr6_155993442_155993460_pos_437966	0.414363
chr20_51510296_51510314_pos_295152	0.414352
chr1_185325606_185325624_pos_36993	0.414347
chr10_86351137_86351155_pos_71264	0.414331
chr2_134462801_134462819_pos_266584	0.414324
chr8_10635708_10635726_pos_467550	0.414321
chr1_207885881_207885899_pos_41499	0.414317
chr17_8557462_8557480_pos_201432	0.414314
chr7_18499573_18499591_pos_445548	0.414305
chr13_112740876_112740894_pos_148332	0.414284
chr16_88771064_88771082_pos_198172	0.414282
chr19_34270392_34270410_pos_237511	0.414278
chr2_189575375_189575393_pos_274109	0.414271
chr6_108699598_108699616_pos_427928	0.414263
chr2_241656445_241656463_pos_285024	0.414262
chr17_75864646_75864664_pos_216572	0.41426
chr10_19947336_19947354_pos_57259	0.414251
chr9_134283393_134283411_pos_511289	0.414247
chr12_132501422_132501440_pos_134898	0.414246
chr4_15010286_15010304_pos_353541	0.414244
chr12_110845232_110845250_pos_130619	0.414243
chr10_91887432_91887450_pos_73487	0.414236
chr3_171258501_171258519_pos_344495	0.414235
chr3_66439120_66439138_pos_328678	0.41423
chr3_61829562_61829580_pos_327177	0.414218
chr2_32773700_32773718_pos_248409	0.414203
chr15_45732123_45732141_pos_168512	0.414202
chr19_41207642_41207660_pos_238663	0.414202
chr7_47080852_47080870_pos_451732	0.4142
chr5_146076052_146076070_pos_399081	0.414189
chr7_73424097_73424115_pos_454302	0.414189
chr1_87685515_87685533_pos_22711	0.414187
chr13_20464812_20464830_pos_135182	0.414183
chr1_32500946_32500964_pos_10401	0.414182
chr20_8853952_8853970_pos_286634	0.414182
chr13_97231946_97231964_pos_145400	0.414181
chr12_75550588_75550606_pos_123614	0.41418
chr1_171655396_171655414_pos_33665	0.414178
chr10_79059377_79059395_pos_69948	0.414171
chr14_68716926_68716944_pos_156816	0.414154
chr1_15261436_15261454_pos_4899	0.414151
chr13_28379598_28379616_pos_136668	0.414143
chr4_76590373_76590391_pos_360037	0.41414
chr2_151844381_151844399_pos_268181	0.414137
chr16_17379682_17379700_pos_187869	0.414136
chr9_94996169_94996187_pos_501086	0.414135
chr1_155137397_155137415_pos_30018	0.414133
chr3_61719538_61719556_pos_327086	0.414128
chr2_43305550_43305568_pos_252125	0.414125
chr8_1981070_1981088_pos_466412	0.414125
chr6_150617684_150617702_pos_436785	0.414119
chr5_75575582_75575600_pos_386585	0.414118
chr7_16067122_16067140_pos_445065	0.41411
chr9_36064562_36064580_pos_495396	0.414106
chr4_124144457_124144475_pos_365900	0.414105
chr1_3074314_3074332_pos_571	0.414091
chr9_132070167_132070185_pos_510721	0.414091
chr19_49210178_49210196_pos_240692	0.414089
chr8_123631240_123631258_pos_485536	0.414083
chr1_63663021_63663039_pos_18384	0.414081
chr13_27600132_27600150_pos_136543	0.414077
chr2_74991826_74991844_pos_259138	0.414073
chr5_178115260_178115278_pos_408096	0.414072
chr10_4122193_4122211_pos_53275	0.414052
chr4_3292256_3292274_pos_351630	0.414043
chr9_131302644_131302662_pos_510132	0.414042
chr5_78779970_78779988_pos_387189	0.414031
chr17_44979661_44979679_pos_209308	0.414029
chr2_178882734_178882752_pos_272964	0.414029
chr5_34503730_34503748_pos_379824	0.414022
chr13_40568630_40568648_pos_139969	0.414019
chr12_67717119_67717137_pos_122863	0.414015
chr7_51055298_51055316_pos_452873	0.414003
chr3_124032694_124032712_pos_336356	0.413988
chr21_26437450_26437468_pos_298552	0.413982
chr4_151541501_151541519_pos_370052	0.413975
chr12_2292638_2292656_pos_111355	0.413973
chr20_44074716_44074734_pos_292571	0.413963
chr10_78432857_78432875_pos_69412	0.413961
chr14_75088733_75088751_pos_158946	0.413959
chr3_115488380_115488398_pos_334421	0.413959
chr10_95478994_95479012_pos_74467	0.413954
chr19_46972420_46972438_pos_240009	0.413954
chr11_94754444_94754462_pos_101104	0.413939
chr9_69389684_69389702_pos_496841	0.413925
chr1_27588595_27588613_pos_9339	0.413916
chr5_125298754_125298772_pos_393478	0.413912
chr8_128515014_128515032_pos_487383	0.413911
chr2_215920588_215920606_pos_277923	0.41391
chr15_29913888_29913906_pos_164906	0.413904
chr18_59512586_59512604_pos_229979	0.413891
chr12_13118512_13118530_pos_114440	0.413879
chr2_16636016_16636034_pos_244717	0.413878
chr20_62818944_62818962_pos_297485	0.413869
chr1_182453454_182453472_pos_35679	0.413865
chr7_137084857_137084875_pos_463333	0.413863
chr16_14492020_14492038_pos_187422	0.413844
chr8_26260770_26260788_pos_472279	0.413843
chr2_33220718_33220736_pos_248819	0.413841
chr14_101832048_101832066_pos_163067	0.413835
chr3_14374802_14374820_pos_316802	0.413826
chr3_32326162_32326180_pos_320299	0.413816
chr5_112916180_112916198_pos_391173	0.413805
chr21_45138814_45138832_pos_302962	0.413799
chr11_73327359_73327377_pos_98091	0.413797
chr3_72255318_72255336_pos_330519	0.413782
chr6_53864509_53864527_pos_423436	0.413771
chr16_70573915_70573933_pos_193841	0.41377
chr18_10052341_10052359_pos_221412	0.413768
chr1_59915152_59915170_pos_17266	0.413767
chr1_217451724_217451742_pos_43986	0.413763
chr15_34056198_34056216_pos_165390	0.413751
chr2_74000282_74000300_pos_258850	0.413748
chr12_46264072_46264090_pos_118426	0.413745
chr1_68624413_68624431_pos_20387	0.413744
chr1_151014540_151014558_pos_29251	0.413734
chr10_13837466_13837484_pos_55759	0.413734
chr6_128890033_128890051_pos_431734	0.413729
chr22_32615952_32615970_pos_308137	0.413719
chr5_156411490_156411508_pos_402757	0.413711
chr7_135742125_135742143_pos_462922	0.413699
chr6_37241556_37241574_pos_419931	0.413682
chr20_57397128_57397146_pos_296140	0.413672
chrX_38916881_38916899_pos_514225	0.413672
chr3_120567640_120567658_pos_335369	0.413671
chr9_35109418_35109436_pos_495121	0.413653
chr4_52560802_52560820_pos_357469	0.413651
chr17_17785734_17785752_pos_203878	0.413648
chr3_46987384_46987402_pos_324167	0.413647
chr1_173190924_173190942_pos_34013	0.413646
chr8_101979702_101979720_pos_482386	0.413636
chr4_15717262_15717280_pos_353769	0.413635
chr13_30581454_30581472_pos_137570	0.413634
chr11_102011261_102011279_pos_102109	0.413632
chr17_46935992_46936010_pos_209823	0.413615
chr2_38508604_38508622_pos_250134	0.413611
chr16_8865056_8865074_pos_186377	0.413604
chr16_89072330_89072348_pos_198251	0.413604
chr2_215433452_215433470_pos_277750	0.413603
chr13_113179640_113179658_pos_148575	0.41359
chr10_60828304_60828322_pos_64419	0.413576
chr5_160271519_160271537_pos_404109	0.413573
chr13_103351220_103351238_pos_146459	0.413571
chr1_13535486_13535504_pos_4652	0.413565
chr17_69581752_69581770_pos_215334	0.41356
chr22_23888398_23888416_pos_305293	0.413557
chr5_77166360_77166378_pos_386779	0.413555
chr15_66764610_66764628_pos_173684	0.413553
chr3_126343211_126343229_pos_337313	0.413553
chr16_9008943_9008961_pos_186401	0.413551
chr18_56082027_56082045_pos_228803	0.413534
chr1_202858916_202858934_pos_39265	0.413529
chr8_134778322_134778340_pos_488938	0.413526
chr7_29469406_29469424_pos_447865	0.413519
chr8_58079110_58079128_pos_477600	0.413519
chr6_131946606_131946624_pos_432189	0.413518
chr1_171111039_171111057_pos_33553	0.413515
chr2_69165223_69165241_pos_257621	0.413512
chr1_210292534_210292552_pos_42348	0.413509
chr16_70695828_70695846_pos_193926	0.413495
chr10_110074422_110074440_pos_77641	0.413491
chr12_27201274_27201292_pos_116642	0.413489
chr12_123152226_123152244_pos_133720	0.413482
chr17_67400574_67400592_pos_214646	0.413479
chr1_58469294_58469312_pos_16667	0.413466
chr4_37982392_37982410_pos_355746	0.413458
chr1_64116784_64116802_pos_18882	0.413457
chr16_78844890_78844908_pos_195336	0.413454
chr1_221228078_221228096_pos_44938	0.413444
chr10_30227527_30227545_pos_59553	0.413439
chr5_149810194_149810212_pos_400681	0.413437
chr9_105329925_105329943_pos_502580	0.413437
chr2_1605928_1605946_pos_241639	0.413436
chr18_46411362_46411380_pos_226984	0.413434
chr7_135744500_135744518_pos_462929	0.413427
chr3_188157160_188157178_pos_348211	0.413424
chr11_1842651_1842669_pos_84202	0.41342
chr2_19956068_19956086_pos_245347	0.413415
chr1_245364092_245364110_pos_51512	0.413401
chr13_99062812_99062830_pos_146163	0.413374
chr15_28107346_28107364_pos_164702	0.413366
chr9_34701539_34701557_pos_495034	0.413351
chr10_87865922_87865940_pos_71806	0.41335
chr14_61498482_61498500_pos_154755	0.413349
chr17_63381531_63381549_pos_213754	0.413347
chr1_228224156_228224174_pos_46665	0.41334
chr15_64895530_64895548_pos_173098	0.41333
chr3_81790292_81790310_pos_331535	0.413325
chr10_4260418_4260436_pos_53343	0.413305
chr11_87000636_87000654_pos_100681	0.4133
chr6_89585360_89585378_pos_426238	0.413296
chr11_117648901_117648919_pos_104712	0.413291
chr7_16462623_16462641_pos_445118	0.41329
chr16_29825982_29826000_pos_189513	0.413288
chr1_54275394_54275412_pos_15266	0.413285
chr1_56526896_56526914_pos_16384	0.413279
chr17_70522071_70522089_pos_215495	0.413279
chr10_125024750_125024768_pos_82356	0.413275
chr6_121504342_121504360_pos_430688	0.413269
chr16_85460150_85460168_pos_196851	0.413267
chr21_44086033_44086051_pos_302606	0.413265
chr6_34863740_34863758_pos_418434	0.413259
chr1_27492386_27492404_pos_9006	0.413254
chr2_160427866_160427884_pos_269779	0.413253
chr17_71424344_71424362_pos_215520	0.413244
chr1_63780025_63780043_pos_18510	0.41323
chr2_106026904_106026922_pos_262947	0.41323
chr2_186887182_186887200_pos_273635	0.413223
chr11_123307460_123307478_pos_106836	0.413219
chr5_142713384_142713402_pos_397972	0.413211
chr4_185532559_185532577_pos_375049	0.413207
chr18_47912606_47912624_pos_227099	0.413205
chr2_39568810_39568828_pos_250427	0.413192
chr6_157134576_157134594_pos_438304	0.413188
chr11_96226512_96226530_pos_101640	0.413187
chr16_4511066_4511084_pos_186008	0.413182
chr14_92878186_92878204_pos_161716	0.413174
chr3_118227385_118227403_pos_334552	0.413167
chr16_86635543_86635561_pos_197278	0.413154
chr22_27669640_27669658_pos_306581	0.41315
chr15_39491852_39491870_pos_167010	0.413149
chr4_15405234_15405252_pos_353680	0.413149
chr11_36411374_36411392_pos_91807	0.413132
chr4_152010906_152010924_pos_370349	0.413132
chr1_22471282_22471300_pos_6979	0.413117
chr10_119515856_119515874_pos_80833	0.413114
chr5_149825058_149825076_pos_400710	0.413109
chr3_192652250_192652268_pos_349248	0.413099
chr18_70290959_70290977_pos_230742	0.413093
chr9_14535704_14535722_pos_493359	0.41309
chr18_31244670_31244688_pos_225074	0.413082
chr15_73944903_73944921_pos_176856	0.413078
chr3_126469718_126469736_pos_337332	0.413073
chr2_39510363_39510381_pos_250374	0.413063
chr10_11046088_11046106_pos_54754	0.413059
chr9_8785062_8785080_pos_492045	0.413057
chrX_41559716_41559734_pos_515098	0.413055
chr20_31810424_31810442_pos_289517	0.413033
chr18_56443778_56443796_pos_228912	0.413031
chr1_12178278_12178296_pos_4106	0.413025
chr6_15265025_15265043_pos_413522	0.413006
chr5_128870422_128870440_pos_394327	0.413004
chr2_30363138_30363156_pos_247762	0.412981
chr20_23114276_23114294_pos_288787	0.412975
chr9_68367224_68367242_pos_496063	0.412968
chr10_71634971_71634989_pos_66943	0.412962
chr6_26173505_26173523_pos_417113	0.412956
chr6_111585657_111585675_pos_428621	0.412956
chr14_21308254_21308272_pos_149151	0.412955
chr8_22224550_22224568_pos_471074	0.412951
chrX_49995460_49995478_pos_515664	0.412944
chr1_204477788_204477806_pos_40374	0.412937
chr2_219525394_219525412_pos_279713	0.412918
chr16_73037646_73037664_pos_194316	0.412916
chr8_74465718_74465736_pos_479083	0.412907
chr1_68292284_68292302_pos_20327	0.412903
chr6_41815759_41815777_pos_421052	0.412899
chr11_96817634_96817652_pos_101857	0.412897
chr12_106080118_106080136_pos_128703	0.412875
chr4_11543970_11543988_pos_353186	0.412874
chr20_25193853_25193871_pos_289176	0.412857
chr3_188682844_188682862_pos_348717	0.412852
chrX_39905506_39905524_pos_514565	0.412846
chrX_39680079_39680097_pos_514419	0.412844
chr4_148215384_148215402_pos_369670	0.412843
chr2_68878982_68879000_pos_257416	0.412809
chr6_44120844_44120862_pos_421990	0.412806
chr2_40130480_40130498_pos_250618	0.412803
chr4_87492700_87492718_pos_361811	0.412803
chr6_13496804_13496822_pos_412988	0.412801
chr1_9242778_9242796_pos_2640	0.412798
chr3_8562544_8562562_pos_314923	0.412798
chr20_51571108_51571126_pos_295229	0.412797
chr18_26459410_26459428_pos_224586	0.412783
chr6_55871110_55871128_pos_423747	0.412781
chr3_120645226_120645244_pos_335386	0.41277
chr8_123591100_123591118_pos_485484	0.412744
chr7_96597108_96597126_pos_456892	0.412742
chr6_128491790_128491808_pos_431621	0.412735
chr7_697241_697259_pos_442231	0.412735
chr4_76540214_76540232_pos_359916	0.412734
chr14_89304890_89304908_pos_160646	0.412726
chr2_18519004_18519022_pos_244947	0.412718
chr8_101761634_101761652_pos_482280	0.412713
chr13_110525068_110525086_pos_147895	0.412711
chr1_239898280_239898298_pos_50925	0.412707
chr4_183165176_183165194_pos_374157	0.412696
chr10_35421680_35421698_pos_61438	0.412695
chr10_11747189_11747207_pos_55181	0.412687
chr2_159744548_159744566_pos_269416	0.412687
chr4_19512238_19512256_pos_354105	0.412679
chr11_73164996_73165014_pos_97917	0.412671
chr10_4044095_4044113_pos_53216	0.412667
chr15_40511849_40511867_pos_167476	0.412648
chr2_45813396_45813414_pos_252661	0.412646
chr2_100753070_100753088_pos_261417	0.412641
chr8_95214278_95214296_pos_480893	0.41264
chr1_6666842_6666860_pos_1266	0.412629
chr2_38723392_38723410_pos_250221	0.412627
chr6_165769568_165769586_pos_440913	0.41262
chr9_14031402_14031420_pos_492704	0.412614
chr3_8597688_8597706_pos_314942	0.412612
chr8_144423132_144423150_pos_490476	0.412606
chr7_96062034_96062052_pos_456813	0.412601
chr13_20140353_20140371_pos_135087	0.4126
chr12_114439299_114439317_pos_131456	0.412588
chr10_79379602_79379620_pos_70484	0.412587
chr9_135887999_135888017_pos_511753	0.412584
chr9_124660620_124660638_pos_507291	0.412582
chr5_17169509_17169527_pos_379012	0.412577
chr2_25216262_25216280_pos_246182	0.412571
chr20_50219312_50219330_pos_294594	0.412567
chr3_138694350_138694368_pos_340149	0.412567
chr15_92025514_92025532_pos_181778	0.41256
chr2_108634684_108634702_pos_263174	0.412559
chr1_151313518_151313536_pos_29293	0.412553
chr13_110338977_110338995_pos_147608	0.412551
chr19_13172448_13172466_pos_235116	0.412551
chr3_42719165_42719183_pos_322918	0.412544
chr3_9136034_9136052_pos_315168	0.412532
chr17_74276848_74276866_pos_216061	0.412529
chr11_2449550_2449568_pos_84410	0.412507
chr15_73339067_73339085_pos_176496	0.412504
chr10_114541556_114541574_pos_79725	0.412499
chr2_64114291_64114309_pos_256185	0.412497
chr11_12694883_12694901_pos_87513	0.412492
chr2_205767878_205767896_pos_276777	0.412489
chr7_95629010_95629028_pos_456778	0.412483
chr17_74235098_74235116_pos_216030	0.412475
chr5_173970034_173970052_pos_407478	0.412462
chr22_41674948_41674966_pos_311772	0.412457
chr4_47801775_47801793_pos_357052	0.412455
chr19_57665084_57665102_pos_241508	0.412454
chr2_21290586_21290604_pos_245745	0.412454
chr12_110744470_110744488_pos_130604	0.412452
chr1_170711946_170711964_pos_33488	0.412449
chr1_201725010_201725028_pos_38623	0.412445
chr2_208096588_208096606_pos_277361	0.412441
chr12_67042808_67042826_pos_122708	0.412439
chr14_54867198_54867216_pos_153054	0.412433
chr20_49427902_49427920_pos_294231	0.412433
chr5_9502854_9502872_pos_377211	0.412428
chr2_69124280_69124298_pos_257554	0.412426
chr17_81865982_81866000_pos_219055	0.41242
chr4_185779702_185779720_pos_375326	0.412413
chr8_30408012_30408030_pos_473750	0.412399
chr7_139683803_139683821_pos_464086	0.412386
chr14_70663913_70663931_pos_157629	0.412384
chr5_122493401_122493419_pos_392343	0.412384
chr2_207617316_207617334_pos_277239	0.412378
chr10_80111193_80111211_pos_70744	0.412376
chr17_12463364_12463382_pos_202286	0.412374
chr5_76025308_76025326_pos_386668	0.412366
chr5_109485204_109485222_pos_390537	0.412347
chr18_76493147_76493165_pos_231440	0.412344
chr9_130576358_130576376_pos_509666	0.412341
chr11_34311312_34311330_pos_91283	0.412333
chr2_134775024_134775042_pos_266765	0.412315
chr3_128297151_128297169_pos_338051	0.412313
chr9_99041401_99041419_pos_502071	0.412302
chr12_109888388_109888406_pos_130019	0.412301
chr12_21939608_21939626_pos_115903	0.412297
chr7_96076036_96076054_pos_456823	0.412296
chr21_34536468_34536486_pos_300167	0.412292
chr6_144287382_144287400_pos_435646	0.412283
chr11_87366914_87366932_pos_100749	0.412275
chr22_42595573_42595591_pos_311964	0.412267
chr8_130651104_130651122_pos_487989	0.41226
chr6_128649596_128649614_pos_431667	0.412239
chr8_96852716_96852734_pos_481261	0.412236
chr17_549590_549608_pos_198568	0.41223
chr10_20893708_20893726_pos_57338	0.412214
chr8_22388750_22388768_pos_471128	0.412212
chr12_19036656_19036674_pos_115019	0.412209
chr5_147446436_147446454_pos_399214	0.412208
chr1_116264254_116264272_pos_27533	0.412203
chr5_142783612_142783630_pos_398085	0.412198
chr9_120936690_120936708_pos_506063	0.412192
chr4_138053898_138053916_pos_366840	0.412185
chr14_104980408_104980426_pos_164065	0.412173
chr3_39135453_39135471_pos_321898	0.412172
chr6_143515253_143515271_pos_435294	0.412159
chr9_129203158_129203176_pos_509013	0.412157
chr12_59803878_59803896_pos_121720	0.412155
chr8_135584154_135584172_pos_489085	0.412148
chr5_32608978_32608996_pos_379559	0.412143
chr14_70823190_70823208_pos_157668	0.412118
chr1_168513520_168513538_pos_32943	0.412117
chr18_46356727_46356745_pos_226945	0.41211
chr2_238228760_238228778_pos_284011	0.412107
chr11_126366290_126366308_pos_107631	0.412096
chr10_61397720_61397738_pos_64551	0.412092
chr10_86661920_86661938_pos_71405	0.412074
chr2_96591306_96591324_pos_260496	0.412072
chr8_81488989_81489007_pos_479850	0.412072
chr7_18356332_18356350_pos_445520	0.412071
chr12_49809763_49809781_pos_119646	0.412068
chr4_186021126_186021144_pos_375793	0.412067
chr12_45264322_45264340_pos_118089	0.412062
chr16_68379641_68379659_pos_193397	0.412052
chr2_73716622_73716640_pos_258804	0.412049
chr9_38384028_38384046_pos_495972	0.412043
chr3_86793868_86793886_pos_331554	0.412041
chr1_35210838_35210856_pos_10975	0.412031
chr17_79844940_79844958_pos_218388	0.412029
chr8_97944768_97944786_pos_481568	0.412009
chr13_29845618_29845636_pos_137335	0.411998
chr3_13544720_13544738_pos_316609	0.411993
chr17_4520788_4520806_pos_200701	0.411986
chr8_123629522_123629540_pos_485527	0.411986
chr5_31636106_31636124_pos_379180	0.41198
chr2_43110732_43110750_pos_251911	0.411968
chr7_150979880_150979898_pos_465053	0.411957
chr4_140743510_140743528_pos_367739	0.411953
chr10_125010734_125010752_pos_82312	0.411945
chr2_207074114_207074132_pos_276959	0.411945
chr4_152156728_152156746_pos_370478	0.411942
chr1_67791794_67791812_pos_20079	0.411939
chr4_15144410_15144428_pos_353575	0.411926
chr3_188200638_188200656_pos_348283	0.411913
chr1_30963682_30963700_pos_9867	0.411908
chr22_24068527_24068545_pos_305326	0.411893
chr6_116406177_116406195_pos_429754	0.411893
chr10_44951759_44951777_pos_62441	0.411891
chr8_66152017_66152035_pos_478428	0.411889
chr1_7672978_7672996_pos_1737	0.411878
chr8_80926864_80926882_pos_479698	0.411869
chr11_31779420_31779438_pos_90696	0.411861
chr14_72689135_72689153_pos_158072	0.411848
chr2_144427416_144427434_pos_267211	0.411847
chr8_75219470_75219488_pos_479111	0.41182
chr5_58921321_58921339_pos_383512	0.411797
chr14_93089729_93089747_pos_161887	0.411794
chr7_28355760_28355778_pos_447457	0.41179
chr12_93804903_93804921_pos_126374	0.411781
chr1_164535388_164535406_pos_31649	0.41178
chr15_78860105_78860123_pos_178406	0.411771
chr3_15460839_15460857_pos_317155	0.411758
chrX_130118594_130118612_pos_518200	0.411755
chr13_49814880_49814898_pos_142122	0.411752
chr8_143472298_143472316_pos_490256	0.411751
chr8_29530053_29530071_pos_473369	0.411748
chr10_88982630_88982648_pos_72184	0.41174
chr11_6638093_6638111_pos_85174	0.411735
chr3_47715280_47715298_pos_324257	0.411733
chr3_105882736_105882754_pos_332943	0.411724
chr11_100445470_100445488_pos_101930	0.41172
chr15_36604182_36604200_pos_165994	0.411714
chr18_45617530_45617548_pos_226776	0.411707
chr7_16990152_16990170_pos_445240	0.411702
chr16_84138906_84138924_pos_196222	0.4117
chr4_7237128_7237146_pos_352106	0.411698
chr10_58451558_58451576_pos_63749	0.411694
chr7_130916062_130916080_pos_461348	0.411693
chr9_13144668_13144686_pos_492204	0.411686
chr13_109938756_109938774_pos_147167	0.411685
chr18_7237912_7237930_pos_220575	0.411685
chr3_157249264_157249282_pos_343120	0.411681
chr3_14204862_14204880_pos_316675	0.411678
chr12_106137250_106137268_pos_128847	0.411666
chr5_148414948_148414966_pos_399374	0.411657
chrX_135004256_135004274_pos_518553	0.411654
chr4_15576072_15576090_pos_353744	0.411652
chr8_48649278_48649296_pos_476765	0.411648
chr3_111862674_111862692_pos_333522	0.411636
chr2_43273546_43273564_pos_252094	0.411628
chr8_37604792_37604810_pos_474375	0.411626
chr2_74019652_74019670_pos_258883	0.411622
chr9_110036726_110036744_pos_503996	0.411622
chr12_3267736_3267754_pos_112247	0.411616
chr2_234848595_234848613_pos_282183	0.411609
chr1_53957432_53957450_pos_15219	0.411591
chr14_75667217_75667235_pos_159232	0.411587
chr14_89359584_89359602_pos_160670	0.411581
chr6_42454704_42454722_pos_421284	0.411581
chr1_177181924_177181942_pos_34588	0.41158
chr15_70154498_70154516_pos_175401	0.411578
chr7_5696156_5696174_pos_444030	0.411577
chr7_30448766_30448784_pos_448106	0.411576
chr2_40329823_40329841_pos_250744	0.411569
chr4_57098569_57098587_pos_358898	0.411558
chr5_172768569_172768587_pos_406200	0.411557
chr15_100721840_100721858_pos_184395	0.411556
chr13_45236126_45236144_pos_141292	0.411552
chr5_72018286_72018304_pos_385780	0.41155
chr6_139982355_139982373_pos_434527	0.411545
chr11_128549222_128549240_pos_108262	0.411541
chr22_17952595_17952613_pos_304235	0.411538
chr14_75341118_75341136_pos_159101	0.411537
chr7_3725300_3725318_pos_443375	0.411536
chr20_62960991_62961009_pos_297531	0.41153
chr12_1975796_1975814_pos_110953	0.411528
chr10_86980332_86980350_pos_71762	0.411523
chr2_163715517_163715535_pos_270371	0.411518
chr1_12494688_12494706_pos_4459	0.411512
chr7_90726898_90726916_pos_455970	0.4115
chrX_50913604_50913622_pos_515704	0.41149
chr20_302052_302070_pos_285089	0.411487
chr13_110301620_110301638_pos_147505	0.411466
chr13_27447374_27447392_pos_136425	0.411455
chr1_8077398_8077416_pos_1856	0.411446
chr2_203692253_203692271_pos_276256	0.411446
chr20_37845240_37845258_pos_291310	0.411437
chr10_74932840_74932858_pos_68296	0.411431
chr20_38152624_38152642_pos_291663	0.411422
chr4_55117626_55117644_pos_358457	0.411415
chr6_90184981_90184999_pos_426447	0.411415
chr17_2412948_2412966_pos_200074	0.411413
chr3_30693792_30693810_pos_320052	0.411409
chr4_147793824_147793842_pos_369359	0.411406
chr10_92432702_92432720_pos_73607	0.411402
chr22_40442300_40442318_pos_311334	0.411398
chr2_28334016_28334034_pos_247006	0.411389
chr12_79665738_79665756_pos_124319	0.411386
chr20_34010740_34010758_pos_290266	0.411375
chr2_134197937_134197955_pos_266351	0.411372
chr22_29804212_29804230_pos_307444	0.411368
chr1_231242870_231242888_pos_47705	0.411351
chr7_5562778_5562796_pos_443848	0.411331
chr6_18396014_18396032_pos_415428	0.41133
chr10_110678362_110678380_pos_78331	0.411321
chr4_94140626_94140644_pos_362303	0.411317
chr5_74491738_74491756_pos_386463	0.411316
chr17_38419194_38419212_pos_206703	0.411307
chr2_196240332_196240350_pos_274942	0.411303
chr2_54570078_54570096_pos_254718	0.411302
chr9_129071886_129071904_pos_508941	0.411301
chr15_67175967_67175985_pos_174160	0.411293
chr7_134720320_134720338_pos_462442	0.411291
chr11_123594303_123594321_pos_107013	0.411284
chr12_11766596_11766614_pos_113913	0.411284
chr3_169207838_169207856_pos_343943	0.411257
chr8_85852241_85852259_pos_479894	0.411254
chr1_41319530_41319548_pos_12336	0.41125
chr2_238421670_238421688_pos_284106	0.411245
chr7_91086292_91086310_pos_456018	0.41124
chr15_32956176_32956194_pos_165347	0.411225
chr1_39952865_39952883_pos_11991	0.411222
chr3_53677648_53677666_pos_325758	0.411221
chr11_73178227_73178245_pos_97952	0.411215
chr18_27057648_27057666_pos_224684	0.411214
chr1_208154198_208154216_pos_41711	0.411213
chr8_134720528_134720546_pos_488917	0.41121
chr20_41411712_41411730_pos_292398	0.411206
chr10_113474912_113474930_pos_79190	0.411203
chr6_108452975_108452993_pos_427731	0.411202
chr9_103742996_103743014_pos_502342	0.411196
chr6_170266210_170266228_pos_441828	0.411193
chr7_40700974_40700992_pos_450378	0.411188
chr5_56819640_56819658_pos_382895	0.411179
chr10_24307307_24307325_pos_58160	0.41117
chr5_76326854_76326872_pos_386676	0.41116
chr3_186237094_186237112_pos_347439	0.411117
chr6_35182521_35182539_pos_418726	0.411109
chr1_1005386_1005404_pos_31	0.411091
chr12_26091312_26091330_pos_116289	0.41109
chr8_29392038_29392056_pos_473321	0.41109
chr21_26148382_26148400_pos_298508	0.411086
chr12_110640640_110640658_pos_130569	0.411085
chr11_116888280_116888298_pos_104453	0.411084
chr8_22911664_22911682_pos_471444	0.411084
chr14_31927154_31927172_pos_150214	0.411083
chr7_148153680_148153698_pos_464640	0.411082
chr10_33085568_33085586_pos_60532	0.411073
chr6_143519090_143519108_pos_435308	0.411068
chr6_17580846_17580864_pos_415094	0.411066
chr1_85584586_85584604_pos_22335	0.411064
chr6_22826846_22826864_pos_416578	0.411062
chr11_91219579_91219597_pos_100832	0.41106
chr10_97685396_97685414_pos_75069	0.411046
chr10_35379462_35379480_pos_61382	0.41102
chr20_64261180_64261198_pos_297790	0.41101
chrX_39477880_39477898_pos_514369	0.410992
chr5_171640649_171640667_pos_405390	0.410981
chr13_32150390_32150408_pos_138053	0.410974
chr2_112627648_112627666_pos_264033	0.410972
chr10_122234122_122234140_pos_81505	0.410949
chr20_23083014_23083032_pos_288762	0.410948
chr11_16347150_16347168_pos_88538	0.410937
chr8_103072740_103072758_pos_482862	0.410933
chr1_94327372_94327390_pos_24189	0.410932
chr2_73177168_73177186_pos_258787	0.410923
chr16_81600874_81600892_pos_195679	0.410909
chr17_82884712_82884730_pos_219421	0.410897
chr18_36397294_36397312_pos_225984	0.410891
chr6_117919799_117919817_pos_429879	0.410884
chr1_119968106_119968124_pos_28331	0.410881
chr16_24415026_24415044_pos_188744	0.410873
chr17_35133908_35133926_pos_206391	0.41087
chr9_88840264_88840282_pos_499237	0.41087
chr20_23246806_23246824_pos_288862	0.410861
chr4_5731584_5731602_pos_351887	0.410845
chr2_101440658_101440676_pos_261915	0.410837
chr22_37178836_37178854_pos_310020	0.410835
chr5_72141936_72141954_pos_385831	0.410823
chr15_66073430_66073448_pos_173400	0.410814
chr11_68380438_68380456_pos_96786	0.410813
chr13_106533272_106533290_pos_146656	0.410798
chr13_33026938_33026956_pos_138364	0.410789
chr3_40249446_40249464_pos_322055	0.410786
chr3_36494754_36494772_pos_320684	0.410783
chr17_43407508_43407526_pos_208467	0.410781
chr13_40478906_40478924_pos_139949	0.41078
chr3_169458409_169458427_pos_344104	0.41078
chr18_12363074_12363092_pos_221802	0.410778
chr1_116483618_116483636_pos_27666	0.410776
chr7_93016140_93016158_pos_456456	0.410776
chr8_127928852_127928870_pos_487170	0.410766
chr6_156852342_156852360_pos_438154	0.410743
chr8_11757832_11757850_pos_468485	0.410731
chr8_22950257_22950275_pos_471475	0.410716
chr2_86309492_86309510_pos_259964	0.410711
chr1_81410070_81410088_pos_21269	0.410708
chr2_190578318_190578336_pos_274247	0.4107
chr9_2818780_2818798_pos_491391	0.410698
chr6_46443762_46443780_pos_422518	0.410695
chr16_84934148_84934166_pos_196445	0.410693
chr7_77914412_77914430_pos_455227	0.410693
chr5_673039_673057_pos_376280	0.410684
chr15_84841890_84841908_pos_179435	0.410683
chr1_226301624_226301642_pos_45933	0.410673
chr5_172174902_172174920_pos_405719	0.410666
chr2_159049863_159049881_pos_268983	0.410664
chr3_141455920_141455938_pos_340698	0.410664
chr10_103743077_103743095_pos_76780	0.41066
chr2_100824348_100824366_pos_261454	0.41066
chr4_186622128_186622146_pos_375831	0.410653
chr9_109968168_109968186_pos_503925	0.410647
chr2_234375250_234375268_pos_282129	0.410637
chr4_169070548_169070566_pos_372845	0.410632
chr9_91419766_91419784_pos_499853	0.410627
chr1_36350784_36350802_pos_11306	0.410625
chr17_965362_965380_pos_198917	0.410623
chr20_62461268_62461286_pos_297277	0.410621
chr8_25958689_25958707_pos_472097	0.41062
chr6_128650046_128650064_pos_431670	0.410615
chr2_85607494_85607512_pos_259513	0.41061
chr12_6507594_6507612_pos_113286	0.410602
chr21_33383230_33383248_pos_299783	0.410601
chr13_109789390_109789408_pos_147122	0.410595
chr4_25107980_25107998_pos_354915	0.410586
chr16_11162978_11162996_pos_186857	0.410584
chr3_99925694_99925712_pos_332298	0.410581
chr1_166927448_166927466_pos_32407	0.410575
chr11_45945678_45945696_pos_93006	0.410575
chr10_72703032_72703050_pos_67534	0.410573
chr9_14301264_14301282_pos_493010	0.410571
chr5_142866972_142866990_pos_398215	0.410566
chr12_115451918_115451936_pos_131692	0.410564
chr20_59837387_59837405_pos_296917	0.410562
chr6_15593518_15593536_pos_413727	0.410555
chr8_132143390_132143408_pos_488094	0.410553
chr16_81470112_81470130_pos_195589	0.410544
chr2_128494767_128494785_pos_265588	0.41053
chr8_66507356_66507374_pos_478529	0.41053
chr16_77859838_77859856_pos_195102	0.410516
chr19_2032432_2032450_pos_232315	0.410511
chr2_55120749_55120767_pos_255015	0.41051
chr2_190215738_190215756_pos_274164	0.410498
chr16_82317790_82317808_pos_195820	0.410489
chr4_26753818_26753836_pos_355160	0.410487
chr14_63223501_63223519_pos_155049	0.410486
chr2_241656518_241656536_pos_285025	0.410483
chr1_223115148_223115166_pos_45227	0.410477
chr17_35713536_35713554_pos_206443	0.410477
chr4_40577120_40577138_pos_356250	0.410475
chr1_27137454_27137472_pos_8758	0.410464
chr14_29741574_29741592_pos_149945	0.410458
chr1_245420057_245420075_pos_51536	0.410453
chr3_188184952_188184970_pos_348254	0.41045
chr2_33111465_33111483_pos_248674	0.410443
chr1_56404954_56404972_pos_16239	0.410442
chr7_590841_590859_pos_442153	0.410439
chr3_4984800_4984818_pos_314549	0.410435
chr5_41835896_41835914_pos_381092	0.410432
chr4_147489990_147490008_pos_369157	0.410431
chr6_79640699_79640717_pos_425085	0.41043
chr2_222797458_222797476_pos_280447	0.410426
chr2_16572227_16572245_pos_244679	0.410421
chr10_12707542_12707560_pos_55395	0.410414
chr10_33331046_33331064_pos_60792	0.410406
chr9_110031953_110031971_pos_503987	0.410405
chr4_3467112_3467130_pos_351735	0.410402
chr5_139690497_139690515_pos_396740	0.4104
chr22_17952040_17952058_pos_304230	0.410398
chr12_116038092_116038110_pos_131820	0.410395
chr3_129101772_129101790_pos_338523	0.410395
chr15_35698210_35698228_pos_165785	0.41038
chr14_100443812_100443830_pos_162876	0.41037
chr3_177824578_177824596_pos_346065	0.41036
chr2_96192129_96192147_pos_260335	0.410353
chr7_47784197_47784215_pos_452342	0.410348
chr15_73907258_73907276_pos_176801	0.410344
chr4_7257614_7257632_pos_352141	0.410344
chr5_116572449_116572467_pos_391968	0.410334
chr10_29318397_29318415_pos_58967	0.410306
chr10_16969086_16969104_pos_56524	0.410305
chr6_6808006_6808024_pos_410732	0.410303
chr1_116310366_116310384_pos_27538	0.410297
chr3_113626958_113626976_pos_334065	0.410295
chr1_218498908_218498926_pos_44333	0.410284
chr8_124368560_124368578_pos_485890	0.410281
chr6_30682694_30682712_pos_417612	0.410269
chr8_123535880_123535898_pos_485434	0.410265
chr12_123074985_123075003_pos_133559	0.410264
chr10_44990460_44990478_pos_62536	0.410262
chr4_10104034_10104052_pos_353039	0.410259
chr18_63290882_63290900_pos_230554	0.410253
chr1_170806530_170806548_pos_33524	0.410247
chr6_36834900_36834918_pos_419476	0.410247
chr5_113246594_113246612_pos_391420	0.410242
chr22_46587685_46587703_pos_313524	0.410241
chr15_71495957_71495975_pos_176120	0.410238
chr3_194204090_194204108_pos_349705	0.410238
chr8_120217174_120217192_pos_484581	0.410234
chr18_74269444_74269462_pos_230886	0.410224
chr6_168219324_168219342_pos_441441	0.410224
chr1_168430399_168430417_pos_32886	0.410221
chr20_10644449_10644467_pos_287096	0.410215
chr6_5997548_5997566_pos_410428	0.410213
chr4_147326754_147326772_pos_369086	0.41021
chr15_85708868_85708886_pos_180187	0.410205
chr3_37737382_37737400_pos_321211	0.41019
chr1_228376419_228376437_pos_46733	0.410189
chr6_108716900_108716918_pos_427952	0.410187
chr8_11709894_11709912_pos_468257	0.410176
chr3_187289010_187289028_pos_347960	0.410174
chr17_3030250_3030268_pos_200272	0.410163
chr9_126986008_126986026_pos_507912	0.410163
chr19_11164522_11164540_pos_234682	0.410161
chr4_151671944_151671962_pos_370088	0.410161
chr22_24420258_24420276_pos_305619	0.410156
chr5_126336150_126336168_pos_393687	0.410154
chr3_100211144_100211162_pos_332545	0.410144
chr8_135005611_135005629_pos_489072	0.410141
chr10_5554531_5554549_pos_53813	0.410138
chr17_47275576_47275594_pos_209934	0.410131
chr11_33324574_33324592_pos_90995	0.410117
chr6_125313894_125313912_pos_431199	0.41011
chr4_168848412_168848430_pos_372712	0.410109
chr1_31772062_31772080_pos_10229	0.410107
chr1_67710762_67710780_pos_19975	0.410106
chr17_68520038_68520056_pos_215109	0.410102
chr8_17667509_17667527_pos_469689	0.410095
chr9_83355920_83355938_pos_498251	0.410093
chr19_38671956_38671974_pos_238094	0.410088
chr5_145941538_145941556_pos_398940	0.410088
chr2_37735072_37735090_pos_249813	0.410083
chr19_7211660_7211678_pos_234095	0.410077
chr10_58782004_58782022_pos_63872	0.410072
chr11_2708250_2708268_pos_84548	0.410072
chr10_24464244_24464262_pos_58231	0.410065
chr2_39686544_39686562_pos_250515	0.410065
chr12_94057670_94057688_pos_126607	0.410054
chr3_188296984_188297002_pos_348483	0.410053
chr11_19674074_19674092_pos_89389	0.410052
chr9_134691607_134691625_pos_511617	0.410052
chr19_45591047_45591065_pos_239543	0.410042
chr5_137282312_137282330_pos_395536	0.410039
chr22_21698674_21698692_pos_304912	0.410037
chr9_95025422_95025440_pos_501161	0.410032
chr11_33294718_33294736_pos_90962	0.410026
chr10_21515846_21515864_pos_57665	0.410024
chr6_25316032_25316050_pos_417023	0.410022
chr22_23844584_23844602_pos_305277	0.410019
chr1_204307710_204307728_pos_40219	0.410005
chr7_151008310_151008328_pos_465071	0.410004
chr1_184021826_184021844_pos_36506	0.409995
chr2_40363986_40364004_pos_250788	0.409995
chr9_136343346_136343364_pos_511872	0.40998
chr9_14440320_14440338_pos_493340	0.409969
chr6_14739144_14739162_pos_413359	0.409963
chr3_178319952_178319970_pos_346194	0.409951
chr17_2883744_2883762_pos_200173	0.409942
chr9_107631995_107632013_pos_503057	0.409921
chr7_102286906_102286924_pos_457862	0.409914
chr12_1364503_1364521_pos_110579	0.409906
chr9_127664970_127664988_pos_508444	0.409904
chr6_2857891_2857909_pos_409455	0.409897
chr2_144390572_144390590_pos_267185	0.409895
chr2_239945195_239945213_pos_284535	0.409894
chr4_10174490_10174508_pos_353115	0.409882
chr1_41881070_41881088_pos_12864	0.409877
chr5_124632270_124632288_pos_392972	0.409875
chr1_233723558_233723576_pos_48991	0.409873
chr13_25573280_25573298_pos_136191	0.409871
chr13_76638048_76638066_pos_144239	0.409871
chr2_168819582_168819600_pos_271201	0.409858
chr13_98172732_98172750_pos_145681	0.409849
chr1_31588708_31588726_pos_10022	0.409842
chr12_2299456_2299474_pos_111371	0.409841
chr1_115365056_115365074_pos_27203	0.409839
chr2_68368160_68368178_pos_257307	0.409839
chr1_82110554_82110572_pos_21567	0.409837
chr16_11396389_11396407_pos_186956	0.409837
chr14_76864388_76864406_pos_159607	0.409832
chr1_10682642_10682660_pos_3350	0.409826
chr8_38730352_38730370_pos_474941	0.409823
chr18_75641022_75641040_pos_231312	0.409821
chr1_232628082_232628100_pos_48812	0.40982
chr6_21046140_21046158_pos_415865	0.409807
chr10_15487592_15487610_pos_56248	0.409793
chr18_36464079_36464097_pos_226112	0.409786
chr14_77542269_77542287_pos_160012	0.409782
chr7_130356434_130356452_pos_461190	0.409772
chr7_6248770_6248788_pos_444198	0.409766
chr12_96248818_96248836_pos_127316	0.409762
chr7_802324_802342_pos_442306	0.409762
chr22_38415642_38415660_pos_310610	0.409754
chr6_149235332_149235350_pos_436384	0.409754
chr9_2355352_2355370_pos_491160	0.409746
chr10_18145014_18145032_pos_56894	0.409734
chr3_195462221_195462239_pos_350692	0.409733
chr5_34762624_34762642_pos_380031	0.409733
chr1_19443514_19443532_pos_6050	0.409732
chr4_173512110_173512128_pos_373245	0.409724
chr4_143355934_143355952_pos_368516	0.409706
chr3_72797985_72798003_pos_330781	0.409702
chr19_3950310_3950328_pos_233095	0.409698
chr10_33237842_33237860_pos_60661	0.409691
chr2_219689238_219689256_pos_279932	0.409685
chr18_58887814_58887832_pos_229786	0.409661
chr8_124201186_124201204_pos_485840	0.409655
chr17_75511596_75511614_pos_216369	0.409648
chr1_46183396_46183414_pos_14114	0.409647
chr3_114615679_114615697_pos_334294	0.409643
chr15_79169752_79169770_pos_178445	0.40964
chr8_130430884_130430902_pos_487881	0.409628
chr6_3345936_3345954_pos_409642	0.409611
chr22_41022874_41022892_pos_311503	0.409607
chr11_126419892_126419910_pos_107727	0.409605
chr4_81600091_81600109_pos_361001	0.409599
chr5_175675748_175675766_pos_407738	0.409599
chr16_66903818_66903836_pos_192922	0.409595
chr4_153210588_153210606_pos_370638	0.409591
chr12_6280248_6280266_pos_113211	0.409573
chr10_13686484_13686502_pos_55625	0.409564
chr5_67986275_67986293_pos_385246	0.409561
chr9_14349362_14349380_pos_493193	0.409554
chr1_232319216_232319234_pos_48310	0.409535
chr4_128823128_128823146_pos_366655	0.409528
chr18_25006444_25006462_pos_224191	0.409524
chr1_31628064_31628082_pos_10040	0.409514
chr1_226915846_226915864_pos_46312	0.409507
chr2_177754134_177754152_pos_272728	0.409507
chr4_15402256_15402274_pos_353671	0.409502
chr4_121656353_121656371_pos_365158	0.409492
chr4_76459320_76459338_pos_359882	0.409491
chr4_113556134_113556152_pos_364243	0.409489
chr22_17726840_17726858_pos_303869	0.409487
chr2_132450680_132450698_pos_265903	0.409458
chr17_3978652_3978670_pos_200500	0.409456
chr8_129693430_129693448_pos_487554	0.409456
chr14_96146195_96146213_pos_162324	0.409453
chr8_94287203_94287221_pos_480770	0.409446
chr11_106471352_106471370_pos_102385	0.409442
chr20_45360080_45360098_pos_293206	0.409439
chr2_85137120_85137138_pos_259272	0.409435
chr16_70342196_70342214_pos_193743	0.409433
chrX_134932964_134932982_pos_518524	0.409432
chr11_94754502_94754520_pos_101105	0.40943
chr3_111861518_111861536_pos_333512	0.409421
chr1_8367707_8367725_pos_2083	0.409418
chrX_16828509_16828527_pos_513301	0.409406
chr3_148999496_148999514_pos_341352	0.409405
chr20_18917315_18917333_pos_288014	0.409391
chr4_128599812_128599830_pos_366593	0.409388
chr6_2353646_2353664_pos_409194	0.409377
chr3_38537326_38537344_pos_321683	0.409366
chr4_8390743_8390761_pos_352886	0.409365
chr6_95545254_95545272_pos_426925	0.409361
chr6_138864718_138864736_pos_433899	0.409358
chr3_48119728_48119746_pos_324363	0.409357
chr17_18005450_18005468_pos_204145	0.409348
chr5_54524692_54524710_pos_381926	0.409348
chr1_88472382_88472400_pos_22797	0.409337
chr9_105204972_105204990_pos_502547	0.409329
chr14_55307212_55307230_pos_153208	0.409326
chr3_172259362_172259380_pos_345252	0.409325
chr13_98506572_98506590_pos_145953	0.40932
chr22_41920046_41920064_pos_311862	0.409315
chr13_110137364_110137382_pos_147255	0.409313
chr11_66915282_66915300_pos_96461	0.409312
chr3_128227287_128227305_pos_338003	0.409312
chr16_77586108_77586126_pos_195079	0.409309
chr3_15512374_15512392_pos_317175	0.409306
chr6_131788411_131788429_pos_432170	0.409306
chr1_230849753_230849771_pos_47592	0.409297
chr13_111280050_111280068_pos_148134	0.409294
chr4_183985264_183985282_pos_374406	0.409282
chr15_66096244_66096262_pos_173417	0.409278
chr15_57458656_57458674_pos_170214	0.409265
chr1_184629908_184629926_pos_36769	0.409259
chr11_11618948_11618966_pos_86470	0.409257
chr2_31987640_31987658_pos_248323	0.409245
chr20_49747556_49747574_pos_294396	0.409244
chr11_12461700_12461718_pos_87314	0.409224
chr6_43469584_43469602_pos_421510	0.40922
chr17_48873446_48873464_pos_210248	0.409215
chr11_16191783_16191801_pos_88451	0.409206
chr7_75612015_75612033_pos_454727	0.409192
chr14_52023828_52023846_pos_152085	0.409191
chr10_78377756_78377774_pos_69358	0.409185
chr1_47521436_47521454_pos_14273	0.40918
chr8_29028518_29028536_pos_473201	0.409171
chr3_128195472_128195490_pos_337993	0.409167
chr22_43829709_43829727_pos_312537	0.409163
chr3_4867418_4867436_pos_314499	0.409157
chr1_94980496_94980514_pos_24590	0.409143
chr7_43648050_43648068_pos_450900	0.409138
chr4_143340896_143340914_pos_368409	0.409127
chr7_132416941_132416959_pos_462051	0.409121
chr1_234544424_234544442_pos_49175	0.40912
chr1_101437910_101437928_pos_25473	0.409118
chr6_125528992_125529010_pos_431301	0.409118
chr17_59427734_59427752_pos_212909	0.409113
chr20_63457104_63457122_pos_297578	0.409113
chr11_115606124_115606142_pos_104226	0.409105
chr2_42974874_42974892_pos_251782	0.409091
chr8_9297040_9297058_pos_467311	0.409087
chr12_56617105_56617123_pos_121205	0.409084
chr16_48947466_48947484_pos_190067	0.409082
chr2_236246997_236247015_pos_282702	0.409078
chr7_132520266_132520284_pos_462193	0.409065
chr17_13776339_13776357_pos_202652	0.409064
chr14_54625414_54625432_pos_152683	0.409058
chr16_70694748_70694766_pos_193917	0.409057
chr5_149380970_149380988_pos_400078	0.409055
chr9_105911798_105911816_pos_502625	0.409048
chr8_23319325_23319343_pos_471596	0.409041
chr12_106739520_106739538_pos_129019	0.40904
chr12_106109350_106109368_pos_128786	0.409036
chr14_95524115_95524133_pos_162299	0.409033
chr21_43027030_43027048_pos_302275	0.409031
chr13_39365158_39365176_pos_139334	0.409029
chr6_32235134_32235152_pos_417982	0.409022
chr8_92628524_92628542_pos_480344	0.409015
chr10_124654036_124654054_pos_81996	0.409008
chr1_3393850_3393868_pos_946	0.409004
chr7_25392518_25392536_pos_446723	0.409001
chr2_163711402_163711420_pos_270358	0.408995
chr9_14220128_14220146_pos_492874	0.408991
chr1_113683808_113683826_pos_26830	0.408983
chr13_33260638_33260656_pos_138605	0.408983
chr12_42736320_42736338_pos_117820	0.408982
chr1_245825332_245825350_pos_51755	0.408979
chr15_47738594_47738612_pos_168724	0.408978
chr1_101203092_101203110_pos_25354	0.408974
chr5_148915079_148915097_pos_399653	0.408971
chr8_42293804_42293822_pos_475919	0.408965
chr11_117648866_117648884_pos_104711	0.408963
chr6_10609749_10609767_pos_411548	0.408954
chr2_197012165_197012183_pos_275151	0.408936
chr12_3294102_3294120_pos_112262	0.408931
chr21_36171991_36172009_pos_300522	0.40892
chr8_88001063_88001081_pos_480017	0.408917
chr22_33771100_33771118_pos_308678	0.408915
chr17_2103598_2103616_pos_199798	0.408903
chr14_64217864_64217882_pos_155305	0.4089
chr9_38066443_38066461_pos_495887	0.408896
chr3_112092972_112092990_pos_333677	0.408895
chr10_7400635_7400653_pos_54261	0.408875
chr1_153783561_153783579_pos_29627	0.408874
chr17_61403526_61403544_pos_213485	0.408848
chr11_110376777_110376795_pos_102684	0.408847
chr2_37020352_37020370_pos_249467	0.408845
chr7_24700864_24700882_pos_446460	0.40884
chr11_65403766_65403784_pos_95856	0.408829
chr11_33290939_33290957_pos_90941	0.408826
chr4_64404376_64404394_pos_359208	0.408826
chr3_119359702_119359720_pos_334731	0.408817
chr13_49340811_49340829_pos_142005	0.408812
chr1_236657500_236657518_pos_50162	0.408807
chr13_37288194_37288212_pos_139080	0.408794
chr2_216648284_216648302_pos_278110	0.408791
chr1_116886346_116886364_pos_27842	0.408787
chr15_71250207_71250225_pos_175911	0.408782
chr3_23612016_23612034_pos_318347	0.40878
chr5_108148808_108148826_pos_390394	0.408775
chr13_110888144_110888162_pos_147991	0.408774
chr15_66851301_66851319_pos_173829	0.408759
chr4_104859746_104859764_pos_363298	0.408759
chr3_123488926_123488944_pos_336102	0.408756
chr4_10181266_10181284_pos_353131	0.408756
chr3_179682007_179682025_pos_346471	0.40875
chr11_65585890_65585908_pos_96210	0.408745
chr9_35516680_35516698_pos_495163	0.408745
chr9_87108908_87108926_pos_498813	0.408737
chr10_89053667_89053685_pos_72195	0.408732
chr6_75350180_75350198_pos_424758	0.408726
chr11_44631943_44631961_pos_92291	0.408725
chr9_127021886_127021904_pos_507929	0.408724
chr1_183740121_183740139_pos_36229	0.408723
chr9_18437622_18437640_pos_493724	0.408722
chr20_36097462_36097480_pos_290863	0.408717
chr6_17413110_17413128_pos_414958	0.408714
chr7_99380481_99380499_pos_457148	0.408697
chr1_145992274_145992292_pos_28575	0.408695
chr3_177300401_177300419_pos_345687	0.408677
chr13_110274870_110274888_pos_147466	0.408669
chr15_70089190_70089208_pos_175350	0.408647
chr19_46442449_46442467_pos_239763	0.408632
chr4_186685080_186685098_pos_375903	0.408626
chr1_94022729_94022747_pos_23949	0.408624
chr3_73611554_73611572_pos_331194	0.408624
chr3_99858656_99858674_pos_332222	0.408612
chr7_30472216_30472234_pos_448173	0.408571
chr6_24981156_24981174_pos_416878	0.408565
chr10_103619220_103619238_pos_76643	0.408561
chr16_82629030_82629048_pos_195859	0.408557
chr8_48778380_48778398_pos_476847	0.408545
chr9_132372872_132372890_pos_510783	0.408537
chr2_32842617_32842635_pos_248487	0.408531
chr5_148972930_148972948_pos_399691	0.408501
chr19_789530_789548_pos_232003	0.408498
chr14_66426702_66426720_pos_155777	0.408494
chr15_100083244_100083262_pos_184206	0.408482
chr1_8095112_8095130_pos_1887	0.408454
chr10_63720172_63720190_pos_65467	0.408454
chr2_210195223_210195241_pos_277420	0.408452
chr10_90985482_90985500_pos_72866	0.40845
chr14_88535375_88535393_pos_160457	0.408445
chr20_54619290_54619308_pos_295827	0.408439
chr5_32044596_32044614_pos_379392	0.408435
chr1_234584470_234584488_pos_49280	0.40843
chr10_71235154_71235172_pos_66778	0.408428
chr2_86541309_86541327_pos_260025	0.408428
chr13_42398747_42398765_pos_140389	0.408427
chr10_47324654_47324672_pos_62733	0.408424
chr9_18847125_18847143_pos_493889	0.408423
chr13_36837586_36837604_pos_139032	0.40842
chr5_68230140_68230158_pos_385325	0.408407
chr1_168768316_168768334_pos_33091	0.408399
chr17_15928375_15928393_pos_203011	0.408396
chr2_88709422_88709440_pos_260205	0.408394
chr22_28349544_28349562_pos_307089	0.408393
chr1_160997494_160997512_pos_31064	0.408365
chr1_84819773_84819791_pos_21888	0.40836
chr2_226742468_226742486_pos_280969	0.408358
chr10_11335924_11335942_pos_55102	0.408355
chr12_48787016_48787034_pos_119362	0.408354
chr2_97726724_97726742_pos_260721	0.408346
chr6_13354658_13354676_pos_412774	0.408333
chr7_2802827_2802845_pos_443188	0.408333
chr12_92136535_92136553_pos_125507	0.40833
chr6_73724338_73724356_pos_424673	0.408328
chr2_201432188_201432206_pos_275831	0.408325
chr22_46650788_46650806_pos_313616	0.408304
chr6_148426458_148426476_pos_436088	0.4083
chr21_17460424_17460442_pos_298272	0.408297
chr5_125484751_125484769_pos_393560	0.408295
chr10_24008720_24008738_pos_58055	0.408289
chr17_81577443_81577461_pos_219011	0.408287
chr13_49642160_49642178_pos_142078	0.408278
chr2_178800302_178800320_pos_272849	0.408274
chr7_47845013_47845031_pos_452358	0.408264
chr6_157187680_157187698_pos_438362	0.408263
chr14_92728916_92728934_pos_161686	0.408241
chr7_92043990_92044008_pos_456202	0.408239
chrX_105480772_105480790_pos_517235	0.408236
chr3_12744136_12744154_pos_316200	0.408226
chr14_68292004_68292022_pos_156123	0.408224
chr11_46693902_46693920_pos_93338	0.408215
chr1_63746634_63746652_pos_18471	0.408202
chr3_16511695_16511713_pos_317522	0.408198
chr9_76654894_76654912_pos_497707	0.408173
chr11_69075648_69075666_pos_97106	0.408172
chr20_57716986_57717004_pos_296397	0.408165
chr3_71600826_71600844_pos_330392	0.408163
chr4_94407836_94407854_pos_362320	0.408145
chr8_100759326_100759344_pos_481992	0.408142
chr1_63630936_63630954_pos_18364	0.408132
chr2_222709632_222709650_pos_280360	0.40813
chr2_172248744_172248762_pos_271456	0.408123
chr4_57119320_57119338_pos_358932	0.408111
chr7_37405874_37405892_pos_450196	0.40811
chr3_149654372_149654390_pos_341793	0.408097
chr17_68262788_68262806_pos_214900	0.408093
chr22_20534090_20534108_pos_304759	0.408076
chr13_98022398_98022416_pos_145667	0.408068
chr16_54115948_54115966_pos_190799	0.40806
chr12_95100716_95100734_pos_126902	0.408051
chr10_77392112_77392130_pos_69050	0.408041
chr18_48955800_48955818_pos_227897	0.408041
chr15_55109418_55109436_pos_169780	0.408037
chr13_99381323_99381341_pos_146254	0.408032
chr16_70707028_70707046_pos_193942	0.408032
chr3_100150815_100150833_pos_332505	0.408028
chr3_128490980_128490998_pos_338223	0.408024
chr8_95937120_95937138_pos_481033	0.408022
chr8_117992585_117992603_pos_484162	0.408022
chr10_58577542_58577560_pos_63799	0.408015
chr22_35785382_35785400_pos_309168	0.40801
chr15_84929943_84929961_pos_179513	0.408009
chr1_237181854_237181872_pos_50717	0.408001
chr6_109087958_109087976_pos_428203	0.407999
chr12_45407602_45407620_pos_118198	0.407996
chr9_38294346_38294364_pos_495910	0.407993
chr22_35583237_35583255_pos_308995	0.40799
chr2_121557165_121557183_pos_264980	0.40798
chr20_62356540_62356558_pos_297193	0.40798
chr1_41882793_41882811_pos_12876	0.407979
chr3_38533427_38533445_pos_321661	0.407973
chr21_28633147_28633165_pos_298906	0.407971
chr3_148955754_148955772_pos_341325	0.407959
chr20_57809888_57809906_pos_296464	0.407947
chr2_119492428_119492446_pos_264441	0.407943
chr7_46812273_46812291_pos_451656	0.407942
chr15_77507637_77507655_pos_177946	0.407932
chr18_48983874_48983892_pos_227946	0.407931
chr4_64484710_64484728_pos_359235	0.407916
chr2_25939536_25939554_pos_246360	0.407905
chr1_226301374_226301392_pos_45931	0.407898
chr12_121467534_121467552_pos_132916	0.407897
chrX_71171688_71171706_pos_516809	0.407881
chr1_182618078_182618096_pos_35703	0.407878
chr10_49271492_49271510_pos_63049	0.407863
chr1_175155052_175155070_pos_34239	0.407861
chr8_143503145_143503163_pos_490284	0.407845
chr17_43823064_43823082_pos_208698	0.407833
chr1_39609776_39609794_pos_11896	0.407831
chr22_23849775_23849793_pos_305292	0.407829
chr1_170729664_170729682_pos_33494	0.407818
chr1_205915031_205915049_pos_40853	0.407814
chr11_57799236_57799254_pos_94250	0.407803
chr11_125263526_125263544_pos_107196	0.407803
chr2_174003965_174003983_pos_272092	0.407802
chrX_21661750_21661768_pos_513611	0.407801
chr6_140438152_140438170_pos_434700	0.407763
chr18_79905830_79905848_pos_231870	0.407757
chr5_149519904_149519922_pos_400419	0.407751
chr6_118557598_118557616_pos_430313	0.407751
chr20_10524266_10524284_pos_287007	0.407747
chr20_41072586_41072604_pos_292200	0.407743
chr11_69499555_69499573_pos_97306	0.407739
chr3_100034308_100034326_pos_332402	0.407735
chr10_101934923_101934941_pos_75881	0.407734
chr12_51839742_51839760_pos_120127	0.407733
chr1_230143653_230143671_pos_47216	0.407729
chr15_36356803_36356821_pos_165829	0.407728
chr1_94654304_94654322_pos_24329	0.407727
chr21_45469822_45469840_pos_303242	0.407718
chr16_72014046_72014064_pos_194069	0.40771
chr19_2972070_2972088_pos_232726	0.407707
chr1_27451515_27451533_pos_8997	0.407698
chr10_95761870_95761888_pos_74689	0.407687
chr11_10297854_10297872_pos_85850	0.407686
chr3_43884206_43884224_pos_323338	0.407686
chr1_226604530_226604548_pos_46071	0.407678
chr3_190336648_190336666_pos_348984	0.407675
chr7_37406004_37406022_pos_450198	0.407655
chr10_50470548_50470566_pos_63243	0.407652
chr6_14655824_14655842_pos_413302	0.407645
chr18_35090016_35090034_pos_225619	0.40764
chr9_87080566_87080584_pos_498785	0.407634
chr10_110465080_110465098_pos_78021	0.407625
chr12_11766230_11766248_pos_113909	0.407616
chr2_110994056_110994074_pos_263767	0.407614
chr11_128133618_128133636_pos_107833	0.407607
chr2_60550274_60550292_pos_255570	0.407606
chr4_28793388_28793406_pos_355318	0.407605
chr3_159805335_159805353_pos_343420	0.407603
chr18_5532382_5532400_pos_220313	0.407593
chr3_25471284_25471302_pos_318762	0.407587
chr13_41917698_41917716_pos_140346	0.407586
chrX_72018756_72018774_pos_516856	0.407576
chr7_69934810_69934828_pos_453835	0.407565
chr19_38005096_38005114_pos_237794	0.407559
chr19_15436712_15436730_pos_235639	0.407553
chr16_67365320_67365338_pos_193085	0.407523
chr20_1935318_1935336_pos_285491	0.407517
chr6_52547837_52547855_pos_423029	0.407515
chr3_152271120_152271138_pos_342236	0.407513
chr2_172329852_172329870_pos_271505	0.40751
chr3_58121110_58121128_pos_326682	0.40751
chr5_136071025_136071043_pos_395441	0.407508
chr5_14219433_14219451_pos_377885	0.407507
chr20_38095138_38095156_pos_291550	0.407501
chr8_126302466_126302484_pos_486579	0.407499
chr10_70754216_70754234_pos_66586	0.407497
chr15_74423075_74423093_pos_177108	0.407492
chr14_105341210_105341228_pos_164228	0.407485
chr13_102317878_102317896_pos_146387	0.407483
chr9_127301104_127301122_pos_508207	0.40748
chr7_33157476_33157494_pos_448823	0.407451
chr8_81346636_81346654_pos_479801	0.407445
chr9_89778485_89778503_pos_499501	0.407445
chr15_60801572_60801590_pos_171273	0.407434
chr1_43763544_43763562_pos_13436	0.407414
chr20_33813156_33813174_pos_290219	0.407412
chr17_38510370_38510388_pos_206824	0.407408
chr14_56221548_56221566_pos_153409	0.407404
chr5_142839774_142839792_pos_398183	0.407402
chr11_20033982_20034000_pos_89790	0.407394
chr4_76688335_76688353_pos_360203	0.407391
chr19_47370420_47370438_pos_240226	0.407377
chr3_155760864_155760882_pos_342623	0.407372
chr9_68533844_68533862_pos_496195	0.40737
chr1_224251826_224251844_pos_45520	0.407368
chr4_108308206_108308224_pos_363557	0.407368
chr13_112730366_112730384_pos_148303	0.407362
chr1_87685146_87685164_pos_22703	0.407359
chr20_44139238_44139256_pos_292629	0.407353
chr22_36368870_36368888_pos_309775	0.407347
chr5_36638168_36638186_pos_380154	0.407343
chr5_36653456_36653474_pos_380188	0.407341
chr10_93807134_93807152_pos_73812	0.407338
chr19_13085868_13085886_pos_235068	0.407327
chr1_36806538_36806556_pos_11358	0.407323
chr15_73517620_73517638_pos_176649	0.407306
chr1_245599478_245599496_pos_51604	0.4073
chr13_46698988_46699006_pos_141569	0.407299
chr21_44985084_44985102_pos_302804	0.407299
chr17_21161828_21161846_pos_204678	0.407285
chr13_51772032_51772050_pos_142824	0.40728
chr1_206672882_206672900_pos_41178	0.407274
chr20_9331975_9331993_pos_286864	0.407273
chr8_30543446_30543464_pos_473938	0.407271
chr17_80892223_80892241_pos_218575	0.407265
chr8_122856616_122856634_pos_485111	0.407265
chr3_16385314_16385332_pos_317420	0.407264
chr1_82921116_82921134_pos_21626	0.407261
chr21_31936487_31936505_pos_299432	0.407258
chr4_41216434_41216452_pos_356481	0.407246
chr18_56200280_56200298_pos_228843	0.407243
chr2_28355601_28355619_pos_247045	0.407237
chr2_39469438_39469456_pos_250310	0.40723
chr10_35448349_35448367_pos_61458	0.407213
chr19_41298832_41298850_pos_238690	0.407209
chr12_20319548_20319566_pos_115531	0.407205
chr22_33781639_33781657_pos_308704	0.407204
chr20_48296189_48296207_pos_293893	0.407203
chr10_86664419_86664437_pos_71417	0.407191
chr5_67249790_67249808_pos_384979	0.407189
chr17_15088344_15088362_pos_202713	0.407187
chr6_44076748_44076766_pos_421946	0.407183
chr13_79812880_79812898_pos_144581	0.407161
chr11_112526846_112526864_pos_103057	0.407155
chr1_228371462_228371480_pos_46718	0.407139
chr4_53932742_53932760_pos_358132	0.407139
chr2_64423450_64423468_pos_256316	0.407133
chr12_27616940_27616958_pos_116846	0.407117
chr1_208149826_208149844_pos_41702	0.407116
chr9_69308102_69308120_pos_496776	0.407116
chr3_58622632_58622650_pos_326893	0.407112
chr1_40053752_40053770_pos_12009	0.407107
chr19_2184800_2184818_pos_232369	0.407107
chr22_42180440_42180458_pos_311884	0.407107
chr7_132328249_132328267_pos_461913	0.407107
chr1_203997006_203997024_pos_40057	0.407106
chr3_71006945_71006963_pos_329687	0.407097
chr18_22340460_22340478_pos_223126	0.407096
chr15_57353700_57353718_pos_170045	0.407072
chr11_119667590_119667608_pos_105461	0.40707
chr8_30412400_30412418_pos_473765	0.407067
chr3_12984297_12984315_pos_316417	0.407066
chr13_79911117_79911135_pos_144592	0.407064
chr1_59394586_59394604_pos_17052	0.407062
chr5_152634786_152634804_pos_401998	0.407062
chr10_29895529_29895547_pos_59397	0.407057
chr20_19276031_19276049_pos_288087	0.407052
chr9_114163605_114163623_pos_505213	0.407042
chr9_113499762_113499780_pos_504835	0.407038
chr7_786656_786674_pos_442298	0.407033
chr4_10173483_10173501_pos_353105	0.407031
chr5_123116365_123116383_pos_392407	0.407031
chr16_84924732_84924750_pos_196437	0.407029
chr9_134662392_134662410_pos_511598	0.407022
chr3_61828768_61828786_pos_327176	0.407019
chr2_12169798_12169816_pos_243759	0.407013
chr8_125386810_125386828_pos_486447	0.407008
chr12_110928929_110928947_pos_130676	0.407
chr18_6776276_6776294_pos_220517	0.406997
chr17_82613985_82614003_pos_219330	0.406996
chr17_31549894_31549912_pos_205958	0.406994
chr10_30227608_30227626_pos_59554	0.40699
chr1_94287064_94287082_pos_24146	0.406986
chr4_122577076_122577094_pos_365254	0.406975
chr1_55605564_55605582_pos_15956	0.406973
chr5_178527875_178527893_pos_408245	0.406968
chr16_48947104_48947122_pos_190060	0.406967
chr12_128790646_128790664_pos_134734	0.40696
chr10_15792174_15792192_pos_56359	0.406948
chr17_40627316_40627334_pos_207803	0.406944
chr8_73371598_73371616_pos_478921	0.406939
chr15_68795038_68795056_pos_175072	0.406937
chr7_5700192_5700210_pos_444065	0.40693
chrX_8052650_8052668_pos_512442	0.406928
chr10_27320049_27320067_pos_58512	0.406927
chr2_54403470_54403488_pos_254422	0.406917
chr2_64064851_64064869_pos_256181	0.406917
chr22_23204678_23204696_pos_305069	0.406908
chr17_39144696_39144714_pos_207024	0.406897
chr10_3574598_3574616_pos_52772	0.406894
chr9_91100297_91100315_pos_499711	0.406888
chr17_30519780_30519798_pos_205833	0.406874
chr16_12336492_12336510_pos_187233	0.406872
chr2_128283275_128283293_pos_265468	0.406858
chr7_150739193_150739211_pos_464871	0.406842
chr9_2818121_2818139_pos_491384	0.40684
chr20_47682502_47682520_pos_293732	0.406835
chr10_11898575_11898593_pos_55244	0.406827
chr7_128833798_128833816_pos_460717	0.406819
chr5_73672384_73672402_pos_386199	0.406816
chr6_118372618_118372636_pos_430016	0.406811
chr6_129280938_129280956_pos_431844	0.406808
chr6_90194712_90194730_pos_426482	0.406801
chr5_149616160_149616178_pos_400498	0.406784
chr1_164725468_164725486_pos_31949	0.406769
chr5_134511988_134512006_pos_395060	0.406766
chr3_149000412_149000430_pos_341360	0.406757
chr6_148508623_148508641_pos_436158	0.406752
chr18_3196940_3196958_pos_220106	0.406734
chr9_537358_537376_pos_490634	0.406729
chr1_145907584_145907602_pos_28440	0.406728
chr14_93032574_93032592_pos_161793	0.406723
chr6_1842503_1842521_pos_409032	0.406719
chr17_40537010_40537028_pos_207726	0.406713
chr2_160583938_160583956_pos_269887	0.406708
chr2_101828877_101828895_pos_262207	0.406699
chr2_112301388_112301406_pos_264015	0.406696
chr16_31430836_31430854_pos_189743	0.406695
chr15_64067704_64067722_pos_172723	0.406687
chr1_164706781_164706799_pos_31890	0.406684
chr9_131296732_131296750_pos_510111	0.406677
chr19_51132450_51132468_pos_241077	0.406672
chr15_93253988_93254006_pos_182209	0.406666
chr7_55179306_55179324_pos_453377	0.406664
chr19_45162280_45162298_pos_239342	0.406662
chr2_236086587_236086605_pos_282671	0.40665
chr2_239821364_239821382_pos_284508	0.406637
chr5_1834710_1834728_pos_376570	0.406628
chr2_190159628_190159646_pos_274145	0.406626
chr12_93177436_93177454_pos_125922	0.406624
chr1_51693940_51693958_pos_14886	0.406619
chr22_25754952_25754970_pos_306130	0.406613
chr3_40615868_40615886_pos_322151	0.406605
chr9_130102114_130102132_pos_509463	0.406601
chr6_125945638_125945656_pos_431533	0.406597
chr4_12446272_12446290_pos_353240	0.406589
chr2_54428630_54428648_pos_254459	0.406585
chr3_37028636_37028654_pos_320804	0.406585
chr3_45553544_45553562_pos_323603	0.40658
chr5_124739014_124739032_pos_393180	0.406577
chr15_93037740_93037758_pos_182172	0.406556
chr11_129872042_129872060_pos_108703	0.406551
chr22_32904184_32904202_pos_308450	0.406522
chr17_57839198_57839216_pos_212371	0.406514
chr12_92133230_92133248_pos_125483	0.406496
chr9_13428855_13428873_pos_492251	0.406481
chr5_126811736_126811754_pos_393799	0.406478
chr2_109449662_109449680_pos_263504	0.406474
chr17_76740442_76740460_pos_216959	0.406472
chr1_235999652_235999670_pos_49987	0.406461
chr4_168878347_168878365_pos_372773	0.406447
chr1_61116444_61116462_pos_17620	0.406445
chrX_119686420_119686438_pos_517875	0.406437
chr3_128235670_128235688_pos_338010	0.40643
chr17_50177076_50177094_pos_210790	0.406413
chr8_73371874_73371892_pos_478924	0.406407
chr7_116355060_116355078_pos_459698	0.406399
chr16_81516987_81517005_pos_195621	0.406393
chr1_43036660_43036678_pos_13166	0.40639
chr2_144508356_144508374_pos_267422	0.406385
chr2_128305638_128305656_pos_265489	0.406375
chr2_26725376_26725394_pos_246564	0.406362
chr3_133944132_133944150_pos_339494	0.406361
chr3_30681054_30681072_pos_320015	0.406352
chr14_59313350_59313368_pos_153943	0.406336
chr11_113873288_113873306_pos_103564	0.406322
chr17_57091538_57091556_pos_211751	0.406322
chr13_75195784_75195802_pos_143788	0.406319
chr10_18236984_18237002_pos_56957	0.406314
chr4_182240296_182240314_pos_373971	0.406311
chr5_142446944_142446962_pos_397751	0.40631
chr2_33214736_33214754_pos_248795	0.406304
chr5_102799122_102799140_pos_389851	0.406302
chr10_114653284_114653302_pos_79900	0.406291
chr21_41170580_41170598_pos_301820	0.406291
chr3_193997434_193997452_pos_349556	0.406289
chr2_26982490_26982508_pos_246630	0.406285
chr2_207677366_207677384_pos_277256	0.406284
chr12_114450992_114451010_pos_131546	0.406279
chr1_184882670_184882688_pos_36860	0.406277
chr4_1324100_1324118_pos_351238	0.40624
chr6_81750095_81750113_pos_425315	0.406235
chr4_20266712_20266730_pos_354134	0.406231
chr3_125129134_125129152_pos_337065	0.406227
chr10_112811006_112811024_pos_78822	0.406225
chr22_36873910_36873928_pos_309993	0.406225
chr5_14400256_14400274_pos_377990	0.406223
chr6_138031534_138031552_pos_433527	0.406219
chr15_85643764_85643782_pos_180115	0.40621
chr15_41258897_41258915_pos_167612	0.406209
chr5_139699070_139699088_pos_396774	0.406204
chr15_28107766_28107784_pos_164710	0.40619
chr22_46452056_46452074_pos_313362	0.406185
chr11_9563622_9563640_pos_85702	0.406184
chr16_53091232_53091250_pos_190592	0.406178
chr16_85575288_85575306_pos_197006	0.406178
chr6_80790362_80790380_pos_425203	0.406178
chr14_103945240_103945258_pos_163785	0.406167
chr18_36382970_36382988_pos_225951	0.406166
chrX_40110560_40110578_pos_514742	0.406163
chr6_80331572_80331590_pos_425153	0.406161
chr1_91754504_91754522_pos_23437	0.406145
chr11_121696800_121696818_pos_106095	0.406144
chr13_35927788_35927806_pos_138964	0.406143
chr3_169405286_169405304_pos_344073	0.406134
chr3_8482494_8482512_pos_314777	0.406132
chr21_15732492_15732510_pos_297962	0.40613
chr1_84913705_84913723_pos_21948	0.406128
chr22_43239740_43239758_pos_312509	0.406116
chr6_149514039_149514057_pos_436457	0.406116
chr11_45854268_45854286_pos_92947	0.406109
chr2_132449954_132449972_pos_265893	0.406109
chr3_111729748_111729766_pos_333367	0.406109
chr11_68543773_68543791_pos_96889	0.406107
chr18_57820762_57820780_pos_229135	0.406107
chr3_193817046_193817064_pos_349457	0.406104
chr2_111227229_111227247_pos_263854	0.406102
chr2_201127692_201127710_pos_275769	0.4061
chr2_42045506_42045524_pos_251360	0.406089
chr3_61854076_61854094_pos_327204	0.406083
chr9_97504432_97504450_pos_501692	0.406082
chr3_27521384_27521402_pos_319120	0.406076
chr9_19223875_19223893_pos_494050	0.406063
chr5_172800334_172800352_pos_406249	0.406056
chr1_95002944_95002962_pos_24614	0.406049
chr4_4575390_4575408_pos_351851	0.406048
chr11_1878430_1878448_pos_84236	0.406046
chr2_109472843_109472861_pos_263524	0.406042
chr14_61326990_61327008_pos_154494	0.406024
chr15_63234452_63234470_pos_172461	0.406022
chr9_35728516_35728534_pos_495279	0.406016
chr15_73518362_73518380_pos_176656	0.406014
chr15_64720188_64720206_pos_172917	0.406008
chr10_10914186_10914204_pos_54667	0.406006
chr10_44804009_44804027_pos_62322	0.406
chr18_2897102_2897120_pos_219872	0.405992
chr10_112792952_112792970_pos_78809	0.405984
chr17_8895123_8895141_pos_201681	0.405961
chrX_38863676_38863694_pos_514209	0.405958
chr10_11050608_11050626_pos_54764	0.405953
chr12_76627988_76628006_pos_124021	0.405952
chr11_117175386_117175404_pos_104607	0.405942
chr17_29671744_29671762_pos_205532	0.405942
chr10_6222440_6222458_pos_54097	0.405921
chr1_244964182_244964200_pos_51260	0.40591
chr6_148134444_148134462_pos_435966	0.405903
chr2_19350554_19350572_pos_245171	0.405896
chr16_86971450_86971468_pos_197447	0.405871
chr7_128756321_128756339_pos_460661	0.405849
chr6_157143344_157143362_pos_438311	0.405848
chr8_30426114_30426132_pos_473805	0.405841
chr1_12513494_12513512_pos_4497	0.405838
chr10_132572243_132572261_pos_83715	0.405826
chr22_46067488_46067506_pos_313137	0.405818
chr2_100905340_100905358_pos_261547	0.405816
chr17_78172102_78172120_pos_217705	0.405814
chr10_102409256_102409274_pos_76054	0.405808
chr2_219769854_219769872_pos_279974	0.405806
chr7_26005602_26005620_pos_447051	0.405802
chr11_86478008_86478026_pos_100320	0.405786
chr14_84574350_84574368_pos_160298	0.405786
chr1_200525814_200525832_pos_38017	0.405766
chr11_16529490_16529508_pos_88557	0.40576
chr18_10798936_10798954_pos_221602	0.405756
chr1_9251705_9251723_pos_2657	0.405752
chrX_72069098_72069116_pos_516885	0.405751
chr14_74672054_74672072_pos_158812	0.40575
chr19_42023824_42023842_pos_238839	0.40575
chr6_118556559_118556577_pos_430301	0.405734
chr19_12778136_12778154_pos_234876	0.405719
chr7_105009806_105009824_pos_458179	0.405711
chr1_67748762_67748780_pos_20037	0.405703
chr11_74822270_74822288_pos_98386	0.405694
chr22_32863430_32863448_pos_308394	0.405694
chr8_118062696_118062714_pos_484241	0.405687
chr20_642567_642585_pos_285244	0.405685
chr12_65335742_65335760_pos_122388	0.40568
chr11_2578064_2578082_pos_84485	0.405679
chr1_228206582_228206600_pos_46645	0.405672
chr1_183887692_183887710_pos_36387	0.40567
chr15_99475318_99475336_pos_183880	0.40567
chr10_84374838_84374856_pos_71052	0.405664
chr12_124421360_124421378_pos_134054	0.405663
chrX_120550158_120550176_pos_517916	0.405653
chr8_97952360_97952378_pos_481571	0.405647
chr13_20140666_20140684_pos_135091	0.40564
chr15_100687670_100687688_pos_184362	0.405622
chr12_80778298_80778316_pos_124475	0.405608
chr5_80198596_80198614_pos_387621	0.405596
chr1_232011505_232011523_pos_48176	0.405595
chrX_68995794_68995812_pos_516418	0.405593
chr7_102938882_102938900_pos_457983	0.405589
chr7_130488592_130488610_pos_461321	0.405569
chr2_237297488_237297506_pos_283195	0.405568
chr3_66031352_66031370_pos_328442	0.405567
chr1_214261733_214261751_pos_43312	0.405561
chr2_211901573_211901591_pos_277509	0.405559
chr3_21673544_21673562_pos_318198	0.405559
chr2_85524342_85524360_pos_259477	0.405547
chr2_12820123_12820141_pos_244107	0.405531
chr18_56200252_56200270_pos_228842	0.405521
chr20_37916405_37916423_pos_291354	0.405518
chr3_48011698_48011716_pos_324276	0.405518
chr1_154432790_154432808_pos_29799	0.405508
chr6_150236682_150236700_pos_436648	0.405504
chr14_68593894_68593912_pos_156575	0.405502
chr1_164565778_164565796_pos_31712	0.405487
chr19_38712002_38712020_pos_238168	0.405486
chr22_20885790_20885808_pos_304876	0.405485
chr2_173078954_173078972_pos_271805	0.405481
chr8_126553849_126553867_pos_486744	0.405478
chr9_136339377_136339395_pos_511856	0.405477
chr3_11557462_11557480_pos_315708	0.405476
chr1_170729876_170729894_pos_33498	0.405474
chr4_52250265_52250283_pos_357417	0.405473
chr5_56586482_56586500_pos_382799	0.405472
chr10_91350716_91350734_pos_73112	0.40547
chr1_237146305_237146323_pos_50672	0.405465
chr3_48034130_48034148_pos_324313	0.40546
chr10_50556424_50556442_pos_63332	0.405448
chr13_22428684_22428702_pos_135660	0.405446
chr2_55089430_55089448_pos_254955	0.405434
chr14_93944902_93944920_pos_162026	0.405429
chr7_44136235_44136253_pos_451030	0.405429
chr17_29740082_29740100_pos_205686	0.405428
chr22_38879164_38879182_pos_310826	0.405423
chr6_131059689_131059707_pos_432094	0.405422
chr4_113450859_113450877_pos_364147	0.405421
chr22_37643396_37643414_pos_310186	0.405414
chr3_10194496_10194514_pos_315334	0.40541
chr11_6593410_6593428_pos_85140	0.405409
chr13_30805830_30805848_pos_137623	0.405408
chr17_43720830_43720848_pos_208659	0.405405
chr14_68760906_68760924_pos_156892	0.405398
chr3_42881147_42881165_pos_323002	0.405398
chr4_182641215_182641233_pos_374045	0.405391
chr11_120975120_120975138_pos_105934	0.405381
chr18_2716981_2716999_pos_219708	0.405381
chr2_239830542_239830560_pos_284510	0.405381
chr14_25001208_25001226_pos_149839	0.405371
chr3_38130289_38130307_pos_321573	0.405368
chr1_13587948_13587966_pos_4681	0.40536
chr7_23334696_23334714_pos_446323	0.40536
chr12_124491064_124491082_pos_134147	0.405348
chr9_7637306_7637324_pos_491983	0.405341
chr3_4995727_4995745_pos_314588	0.405339
chr5_56359072_56359090_pos_382628	0.405338
chr6_43942070_43942088_pos_421770	0.405333
chr20_32528558_32528576_pos_289904	0.40533
chr2_144999278_144999296_pos_267688	0.405328
chr11_120339739_120339757_pos_105810	0.405327
chr21_44853980_44853998_pos_302684	0.40531
chr13_98971822_98971840_pos_146109	0.405307
chr1_201426512_201426530_pos_38267	0.4053
chr6_112149508_112149526_pos_429115	0.405298
chr8_123643860_123643878_pos_485554	0.405292
chr3_143302732_143302750_pos_340922	0.405287
chr9_70478020_70478038_pos_497059	0.405278
chr15_52309258_52309276_pos_169622	0.405277
chr20_34896316_34896334_pos_290481	0.405269
chr1_153791134_153791152_pos_29652	0.405264
chr3_172142460_172142478_pos_345158	0.405241
chr6_168384170_168384188_pos_441453	0.405235
chr2_132438784_132438802_pos_265881	0.405234
chr12_62725098_62725116_pos_121864	0.405231
chr17_78936220_78936238_pos_218205	0.40523
chr14_23362416_23362434_pos_149372	0.405227
chr8_101376308_101376326_pos_482187	0.405225
chr20_53774902_53774920_pos_295675	0.405219
chr3_187749412_187749430_pos_348048	0.405218
chr17_42428659_42428677_pos_208198	0.405216
chr8_126628992_126629010_pos_486819	0.405212
chr14_51547389_51547407_pos_151913	0.405201
chr17_15399296_15399314_pos_202835	0.405198
chr22_28075857_28075875_pos_306891	0.405198
chr6_108782411_108782429_pos_427975	0.405189
chr17_59437693_59437711_pos_212927	0.405184
chr18_10560663_10560681_pos_221590	0.405184
chr5_90932296_90932314_pos_388946	0.405181
chr17_76544086_76544104_pos_216831	0.40516
chr15_70800224_70800242_pos_175649	0.40515
chr2_109482773_109482791_pos_263541	0.405144
chr10_88386734_88386752_pos_72043	0.405134
chr11_69122950_69122968_pos_97130	0.405133
chr7_104973945_104973963_pos_458120	0.405132
chr21_42695778_42695796_pos_302218	0.40513
chr1_5661888_5661906_pos_1078	0.405123
chr5_107572406_107572424_pos_390291	0.405113
chr1_171142197_171142215_pos_33591	0.405106
chr1_234676198_234676216_pos_49339	0.405106
chr1_210251508_210251526_pos_42291	0.405102
chr13_76813174_76813192_pos_144286	0.405101
chr1_202074852_202074870_pos_38851	0.405092
chr5_138230454_138230472_pos_395901	0.405079
chr20_57260713_57260731_pos_296064	0.405067
chr1_109565464_109565482_pos_25898	0.405055
chr7_2604590_2604608_pos_442935	0.405048
chr15_62600602_62600620_pos_171817	0.405038
chr4_169266296_169266314_pos_372932	0.405037
chr16_23075277_23075295_pos_188582	0.405031
chr9_111030834_111030852_pos_504325	0.405019
chr8_41199460_41199478_pos_475535	0.405017
chr11_103948433_103948451_pos_102343	0.405016
chr2_164773792_164773810_pos_270492	0.405015
chr10_7797656_7797674_pos_54346	0.405009
chr4_37865665_37865683_pos_355656	0.405007
chr3_11640148_11640166_pos_315853	0.405006
chr9_130025265_130025283_pos_509438	0.404992
chr1_43274576_43274594_pos_13286	0.404979
chr6_8083534_8083552_pos_411374	0.404977
chr6_41449860_41449878_pos_420793	0.404972
chr1_85527292_85527310_pos_22268	0.40497
chr6_55277284_55277302_pos_423646	0.40497
chrX_38234730_38234748_pos_514164	0.404957
chr12_120759724_120759742_pos_132787	0.404941
chr20_41004896_41004914_pos_292172	0.40494
chr18_3152588_3152606_pos_220050	0.404931
chr17_64742160_64742178_pos_214166	0.404926
chr20_40754534_40754552_pos_292136	0.404885
chr3_108153598_108153616_pos_333277	0.404885
chr3_37936420_37936438_pos_321477	0.404882
chr2_65351576_65351594_pos_256706	0.404871
chr2_30462253_30462271_pos_247940	0.404865
chr9_105242841_105242859_pos_502562	0.404855
chr15_64804248_64804266_pos_172996	0.404844
chr2_232230808_232230826_pos_281858	0.404836
chr7_117167370_117167388_pos_460050	0.404835
chr2_108595124_108595142_pos_263139	0.40483
chr12_29737820_29737838_pos_117038	0.404828
chr1_164912512_164912530_pos_32180	0.404822
chr2_46063101_46063119_pos_252875	0.404812
chr7_26614992_26615010_pos_447116	0.404802
chr2_112626922_112626940_pos_264027	0.404788
chr11_128246963_128246981_pos_107889	0.404771
chr1_183318550_183318568_pos_36041	0.404766
chr11_35363950_35363968_pos_91555	0.404758
chr3_124603480_124603498_pos_336620	0.404747
chrX_72396440_72396458_pos_516961	0.404747
chr4_142378442_142378460_pos_368242	0.40474
chr10_31146643_31146661_pos_59999	0.404734
chr22_41555452_41555470_pos_311696	0.404729
chr12_110928406_110928424_pos_130671	0.404721
chr13_33223024_33223042_pos_138561	0.404714
chr1_203628600_203628618_pos_39894	0.404712
chr4_156639074_156639092_pos_371219	0.404689
chr5_149837810_149837828_pos_400724	0.40468
chr9_109254098_109254116_pos_503428	0.404671
chr9_90900318_90900336_pos_499666	0.404668
chr16_14485378_14485396_pos_187412	0.404663
chr10_101969090_101969108_pos_75932	0.40466
chr1_41727587_41727605_pos_12790	0.404659
chr3_53375130_53375148_pos_325716	0.404657
chr2_36372230_36372248_pos_249106	0.404655
chr16_20904078_20904096_pos_188303	0.40465
chr7_35378472_35378490_pos_449360	0.404648
chr21_41171456_41171474_pos_301827	0.404631
chr12_53345288_53345306_pos_120679	0.404623
chr4_89260447_89260465_pos_362163	0.404622
chr15_35673322_35673340_pos_165731	0.404619
chr5_173230486_173230504_pos_406634	0.404609
chr15_98723253_98723271_pos_183223	0.404608
chr3_192494336_192494354_pos_349159	0.404606
chr1_208086730_208086748_pos_41637	0.404604
chr8_101949928_101949946_pos_482342	0.404598
chr6_163339307_163339325_pos_440040	0.404589
chr6_81749833_81749851_pos_425310	0.404582
chr14_77642235_77642253_pos_160042	0.404575
chr4_8242542_8242560_pos_352763	0.404573
chr20_9114788_9114806_pos_286731	0.40457
chrX_134022638_134022656_pos_518409	0.404568
chr10_93947117_93947135_pos_73819	0.404561
chr13_71524754_71524772_pos_143430	0.404556
chr14_90624867_90624885_pos_161080	0.404553
chr9_115132714_115132732_pos_505440	0.40455
chr5_169442432_169442450_pos_404882	0.404536
chr10_91582287_91582305_pos_73214	0.404529
chr8_143529688_143529706_pos_490307	0.404526
chr1_204477158_204477176_pos_40370	0.404522
chr4_102341620_102341638_pos_363086	0.404509
chr6_7165276_7165294_pos_411041	0.404506
chr15_36753254_36753272_pos_166051	0.4045
chr10_76435396_76435414_pos_68834	0.404497
chr17_3960932_3960950_pos_200493	0.404496
chr14_54787160_54787178_pos_153034	0.404487
chr10_99392120_99392138_pos_75403	0.404485
chr1_93752103_93752121_pos_23877	0.404482
chr2_71605278_71605296_pos_258302	0.404476
chr17_15433717_15433735_pos_202868	0.404474
chr2_86186633_86186651_pos_259848	0.404472
chr8_123402964_123402982_pos_485259	0.404468
chr18_58551705_58551723_pos_229509	0.404467
chr6_3053792_3053810_pos_409539	0.404465
chr4_143402978_143402996_pos_368611	0.404461
chr3_43103290_43103308_pos_323020	0.40446
chr20_23642478_23642496_pos_288936	0.404436
chr3_52144533_52144551_pos_325313	0.40443
chr8_11717597_11717615_pos_468329	0.404397
chrX_39453894_39453912_pos_514327	0.404394
chr11_68839382_68839400_pos_96961	0.404391
chr8_41303026_41303044_pos_475588	0.40438
chr3_71100520_71100538_pos_329828	0.404375
chr8_37521664_37521682_pos_474324	0.404372
chr2_160993684_160993702_pos_270036	0.404366
chr22_30640946_30640964_pos_307712	0.404363
chr3_177194104_177194122_pos_345656	0.404362
chr5_150541118_150541136_pos_401217	0.404362
chr14_34105269_34105287_pos_150979	0.404351
chr5_152329387_152329405_pos_401979	0.404343
chr9_69395792_69395810_pos_496858	0.404343
chr3_98891087_98891105_pos_331996	0.404341
chr14_54252267_54252285_pos_152572	0.404326
chr6_46933118_46933136_pos_422669	0.404326
chr2_102063236_102063254_pos_262329	0.404308
chr3_159732710_159732728_pos_343345	0.404308
chr7_4880070_4880088_pos_443662	0.404302
chr14_68578075_68578093_pos_156548	0.404297
chr18_35389274_35389292_pos_225686	0.404291
chr20_10665847_10665865_pos_287134	0.404291
chr12_124381924_124381942_pos_133985	0.40429
chr10_30981184_30981202_pos_59873	0.404278
chr3_192365752_192365770_pos_349121	0.404278
chr2_184004500_184004518_pos_273539	0.404275
chr22_21832848_21832866_pos_304957	0.404259
chr2_86593046_86593064_pos_260048	0.404256
chr1_182291690_182291708_pos_35624	0.404253
chr4_82284972_82284990_pos_361096	0.404247
chr18_27652664_27652682_pos_224697	0.404246
chr10_55631210_55631228_pos_63690	0.404244
chr11_35366068_35366086_pos_91564	0.404231
chr11_122097403_122097421_pos_106273	0.404226
chr5_147310470_147310488_pos_399143	0.404223
chr12_105670933_105670951_pos_128435	0.404218
chr1_160905024_160905042_pos_31049	0.404216
chr6_2733507_2733525_pos_409336	0.404215
chr3_43394420_43394438_pos_323157	0.404211
chr3_193134893_193134911_pos_349404	0.40421
chr14_90299560_90299578_pos_160912	0.404207
chr9_18975414_18975432_pos_493979	0.404205
chr14_31793616_31793634_pos_150176	0.404185
chr13_43373409_43373427_pos_140634	0.404181
chr14_74618894_74618912_pos_158763	0.40418
chr22_23306124_23306142_pos_305164	0.404177
chr2_108634232_108634250_pos_263169	0.404175
chr6_8000188_8000206_pos_411332	0.404172
chr11_45755541_45755559_pos_92908	0.404167
chr9_16214078_16214096_pos_493545	0.404166
chr8_129686925_129686943_pos_487548	0.40415
chr20_18667298_18667316_pos_288004	0.404145
chr19_48908932_48908950_pos_240565	0.404136
chr7_2805802_2805820_pos_443207	0.404135
chr8_127809848_127809866_pos_487068	0.404134
chr1_41516064_41516082_pos_12621	0.404133
chr5_66963484_66963502_pos_384771	0.404133
chr7_140635598_140635616_pos_464436	0.404131
chr3_159879594_159879612_pos_343521	0.40413
chr15_100107052_100107070_pos_184235	0.40412
chr12_24537746_24537764_pos_116132	0.404116
chr6_7425610_7425628_pos_411160	0.404112
chr12_69656168_69656186_pos_123359	0.404104
chr11_9568899_9568917_pos_85731	0.404102
chr12_106804814_106804832_pos_129088	0.404102
chr1_54925322_54925340_pos_15689	0.40408
chr11_123351580_123351598_pos_106856	0.40408
chr17_56577802_56577820_pos_211615	0.404065
chr18_25288004_25288022_pos_224406	0.404056
chr6_22927142_22927160_pos_416652	0.404045
chr12_46965209_46965227_pos_118880	0.404039
chr6_39084722_39084740_pos_420373	0.404034
chr9_120937856_120937874_pos_506073	0.404033
chr5_72211092_72211110_pos_385897	0.404032
chr3_121629764_121629782_pos_335502	0.40403
chr11_75427704_75427722_pos_98608	0.404029
chr2_64052631_64052649_pos_256169	0.404026
chr12_101891487_101891505_pos_127681	0.404023
chr6_159311790_159311808_pos_439064	0.404015
chr11_12478236_12478254_pos_87321	0.404008
chr3_147712968_147712986_pos_341303	0.404002
chr17_39209958_39209976_pos_207037	0.403987
chr10_114766678_114766696_pos_80098	0.403976
chr5_68255444_68255462_pos_385376	0.403968
chr16_85158090_85158108_pos_196583	0.403959
chr16_85625236_85625254_pos_197064	0.403956
chr9_122281440_122281458_pos_506829	0.40395
chr2_159087054_159087072_pos_269062	0.403944
chr6_21997034_21997052_pos_416332	0.403944
chr10_59337250_59337268_pos_63990	0.40393
chr14_76773167_76773185_pos_159571	0.403916
chr2_66444398_66444416_pos_256873	0.40391
chr10_79131906_79131924_pos_70068	0.403899
chr10_86939632_86939650_pos_71737	0.403897
chr3_69250168_69250186_pos_329136	0.403897
chr8_13122650_13122668_pos_468744	0.403888
chr8_38488190_38488208_pos_474870	0.403888
chr4_141223627_141223645_pos_368029	0.403882
chr6_155228502_155228520_pos_437857	0.403865
chr2_101763196_101763214_pos_262129	0.403863
chr11_9571690_9571708_pos_85740	0.403861
chr21_43365307_43365325_pos_302388	0.403861
chr12_19135138_19135156_pos_115056	0.403849
chr22_19411092_19411110_pos_304464	0.403831
chr2_9179449_9179467_pos_242773	0.40383
chr3_66376814_66376832_pos_328599	0.403828
chr1_61086342_61086360_pos_17590	0.403826
chr6_36528308_36528326_pos_419271	0.403823
chr8_42196513_42196531_pos_475890	0.403823
chr16_66368518_66368536_pos_192749	0.40382
chr5_168172878_168172896_pos_404381	0.40382
chr6_26568742_26568760_pos_417243	0.403817
chr1_203141344_203141362_pos_39411	0.403806
chr14_105338284_105338302_pos_164224	0.4038
chr10_96258058_96258076_pos_74731	0.403798
chr11_12402815_12402833_pos_87232	0.403791
chr12_2075952_2075970_pos_111047	0.40379
chr10_124684031_124684049_pos_82056	0.40378
chr12_5442566_5442584_pos_112913	0.403771
chr8_101770646_101770664_pos_482282	0.403764
chr8_9100555_9100573_pos_467148	0.40376
chrX_63718072_63718090_pos_515954	0.40376
chr21_44021842_44021860_pos_302542	0.403758
chr6_105346188_105346206_pos_427225	0.403756
chr8_94286939_94286957_pos_480766	0.403747
chr11_130897888_130897906_pos_109492	0.403743
chr9_120412596_120412614_pos_505911	0.403741
chr16_7335392_7335410_pos_186238	0.403738
chr18_36330966_36330984_pos_225890	0.403729
chr7_130229086_130229104_pos_461107	0.403729
chr14_63891826_63891844_pos_155187	0.403727
chr20_12383892_12383910_pos_287403	0.403723
chr20_38050022_38050040_pos_291451	0.403719
chr3_194137971_194137989_pos_349637	0.403719
chr5_127960572_127960590_pos_394168	0.403718
chr7_2524066_2524084_pos_442913	0.403709
chrX_13479234_13479252_pos_513058	0.403708
chr10_22554572_22554590_pos_57828	0.403707
chr15_99408850_99408868_pos_183771	0.403705
chr5_123874050_123874068_pos_392676	0.403699
chr4_156828144_156828162_pos_371227	0.403693
chr2_66576794_66576812_pos_257093	0.403692
chr14_51006950_51006968_pos_151751	0.403691
chr22_18000432_18000450_pos_304300	0.403689
chr16_71927904_71927922_pos_194066	0.403682
chr1_91557256_91557274_pos_23173	0.403676
chr11_19898916_19898934_pos_89589	0.403663
chr5_14268898_14268916_pos_377931	0.403662
chr12_120317516_120317534_pos_132687	0.403652
chr2_177599084_177599102_pos_272708	0.403639
chr4_185582936_185582954_pos_375155	0.403628
chr5_122434442_122434460_pos_392315	0.403618
chr2_217166425_217166443_pos_278497	0.403605
chr3_71450416_71450434_pos_330298	0.403605
chr1_193013103_193013121_pos_37404	0.403603
chr1_235081634_235081652_pos_49914	0.40359
chr2_37004250_37004268_pos_249445	0.403586
chr5_14357473_14357491_pos_377972	0.403585
chr5_157535405_157535423_pos_403081	0.403579
chr2_171347761_171347779_pos_271384	0.40357
chr1_116881886_116881904_pos_27832	0.403561
chr1_156773247_156773265_pos_30562	0.403561
chr18_23488440_23488458_pos_223911	0.403552
chr13_44275028_44275046_pos_140992	0.403543
chr18_45569850_45569868_pos_226737	0.403541
chrX_38224433_38224451_pos_514133	0.40354
chr10_122207690_122207708_pos_81490	0.403539
chr1_66371724_66371742_pos_19573	0.403532
chr7_68318742_68318760_pos_453676	0.403521
chr11_34328114_34328132_pos_91308	0.403518
chr10_60914690_60914708_pos_64504	0.403513
chr8_11567392_11567410_pos_467757	0.403508
chr1_17551894_17551912_pos_5675	0.403499
chr9_68367371_68367389_pos_496064	0.403498
chr3_108100109_108100127_pos_333240	0.40349
chr10_30784115_30784133_pos_59740	0.403483
chr5_140182903_140182921_pos_396914	0.403482
chr15_96359422_96359440_pos_182877	0.403479
chr7_35469204_35469222_pos_449513	0.403479
chr18_22391750_22391768_pos_223200	0.403474
chr5_83097875_83097893_pos_388218	0.403472
chr5_137630038_137630056_pos_395643	0.403464
chr8_22415324_22415342_pos_471165	0.40345
chr6_31598676_31598694_pos_417880	0.403448
chr3_111907354_111907372_pos_333587	0.403435
chr6_17291885_17291903_pos_414876	0.403434
chr3_195083112_195083130_pos_350420	0.403431
chr8_48542806_48542824_pos_476673	0.403425
chr13_42707316_42707334_pos_140412	0.403423
chr18_62716958_62716976_pos_230269	0.40342
chr10_93436219_93436237_pos_73729	0.403409
chr12_123444758_123444776_pos_133739	0.403408
chr11_75468870_75468888_pos_98633	0.4034
chr2_160967669_160967687_pos_270003	0.403396
chr18_13362312_13362330_pos_222159	0.403394
chr16_65249936_65249954_pos_192483	0.40339
chr6_20293098_20293116_pos_415712	0.40339
chr5_145888236_145888254_pos_398935	0.403385
chr17_59831054_59831072_pos_213052	0.40338
chr1_156123045_156123063_pos_30258	0.403372
chr21_38296574_38296592_pos_300905	0.403367
chr1_117678428_117678446_pos_28082	0.403335
chr15_74584958_74584976_pos_177149	0.403326
chrX_39931032_39931050_pos_514588	0.403325
chr6_41445406_41445424_pos_420785	0.403322
chr10_71548036_71548054_pos_66917	0.403317
chr16_15835664_15835682_pos_187647	0.403309
chr1_63795162_63795180_pos_18579	0.403308
chrX_69095476_69095494_pos_516504	0.403286
chr10_31118758_31118776_pos_59954	0.403281
chr15_34802646_34802664_pos_165558	0.403281
chr4_30717532_30717550_pos_355335	0.40328
chr6_1702211_1702229_pos_408959	0.40328
chr13_31242586_31242604_pos_137805	0.403275
chr4_80203247_80203265_pos_360921	0.403269
chr22_42686974_42686992_pos_312067	0.403263
chr3_158771712_158771730_pos_343256	0.403247
chr14_34031765_34031783_pos_150868	0.403246
chr5_109866262_109866280_pos_390591	0.403242
chr15_62817000_62817018_pos_171959	0.403235
chr11_86796105_86796123_pos_100522	0.403234
chr7_47266959_47266977_pos_451810	0.403232
chr2_26018374_26018392_pos_246389	0.403231
chr2_33458280_33458298_pos_248918	0.403228
chr1_117612716_117612734_pos_28044	0.403225
chr10_98587260_98587278_pos_75362	0.403225
chr20_37712998_37713016_pos_291285	0.403186
chr14_61753694_61753712_pos_155008	0.403183
chr9_89988630_89988648_pos_499584	0.403183
chr20_4225790_4225808_pos_285971	0.403178
chr10_43998647_43998665_pos_62164	0.403177
chr18_74284880_74284898_pos_230913	0.403152
chr8_120529884_120529902_pos_484680	0.403152
chr3_99901180_99901198_pos_332276	0.403147
chr1_230842914_230842932_pos_47576	0.403125
chr4_186845356_186845374_pos_376094	0.403115
chr5_107434699_107434717_pos_390116	0.403113
chr16_87206800_87206818_pos_197598	0.403112
chr1_47782532_47782550_pos_14357	0.403111
chr20_45019836_45019854_pos_293113	0.403098
chr1_199298958_199298976_pos_37912	0.403096
chr14_29868277_29868295_pos_149977	0.403086
chr10_78359153_78359171_pos_69337	0.403085
chr15_47872864_47872882_pos_168775	0.403074
chr17_18017732_18017750_pos_204169	0.40306
chr16_88383206_88383224_pos_197975	0.403058
chr8_80705912_80705930_pos_479564	0.403058
chr15_34719444_34719462_pos_165479	0.403057
chr2_46561996_46562014_pos_253387	0.403054
chr1_58884050_58884068_pos_16792	0.403047
chr1_24805620_24805638_pos_7911	0.403033
chr4_1767505_1767523_pos_351295	0.403022
chr20_50366878_50366896_pos_294727	0.403019
chr5_131316224_131316242_pos_394455	0.403018
chr6_133993932_133993950_pos_432536	0.403016
chr10_102781306_102781324_pos_76383	0.403014
chr20_10919959_10919977_pos_287234	0.403011
chr8_23950964_23950982_pos_471809	0.402986
chr1_217140828_217140846_pos_43963	0.40298
chr20_299690_299708_pos_285075	0.402977
chr5_123209904_123209922_pos_392470	0.402975
chr1_31713120_31713138_pos_10145	0.402974
chr5_6551353_6551371_pos_377033	0.402968
chr7_51011889_51011907_pos_452841	0.402965
chr19_42278131_42278149_pos_238930	0.402961
chr11_130867060_130867078_pos_109429	0.402955
chr4_147488036_147488054_pos_369143	0.402947
chr11_19931425_19931443_pos_89628	0.402946
chr3_64164060_64164078_pos_327517	0.402945
chr1_59013500_59013518_pos_16856	0.402938
chr14_59229982_59230000_pos_153836	0.402935
chr4_118989368_118989386_pos_364628	0.402935
chr8_21744283_21744301_pos_470944	0.402935
chr8_102061228_102061246_pos_482476	0.402935
chr9_81545922_81545940_pos_498071	0.40293
chr2_9228562_9228580_pos_242818	0.402924
chr11_78667641_78667659_pos_99634	0.402903
chr12_121569272_121569290_pos_132954	0.402897
chr1_183844410_183844428_pos_36320	0.402896
chr1_208102258_208102276_pos_41661	0.402896
chr1_170701056_170701074_pos_33478	0.402895
chr3_140424450_140424468_pos_340293	0.402894
chr1_203507950_203507968_pos_39685	0.40289
chr18_8176828_8176846_pos_220960	0.402889
chr20_50193018_50193036_pos_294585	0.402885
chr3_16392909_16392927_pos_317435	0.402881
chr17_15436680_15436698_pos_202883	0.402878
chr3_73557208_73557226_pos_331100	0.402867
chr22_46072544_46072562_pos_313154	0.402864
chr2_191249206_191249224_pos_274578	0.402861
chr6_128357890_128357908_pos_431611	0.402859
chr5_173229690_173229708_pos_406622	0.402856
chr11_59224604_59224622_pos_94345	0.402853
chr8_124720600_124720618_pos_486114	0.402853
chr20_53934694_53934712_pos_295754	0.40285
chrX_13473804_13473822_pos_513047	0.402834
chr17_9266164_9266182_pos_201824	0.402832
chr15_100216602_100216620_pos_184309	0.40283
chr8_124853800_124853818_pos_486239	0.402824
chr18_25168304_25168322_pos_224251	0.402823
chr19_44757374_44757392_pos_239200	0.402823
chr8_97784814_97784832_pos_481439	0.402816
chr1_98668931_98668949_pos_24814	0.402815
chr12_52874342_52874360_pos_120446	0.402809
chr21_29145451_29145469_pos_299111	0.402804
chr1_211648532_211648550_pos_42582	0.402798
chr6_11196512_11196530_pos_411633	0.402792
chr15_100093592_100093610_pos_184215	0.40279
chr10_873316_873334_pos_52260	0.402771
chr3_171284518_171284536_pos_344522	0.402771
chrX_150547472_150547490_pos_519015	0.402768
chr17_40191345_40191363_pos_207461	0.402767
chr9_112049868_112049886_pos_504454	0.402762
chr5_127040932_127040950_pos_393991	0.402758
chr10_79270500_79270518_pos_70417	0.402751
chr9_70802355_70802373_pos_497183	0.402743
chr19_55152040_55152058_pos_241307	0.402741
chr17_46770227_46770245_pos_209792	0.40274
chr10_21500486_21500504_pos_57526	0.402719
chr4_15691702_15691720_pos_353762	0.40271
chr1_178470792_178470810_pos_34913	0.402702
chr16_73062820_73062838_pos_194412	0.402698
chr5_139388280_139388298_pos_396396	0.402691
chr4_123834554_123834572_pos_365699	0.402688
chr6_143745514_143745532_pos_435420	0.402686
chr15_88898032_88898050_pos_180586	0.402682
chr17_72576374_72576392_pos_215692	0.402682
chrX_130118618_130118636_pos_518201	0.402681
chr6_20772115_20772133_pos_415762	0.402676
chr19_40603746_40603764_pos_238516	0.402672
chr8_133193042_133193060_pos_488444	0.40267
chr8_1800412_1800430_pos_466364	0.402665
chr2_9692410_9692428_pos_243099	0.402664
chr17_8606742_8606760_pos_201464	0.402663
chr10_17428202_17428220_pos_56793	0.402659
chr6_36973156_36973174_pos_419641	0.402656
chr2_169737044_169737062_pos_271276	0.402653
chr18_23377850_23377868_pos_223890	0.40265
chr6_156848484_156848502_pos_438125	0.402647
chr6_105300771_105300789_pos_427176	0.402644
chr17_73431944_73431962_pos_215875	0.402643
chr18_35090144_35090162_pos_225622	0.402643
chr2_127411263_127411281_pos_265270	0.402641
chr10_128298316_128298334_pos_82921	0.402639
chr12_114432182_114432200_pos_131416	0.402639
chr3_123374950_123374968_pos_335934	0.402639
chr5_14901216_14901234_pos_378311	0.402636
chr22_37854938_37854956_pos_310316	0.402626
chr1_51416496_51416514_pos_14758	0.402616
chr2_12857095_12857113_pos_244130	0.402607
chr18_36464494_36464512_pos_226119	0.4026
chr5_88674634_88674652_pos_388491	0.402593
chr8_92051614_92051632_pos_480219	0.402588
chr5_14883276_14883294_pos_378299	0.402584
chr2_43276720_43276738_pos_252101	0.40258
chr6_12573498_12573516_pos_412435	0.402577
chr8_26923616_26923634_pos_472591	0.402574
chr8_69187174_69187192_pos_478720	0.402555
chr2_133885000_133885018_pos_266134	0.402553
chr2_43524730_43524748_pos_252383	0.402551
chr6_112251644_112251662_pos_429187	0.402551
chr2_6987238_6987256_pos_242226	0.402547
chr5_65035512_65035530_pos_384252	0.402547
chr17_76697964_76697982_pos_216905	0.402535
chr8_29459126_29459144_pos_473325	0.402534
chr3_50438504_50438522_pos_324916	0.402518
chr11_3163344_3163362_pos_84826	0.402511
chr12_80186823_80186841_pos_124431	0.402509
chr6_37867198_37867216_pos_420143	0.402504
chr4_173523888_173523906_pos_373369	0.402501
chr4_42008158_42008176_pos_356706	0.402498
chr16_84806738_84806756_pos_196377	0.402495
chr10_69346242_69346260_pos_65977	0.402494
chr9_112810526_112810544_pos_504628	0.402493
chr13_49314344_49314362_pos_141991	0.402486
chr5_55601772_55601790_pos_382399	0.402482
chr1_226690808_226690826_pos_46184	0.402476
chr11_66418252_66418270_pos_96403	0.402474
chr2_216636220_216636238_pos_278090	0.402472
chr1_176905328_176905346_pos_34551	0.402466
chr2_105773828_105773846_pos_262864	0.402452
chr13_33209007_33209025_pos_138529	0.40245
chr4_168725138_168725156_pos_372538	0.40245
chr19_40671522_40671540_pos_238603	0.402445
chr2_66466854_66466872_pos_256927	0.402444
chr2_223469433_223469451_pos_280556	0.402442
chr10_29811819_29811837_pos_59319	0.40244
chr15_99569328_99569346_pos_183986	0.402437
chr17_50178130_50178148_pos_210792	0.40243
chr7_43612754_43612772_pos_450864	0.402413
chr3_189710950_189710968_pos_348859	0.402411
chr3_171644832_171644850_pos_344761	0.402405
chr10_63667154_63667172_pos_65385	0.402401
chr2_30274982_30275000_pos_247668	0.402401
chr18_58998470_58998488_pos_229862	0.4024
chr11_10666729_10666747_pos_86081	0.402397
chr11_44857561_44857579_pos_92529	0.402393
chr3_126008592_126008610_pos_337210	0.402386
chr13_34748936_34748954_pos_138845	0.402383
chr18_56508776_56508794_pos_228938	0.402381
chr20_1335040_1335058_pos_285277	0.40238
chr1_236697584_236697602_pos_50261	0.402377
chr11_30488486_30488504_pos_90578	0.402375
chr9_18752568_18752586_pos_493831	0.40237
chr10_28682434_28682452_pos_58674	0.402367
chr16_11094480_11094498_pos_186776	0.402367
chr12_2113827_2113845_pos_111102	0.402363
chr3_128812862_128812880_pos_338402	0.402361
chr7_137151243_137151261_pos_463372	0.402361
chr2_30207148_30207166_pos_247500	0.402357
chr11_76771038_76771056_pos_99288	0.402354
chr8_141059398_141059416_pos_489740	0.402352
chr17_67675668_67675686_pos_214830	0.402345
chr1_169740056_169740074_pos_33302	0.402341
chr6_104639184_104639202_pos_427022	0.402335
chr6_13516024_13516042_pos_412991	0.402332
chr5_82355313_82355331_pos_388036	0.402323
chr8_141085832_141085850_pos_489771	0.402321
chr18_11949034_11949052_pos_221705	0.402316
chr4_185567655_185567673_pos_375116	0.402311
chr8_105508284_105508302_pos_483175	0.402295
chr11_12223721_12223739_pos_87126	0.402285
chr1_89894602_89894620_pos_23039	0.402262
chr3_34258734_34258752_pos_320566	0.402248
chr22_32562560_32562578_pos_308117	0.402246
chr10_121291546_121291564_pos_81027	0.402235
chr2_190280818_190280836_pos_274172	0.402226
chr11_30874150_30874168_pos_90675	0.40222
chr19_16464146_16464164_pos_235995	0.402219
chr15_70324055_70324073_pos_175469	0.402202
chr16_20911072_20911090_pos_188341	0.402194
chr4_174218400_174218418_pos_373815	0.402187
chr5_126504048_126504066_pos_393746	0.402183
chr12_67751810_67751828_pos_122902	0.402179
chr6_108582790_108582808_pos_427813	0.402167
chr2_32773182_32773200_pos_248404	0.402165
chr18_58789726_58789744_pos_229704	0.40216
chr15_98658286_98658304_pos_183049	0.402153
chr2_30260268_30260286_pos_247638	0.402146
chr3_134066971_134066989_pos_339539	0.402146
chr1_75995696_75995714_pos_20753	0.402134
chr3_172312907_172312925_pos_345312	0.402134
chr1_44638298_44638316_pos_13742	0.402123
chr10_79157480_79157498_pos_70176	0.402108
chr7_150968051_150968069_pos_465015	0.402106
chr1_172394478_172394496_pos_33931	0.402105
chr3_65990350_65990368_pos_328411	0.402105
chr9_6779574_6779592_pos_491854	0.402101
chr15_56429044_56429062_pos_169882	0.4021
chr10_122079650_122079668_pos_81261	0.402095
chr14_74598826_74598844_pos_158746	0.402094
chr12_1496428_1496446_pos_110678	0.402082
chr1_66271335_66271353_pos_19391	0.402075
chr12_124327436_124327454_pos_133932	0.402072
chr4_83617925_83617943_pos_361234	0.402064
chr7_50625446_50625464_pos_452689	0.402064
chr17_29730500_29730518_pos_205653	0.402062
chr2_157820376_157820394_pos_268614	0.402061
chr5_145859578_145859596_pos_398932	0.402053
chr10_99392168_99392186_pos_75404	0.402052
chr12_49821136_49821154_pos_119670	0.402052
chr15_70856876_70856894_pos_175669	0.402033
chr8_13093598_13093616_pos_468705	0.402031
chr6_163522805_163522823_pos_440271	0.402026
chr3_188007147_188007165_pos_348138	0.402023
chr8_47524523_47524541_pos_476273	0.402015
chr8_24806246_24806264_pos_471881	0.402013
chr6_10725200_10725218_pos_411595	0.402005
chr2_30091003_30091021_pos_247463	0.401999
chr9_91196726_91196744_pos_499797	0.401988
chr4_110196872_110196890_pos_363730	0.401987
chr6_133815038_133815056_pos_432465	0.401984
chr2_20063052_20063070_pos_245378	0.401983
chr10_18071612_18071630_pos_56867	0.401982
chr7_2100418_2100436_pos_442744	0.401972
chr6_6915850_6915868_pos_410809	0.401967
chr8_11593694_11593712_pos_467874	0.401966
chr4_150116029_150116047_pos_369762	0.401961
chr2_100929328_100929346_pos_261564	0.401957
chr2_163493852_163493870_pos_270244	0.401956
chr8_92587742_92587760_pos_480305	0.401954
chr3_15103074_15103092_pos_317026	0.401943
chr4_20446192_20446210_pos_354143	0.401942
chr7_31634095_31634113_pos_448509	0.40193
chr5_77173126_77173144_pos_386811	0.401925
chr9_126401310_126401328_pos_507726	0.401925
chr1_33339268_33339286_pos_10656	0.401916
chr10_29691919_29691937_pos_59246	0.401916
chr3_177478763_177478781_pos_345840	0.401913
chr1_147891694_147891712_pos_28862	0.401911
chr2_237663664_237663682_pos_283567	0.401909
chr18_25165708_25165726_pos_224242	0.401908
chr11_86958443_86958461_pos_100624	0.401905
chr8_12757590_12757608_pos_468610	0.401893
chr6_33160992_33161010_pos_418040	0.401889
chr19_41325187_41325205_pos_238722	0.40188
chr19_17071172_17071190_pos_236093	0.401879
chr3_43869658_43869676_pos_323321	0.401877
chr3_129417548_129417566_pos_338660	0.401877
chr2_33298372_33298390_pos_248847	0.401875
chr15_90138674_90138692_pos_180939	0.401872
chr3_66508019_66508037_pos_328872	0.401868
chr5_95734940_95734958_pos_389299	0.401866
chr5_61601369_61601387_pos_383999	0.401861
chr1_180609982_180610000_pos_35286	0.40186
chr12_121812234_121812252_pos_133127	0.401859
chr17_64175060_64175078_pos_213945	0.401854
chr6_16674865_16674883_pos_414403	0.401847
chr12_29726582_29726600_pos_117002	0.401835
chr8_18845530_18845548_pos_470188	0.401822
chr7_24705362_24705380_pos_446503	0.401814
chr5_77958127_77958145_pos_386880	0.401813
chr15_66842483_66842501_pos_173792	0.401807
chr2_126673457_126673475_pos_265149	0.401788
chr10_72186420_72186438_pos_67399	0.401768
chr1_149986620_149986638_pos_28910	0.401754
chr19_1221742_1221760_pos_232176	0.401752
chr2_121362932_121362950_pos_264895	0.401738
chr14_54730236_54730254_pos_152906	0.401731
chr5_126878836_126878854_pos_393854	0.401724
chr6_43800906_43800924_pos_421699	0.401722
chr2_11558188_11558206_pos_243634	0.40172
chr1_214014958_214014976_pos_43156	0.401718
chr10_11178434_11178452_pos_54935	0.401718
chr12_104695840_104695858_pos_128132	0.401711
chr6_163089320_163089338_pos_439770	0.40171
chr8_35867301_35867319_pos_474257	0.401708
chr10_110353326_110353344_pos_77850	0.401698
chr3_188390762_188390780_pos_348589	0.401697
chr1_212450654_212450672_pos_42785	0.401695
chr15_37111598_37111616_pos_166607	0.40168
chr1_177305563_177305581_pos_34667	0.401676
chr4_145887048_145887066_pos_368818	0.401669
chr2_43018398_43018416_pos_251792	0.401667
chr16_118015_118033_pos_184814	0.401652
chr1_61087831_61087849_pos_17599	0.401639
chr1_233723706_233723724_pos_48993	0.401636
chr1_202591318_202591336_pos_39225	0.401634
chr10_29238876_29238894_pos_58887	0.40163
chr4_185598098_185598116_pos_375166	0.401624
chr7_66669290_66669308_pos_453635	0.401624
chr5_142320904_142320922_pos_397633	0.401622
chr2_229446565_229446583_pos_281424	0.401611
chr21_44870656_44870674_pos_302719	0.401611
chr17_57542140_57542158_pos_212124	0.401608
chr2_55117835_55117853_pos_255003	0.401605
chr3_24238151_24238169_pos_318536	0.401596
chr4_140092554_140092572_pos_367535	0.401591
chr7_151695217_151695235_pos_465492	0.40159
chr2_163465668_163465686_pos_270218	0.401578
chr10_50489491_50489509_pos_63246	0.401569
chr5_54793770_54793788_pos_382164	0.401564
chr9_13588989_13589007_pos_492362	0.401564
chr15_64489872_64489890_pos_172800	0.40156
chr20_25065962_25065980_pos_289138	0.40156
chr1_232556113_232556131_pos_48587	0.401551
chr20_4703064_4703082_pos_286060	0.401551
chr9_126364332_126364350_pos_507711	0.401538
chr16_74904150_74904168_pos_194627	0.401522
chr2_223538666_223538684_pos_280585	0.401519
chr16_78634221_78634239_pos_195251	0.401518
chr19_15404462_15404480_pos_235623	0.401517
chr6_156720378_156720396_pos_438042	0.401506
chr9_121955004_121955022_pos_506717	0.401503
chr3_150414874_150414892_pos_342061	0.4015
chr15_92018968_92018986_pos_181767	0.401498
chr1_177275193_177275211_pos_34636	0.401495
chr2_105790300_105790318_pos_262878	0.401494
chr4_159309214_159309232_pos_372030	0.401493
chr1_178532238_178532256_pos_34931	0.40149
chr22_38016710_38016728_pos_310396	0.401475
chr1_210293518_210293536_pos_42356	0.401472
chr2_241215642_241215660_pos_284916	0.401472
chr9_97503627_97503645_pos_501687	0.40147
chr11_3795750_3795768_pos_84849	0.401466
chr9_109477867_109477885_pos_503515	0.401462
chr6_111113989_111114007_pos_428489	0.401461
chr11_64355302_64355320_pos_95567	0.401457
chr16_56113363_56113381_pos_191319	0.401457
chr9_104836535_104836553_pos_502369	0.401448
chr2_144358120_144358138_pos_267162	0.401445
chr18_12335018_12335036_pos_221789	0.401428
chr7_21076720_21076738_pos_445774	0.401421
chr2_217371930_217371948_pos_278594	0.40142
chr20_1776208_1776226_pos_285307	0.401419
chr9_96559666_96559684_pos_501615	0.401417
chr10_22252118_22252136_pos_57753	0.401402
chr2_102788330_102788348_pos_262441	0.4014
chr22_28811257_28811275_pos_307122	0.401398
chr22_44524638_44524656_pos_312711	0.401398
chr13_35730134_35730152_pos_138930	0.401397
chrX_13121434_13121452_pos_512976	0.401396
chr17_9115603_9115621_pos_201729	0.401386
chr1_245825210_245825228_pos_51752	0.401381
chr12_110563873_110563891_pos_130530	0.401372
chr4_123832547_123832565_pos_365679	0.401372
chr22_49012839_49012857_pos_313856	0.401369
chr1_67570696_67570714_pos_19870	0.401368
chr12_53065349_53065367_pos_120573	0.401367
chr22_37895161_37895179_pos_310346	0.401367
chr2_172442358_172442376_pos_271569	0.401356
chr1_112264794_112264812_pos_26532	0.401355
chr3_172687646_172687664_pos_345445	0.40135
chr2_228700924_228700942_pos_281302	0.401343
chr10_89074319_89074337_pos_72200	0.401338
chr17_44043462_44043480_pos_208777	0.401337
chr10_89279144_89279162_pos_72288	0.401334
chr1_26999742_26999760_pos_8667	0.40133
chr9_34253746_34253764_pos_494892	0.401316
chr14_75778784_75778802_pos_159269	0.401313
chr10_75652464_75652482_pos_68527	0.401312
chr10_576160_576178_pos_52095	0.40131
chr10_43820864_43820882_pos_61973	0.401304
chr3_98891146_98891164_pos_331997	0.401302
chr8_9297990_9298008_pos_467318	0.401301
chr15_74382554_74382572_pos_177058	0.401297
chr2_30362448_30362466_pos_247747	0.401297
chr3_52347000_52347018_pos_325367	0.401294
chr5_34530094_34530112_pos_379861	0.401281
chr10_102791910_102791928_pos_76409	0.401267
chr1_207806000_207806018_pos_41421	0.401238
chr17_81365910_81365928_pos_218747	0.401235
chr3_65995226_65995244_pos_328416	0.401235
chr5_112895838_112895856_pos_391151	0.401227
chr17_31425734_31425752_pos_205928	0.401222
chr15_36884460_36884478_pos_166171	0.401212
chr3_46852270_46852288_pos_324081	0.4012
chr10_110646994_110647012_pos_78205	0.401186
chr2_36433494_36433512_pos_249185	0.401186
chr4_77776936_77776954_pos_360534	0.401184
chr11_128488232_128488250_pos_108157	0.401179
chr11_12177973_12177991_pos_86998	0.401173
chr4_16821944_16821962_pos_353946	0.401165
chr2_85635966_85635984_pos_259518	0.401154
chr8_55844759_55844777_pos_477321	0.401154
chr22_17369296_17369314_pos_303717	0.401145
chr1_40036832_40036850_pos_12003	0.40113
chr21_42264182_42264200_pos_302172	0.40112
chr3_72319249_72319267_pos_330596	0.401108
chr10_110464954_110464972_pos_78019	0.401097
chr15_91891874_91891892_pos_181555	0.40109
chr22_27880980_27880998_pos_306765	0.401065
chr3_128369554_128369572_pos_338132	0.401064
chr2_168639626_168639644_pos_271093	0.401062
chr1_79982462_79982480_pos_21183	0.401038
chr1_208214688_208214706_pos_41843	0.401038
chr9_133540112_133540130_pos_511014	0.401035
chr17_76361533_76361551_pos_216677	0.401028
chr4_158159972_158159990_pos_371509	0.401025
chr9_105064618_105064636_pos_502511	0.401008
chr11_79331637_79331655_pos_99924	0.401005
chr6_56751648_56751666_pos_424068	0.400994
chr13_60009534_60009552_pos_143199	0.400979
chr7_55101097_55101115_pos_453272	0.400979
chr17_3879348_3879366_pos_200419	0.400978
chr21_34583025_34583043_pos_300237	0.400977
chr1_10706636_10706654_pos_3390	0.400971
chr6_3165782_3165800_pos_409576	0.400971
chr22_32813901_32813919_pos_308308	0.400964
chr16_88746617_88746635_pos_198147	0.400962
chr3_119671360_119671378_pos_334982	0.400955
chr14_73784568_73784586_pos_158571	0.400954
chr17_75693817_75693835_pos_216447	0.400944
chr7_35384866_35384884_pos_449365	0.400936
chr15_74870048_74870066_pos_177289	0.400925
chrX_24396712_24396730_pos_513879	0.400918
chr4_158159622_158159640_pos_371503	0.400913
chr8_27723414_27723432_pos_472766	0.400906
chr3_37768598_37768616_pos_321283	0.400897
chr20_33648206_33648224_pos_290154	0.400895
chr1_119618608_119618626_pos_28182	0.400894
chr4_3388300_3388318_pos_351700	0.40089
chr20_31560246_31560264_pos_289393	0.400887
chr14_59333924_59333942_pos_153996	0.400886
chr2_3626670_3626688_pos_242020	0.400881
chr12_77862912_77862930_pos_124219	0.400863
chr17_42329166_42329184_pos_208120	0.400858
chr9_94783122_94783140_pos_500760	0.400853
chr1_216616672_216616690_pos_43658	0.400843
chr12_20212886_20212904_pos_115498	0.400834
chr14_95360588_95360606_pos_162216	0.400834
chr2_40552295_40552313_pos_251083	0.400831
chr10_60938516_60938534_pos_64519	0.400824
chr1_232428015_232428033_pos_48417	0.400822
chr12_25385344_25385362_pos_116174	0.400812
chr20_24497994_24498012_pos_289013	0.400811
chr9_121725024_121725042_pos_506602	0.400804
chr3_23966466_23966484_pos_318410	0.4008
chr6_46422330_46422348_pos_422459	0.40079
chr12_76558002_76558020_pos_124006	0.400784
chr16_87345224_87345242_pos_197622	0.400783
chr1_10728202_10728220_pos_3493	0.400777
chr12_92133465_92133483_pos_125486	0.400772
chr16_3101461_3101479_pos_185252	0.400763
chr3_17162934_17162952_pos_317904	0.400757
chr20_25534106_25534124_pos_289336	0.400746
chr12_93016060_93016078_pos_125773	0.400745
chr9_106936906_106936924_pos_502919	0.400744
chr1_217091647_217091665_pos_43912	0.400742
chr11_36161334_36161352_pos_91766	0.400739
chr1_33902764_33902782_pos_10864	0.400738
chr2_159442284_159442302_pos_269322	0.400736
chr19_47106896_47106914_pos_240090	0.40073
chr8_80727748_80727766_pos_479595	0.400728
chr1_226405526_226405544_pos_46027	0.400724
chr4_168716074_168716092_pos_372520	0.400718
chr3_171765693_171765711_pos_344841	0.400704
chr12_20212961_20212979_pos_115500	0.400699
chr5_149384802_149384820_pos_400096	0.400693
chr15_38029938_38029956_pos_166626	0.400674
chr5_156722758_156722776_pos_402857	0.400661
chr20_10505316_10505334_pos_286977	0.400658
chr11_68346568_68346586_pos_96748	0.400645
chr6_20826448_20826466_pos_415775	0.400645
chr14_33851330_33851348_pos_150730	0.400642
chr18_55870354_55870372_pos_228721	0.400637
chr15_62515898_62515916_pos_171736	0.400628
chr7_137656570_137656588_pos_463505	0.400628
chr9_2242378_2242396_pos_491130	0.400619
chr10_62075614_62075632_pos_64960	0.400618
chr3_17518684_17518702_pos_317974	0.400617
chr3_156304284_156304302_pos_342679	0.400605
chr15_95293668_95293686_pos_182431	0.400601
chr18_58781656_58781674_pos_229675	0.400596
chr7_132206841_132206859_pos_461845	0.40059
chr4_120737552_120737570_pos_365049	0.400582
chr11_102148098_102148116_pos_102135	0.40058
chr13_91144492_91144510_pos_145036	0.400578
chr3_77186441_77186459_pos_331335	0.400569
chr6_17474434_17474452_pos_415031	0.400557
chr9_116471660_116471678_pos_505680	0.400556
chr6_139157198_139157216_pos_434031	0.400554
chr5_43888344_43888362_pos_381417	0.400551
chrX_149494038_149494056_pos_518915	0.400539
chr17_33982204_33982222_pos_206223	0.400537
chr8_25948602_25948620_pos_472087	0.400528
chr8_125569746_125569764_pos_486548	0.400528
chr16_81591369_81591387_pos_195670	0.400522
chr5_81188180_81188198_pos_387720	0.400522
chr22_40721396_40721414_pos_311465	0.400503
chr7_2614430_2614448_pos_442968	0.400496
chr8_19965822_19965840_pos_470604	0.400496
chr16_82317854_82317872_pos_195822	0.400495
chr2_158510660_158510678_pos_268709	0.400494
chr18_55864702_55864720_pos_228696	0.400492
chr20_52049252_52049270_pos_295296	0.400492
chr2_74019418_74019436_pos_258880	0.400483
chr15_62173403_62173421_pos_171512	0.400482
chr7_5696239_5696257_pos_444031	0.400482
chr17_66733883_66733901_pos_214580	0.400467
chr2_43329998_43330016_pos_252173	0.400464
chr9_122144980_122144998_pos_506813	0.400459
chr2_201120732_201120750_pos_275712	0.400457
chr11_3146866_3146884_pos_84802	0.400441
chr5_56589294_56589312_pos_382815	0.400434
chr7_31885296_31885314_pos_448549	0.40043
chr6_125760860_125760878_pos_431482	0.400429
chr13_44362637_44362655_pos_141081	0.400419
chr8_120939188_120939206_pos_484840	0.400415
chr1_113947262_113947280_pos_26905	0.400411
chr8_88302894_88302912_pos_480029	0.400399
chr5_125576160_125576178_pos_393583	0.400398
chr15_71191496_71191514_pos_175850	0.400391
chr18_63075240_63075258_pos_230419	0.400387
chr20_47778554_47778572_pos_293791	0.400385
chr13_23183517_23183535_pos_135697	0.40038
chr16_75306198_75306216_pos_194887	0.40038
chr17_47622298_47622316_pos_209966	0.400374
chr4_47831540_47831558_pos_357121	0.400371
chr17_38421708_38421726_pos_206718	0.400368
chr10_110447426_110447444_pos_77979	0.400365
chr8_124751954_124751972_pos_486151	0.400365
chr2_119487136_119487154_pos_264403	0.400363
chrX_31272120_31272138_pos_514009	0.400355
chr17_16521318_16521336_pos_203150	0.400351
chr20_48818428_48818446_pos_294098	0.400348
chr15_81190202_81190220_pos_178860	0.400339
chr7_66050830_66050848_pos_453560	0.400335
chr5_74187000_74187018_pos_386341	0.400322
chr3_4307136_4307154_pos_314182	0.400307
chr11_43905362_43905380_pos_92036	0.400302
chr12_109951214_109951232_pos_130056	0.4003
chr10_60298644_60298662_pos_64267	0.400295
chr15_80211292_80211310_pos_178497	0.400295
chr10_119414256_119414274_pos_80791	0.400292
chr16_58456098_58456116_pos_192210	0.400292
chr3_149596303_149596321_pos_341684	0.40029
chr11_44245109_44245127_pos_92187	0.400289
chr5_142327938_142327956_pos_397651	0.400288
chr7_99392898_99392916_pos_457158	0.400288
chr12_46430378_46430396_pos_118579	0.400285
chr11_78767420_78767438_pos_99670	0.400276
chr8_126927812_126927830_pos_486894	0.400276
chr8_11986531_11986549_pos_468602	0.400274
chr20_10667326_10667344_pos_287137	0.400273
chr22_31207462_31207480_pos_307870	0.40027
chr7_130145788_130145806_pos_461088	0.40027
chr6_125341284_125341302_pos_431228	0.400261
chr8_22981474_22981492_pos_471520	0.400249
chr3_183212662_183212680_pos_346570	0.400244
chr4_147136911_147136929_pos_369023	0.400243
chr7_24922410_24922428_pos_446623	0.400242
chr5_139701484_139701502_pos_396779	0.400241
chr3_78091744_78091762_pos_331379	0.400239
chr1_160374998_160375016_pos_30995	0.400237
chr6_163305989_163306007_pos_439989	0.400233
chr9_127096445_127096463_pos_507993	0.400232
chr12_76685282_76685300_pos_124045	0.400229
chr9_6080387_6080405_pos_491773	0.400225
chr2_10370023_10370041_pos_243299	0.400213
chr10_124907870_124907888_pos_82248	0.400201
chr10_18464620_18464638_pos_57101	0.400197
chr22_26928546_26928564_pos_306308	0.400192
chr9_131235598_131235616_pos_509967	0.400191
chr15_74011518_74011536_pos_176899	0.400169
chr8_133076446_133076464_pos_488347	0.400166
chr4_76569834_76569852_pos_359959	0.400161
chr9_114239031_114239049_pos_505325	0.400151
chr7_55131016_55131034_pos_453330	0.40015
chr8_74262208_74262226_pos_478998	0.400147
chr8_93901533_93901551_pos_480504	0.400145
chr6_113612015_113612033_pos_429446	0.40014
chr2_56326496_56326514_pos_255236	0.400136
chr2_106827308_106827326_pos_262996	0.400135
chr1_93566605_93566623_pos_23685	0.40013
chr3_43338490_43338508_pos_323121	0.400125
chr9_133119304_133119322_pos_510909	0.400117
chr3_46849332_46849350_pos_324051	0.400111
chr1_183847790_183847808_pos_36324	0.400097
chr9_13616826_13616844_pos_492402	0.400087
chr20_59221539_59221557_pos_296819	0.400086
chr7_33807036_33807054_pos_448947	0.400085
chr12_76680722_76680740_pos_124042	0.400073
chr14_74599586_74599604_pos_158752	0.400068
chr17_81095174_81095192_pos_218680	0.400068
chr18_48336500_48336518_pos_227260	0.400057
chr6_122068436_122068454_pos_430908	0.400057
chr21_32328803_32328821_pos_299541	0.400056
chr8_141107232_141107250_pos_489802	0.40005
chr11_77958896_77958914_pos_99409	0.400049
chr7_43636211_43636229_pos_450872	0.400047
chr5_9621752_9621770_pos_377306	0.400033
chr2_177797094_177797112_pos_272744	0.400016
chr8_141084548_141084566_pos_489770	0.400012
chr6_16681228_16681246_pos_414417	0.400002
chr18_47772891_47772909_pos_227086	0.399981
chr21_28745674_28745692_pos_298982	0.399975
chr9_2424685_2424703_pos_491178	0.399975
chr1_27505001_27505019_pos_9025	0.399973
chr1_91569928_91569946_pos_23183	0.399965
chr1_203507284_203507302_pos_39675	0.399965
chr6_107294088_107294106_pos_427463	0.399964
chr1_110467018_110467036_pos_26190	0.399959
chr7_129862860_129862878_pos_460973	0.399957
chr5_172871640_172871658_pos_406323	0.399951
chr12_124684811_124684829_pos_134437	0.399944
chr2_237984484_237984502_pos_283954	0.399932
chr10_98047610_98047628_pos_75148	0.39993
chr12_4164937_4164955_pos_112533	0.39993
chr5_154684006_154684024_pos_402437	0.399929
chr6_6687138_6687156_pos_410551	0.399929
chr16_22225264_22225282_pos_188521	0.399927
chr19_38734944_38734962_pos_238247	0.399924
chr18_2977396_2977414_pos_219935	0.399921
chr2_54226636_54226654_pos_254354	0.399921
chr16_57939048_57939066_pos_191858	0.399912
chrX_47523668_47523686_pos_515455	0.399911
chr7_47327842_47327860_pos_451884	0.39991
chr12_55704564_55704582_pos_121003	0.399903
chr20_10863506_10863524_pos_287203	0.399893
chr9_127186388_127186406_pos_508100	0.399869
chr9_131889463_131889481_pos_510648	0.399864
chr7_103614494_103614512_pos_458031	0.399863
chr19_3428873_3428891_pos_232978	0.399858
chr4_173746452_173746470_pos_373626	0.399856
chr7_73892930_73892948_pos_454382	0.399852
chr8_93802912_93802930_pos_480478	0.399848
chr5_131758324_131758342_pos_394520	0.399846
chr2_205650486_205650504_pos_276635	0.399842
chr3_124409367_124409385_pos_336547	0.399837
chr5_171573134_171573152_pos_405277	0.399832
chr4_83555294_83555312_pos_361221	0.399828
chr9_125889544_125889562_pos_507661	0.399823
chr9_134469362_134469380_pos_511477	0.39982
chr5_151812988_151813006_pos_401960	0.399809
chr2_26700232_26700250_pos_246503	0.399806
chr20_25539486_25539504_pos_289350	0.399797
chr1_217456532_217456550_pos_44020	0.399788
chr4_3388262_3388280_pos_351699	0.399787
chr10_103045206_103045224_pos_76501	0.399776
chr12_117050984_117051002_pos_132181	0.399776
chr22_24242900_24242918_pos_305522	0.399765
chr14_34234454_34234472_pos_151001	0.399747
chr3_65568965_65568983_pos_328215	0.399746
chr10_31157554_31157572_pos_60025	0.399738
chr13_102902968_102902986_pos_146418	0.399732
chr11_121473202_121473220_pos_106023	0.399729
chr18_32049006_32049024_pos_225176	0.399724
chr10_16789520_16789538_pos_56399	0.399707
chr1_229563382_229563400_pos_46990	0.399706
chr11_35192370_35192388_pos_91496	0.399704
chr18_11872740_11872758_pos_221682	0.399693
chr17_50884495_50884513_pos_211267	0.399681
chr21_37062067_37062085_pos_300629	0.399678
chr1_232445809_232445827_pos_48453	0.399663
chr11_45994536_45994554_pos_93035	0.399653
chr12_106917522_106917540_pos_129141	0.399649
chr3_186211088_186211106_pos_347403	0.399649
chr10_97539994_97540012_pos_74960	0.399645
chr1_170730221_170730239_pos_33504	0.399644
chr5_124699224_124699242_pos_393117	0.399644
chr1_27646814_27646832_pos_9418	0.399643
chr10_129951368_129951386_pos_83280	0.399643
chr22_40220970_40220988_pos_311296	0.399643
chr1_184930480_184930498_pos_36922	0.399637
chr19_6066086_6066104_pos_233807	0.399636
chr7_50625540_50625558_pos_452690	0.399627
chr2_33146065_33146083_pos_248725	0.399617
chr2_74566915_74566933_pos_258996	0.39961
chr3_128433318_128433336_pos_338207	0.399609
chr18_35861842_35861860_pos_225799	0.399603
chr3_160804982_160805000_pos_343624	0.399593
chr5_169945645_169945663_pos_404955	0.399592
chr20_48686585_48686603_pos_294000	0.399591
chr11_130381524_130381542_pos_108805	0.399585
chr11_133997726_133997744_pos_109892	0.399581
chr6_107495593_107495611_pos_427521	0.399578
chr10_101841391_101841409_pos_75834	0.399575
chr2_16385402_16385420_pos_244531	0.399567
chr1_177273340_177273358_pos_34621	0.399564
chr16_70751152_70751170_pos_194031	0.399561
chr8_23339271_23339289_pos_471630	0.399558
chr9_38059417_38059435_pos_495851	0.399557
chr7_50641545_50641563_pos_452728	0.399555
chr14_89304070_89304088_pos_160637	0.399543
chr2_62458802_62458820_pos_255954	0.399538
chr6_121438946_121438964_pos_430621	0.399524
chr10_72784730_72784748_pos_67614	0.39952
chr14_50790810_50790828_pos_151635	0.399514
chr1_10528546_10528564_pos_3216	0.399512
chr15_88084076_88084094_pos_180457	0.399512
chr3_184786449_184786467_pos_347106	0.3995
chr6_83514994_83515012_pos_425600	0.399499
chr8_134841630_134841648_pos_489026	0.399495
chr7_50360124_50360142_pos_452627	0.399487
chr10_34526388_34526406_pos_61102	0.399479
chr2_54360894_54360912_pos_254403	0.399456
chr9_133558270_133558288_pos_511021	0.399455
chr8_22658036_22658054_pos_471346	0.399454
chr17_50222350_50222368_pos_210915	0.399447
chr1_12175183_12175201_pos_4098	0.399444
chr12_76621588_76621606_pos_124007	0.399436
chr13_80654660_80654678_pos_144910	0.399425
chr11_73173686_73173704_pos_97943	0.399422
chr11_130389578_130389596_pos_108833	0.399415
chr19_11422358_11422376_pos_234795	0.399411
chr1_101136831_101136849_pos_25281	0.399409
chr2_25256376_25256394_pos_246207	0.399406
chr3_40292746_40292764_pos_322078	0.399406
chr11_96338402_96338420_pos_101823	0.399393
chr10_77427498_77427516_pos_69081	0.399389
chr6_44221272_44221290_pos_422046	0.399389
chrX_119189972_119189990_pos_517793	0.399382
chr19_10617490_10617508_pos_234454	0.39937
chr1_27519653_27519671_pos_9050	0.399346
chr9_8785698_8785716_pos_492051	0.399337
chr11_118618478_118618496_pos_105104	0.399328
chr8_124841834_124841852_pos_486202	0.399325
chr17_57288256_57288274_pos_211851	0.399324
chr17_42749742_42749760_pos_208298	0.399292
chr7_104945410_104945428_pos_458087	0.399277
chr20_3931012_3931030_pos_285813	0.399276
chr9_38019149_38019167_pos_495736	0.399274
chr10_11178572_11178590_pos_54937	0.39927
chr1_183180708_183180726_pos_35878	0.399266
chr6_161225972_161225990_pos_439512	0.399265
chr11_110363278_110363296_pos_102680	0.399264
chr13_112956867_112956885_pos_148481	0.399253
chr19_16601593_16601611_pos_236016	0.399251
chr3_195059082_195059100_pos_350361	0.399242
chr11_33743334_33743352_pos_91047	0.399235
chr1_93636432_93636450_pos_23748	0.399234
chr8_126560236_126560254_pos_486757	0.399232
chr3_169453840_169453858_pos_344093	0.39923
chr8_11695755_11695773_pos_468168	0.399225
chr13_110527596_110527614_pos_147910	0.399223
chr2_47035226_47035244_pos_253765	0.399217
chr4_185865636_185865654_pos_375664	0.399217
chr2_37735138_37735156_pos_249815	0.399197
chr3_119652616_119652634_pos_334904	0.399192
chr7_100835792_100835810_pos_457368	0.399192
chr9_127867966_127867984_pos_508580	0.39919
chr5_14011574_14011592_pos_377747	0.399187
chr1_180541194_180541212_pos_35213	0.399186
chr18_74861404_74861422_pos_231105	0.399181
chr14_54629169_54629187_pos_152698	0.399179
chr7_98754056_98754074_pos_456989	0.399179
chrX_46903884_46903902_pos_515395	0.399173
chr11_96046292_96046310_pos_101413	0.399153
chr10_70559505_70559523_pos_66497	0.39915
chr2_43059388_43059406_pos_251835	0.399146
chr7_107479462_107479480_pos_458834	0.399146
chrX_132144216_132144234_pos_518325	0.399146
chr10_21509218_21509236_pos_57579	0.399145
chr1_147599602_147599620_pos_28687	0.399142
chr5_159510444_159510462_pos_403843	0.399133
chr2_99422126_99422144_pos_261051	0.399125
chr2_218909417_218909435_pos_279449	0.399124
chr22_30277979_30277997_pos_307631	0.399119
chr1_202458758_202458776_pos_39076	0.399117
chr2_235265484_235265502_pos_282464	0.399106
chr22_36330976_36330994_pos_309612	0.399098
chr2_204322065_204322083_pos_276506	0.399086
chr8_11570508_11570526_pos_467791	0.399078
chr2_119586160_119586178_pos_264470	0.399073
chr12_68497935_68497953_pos_123179	0.399072
chr3_186948049_186948067_pos_347665	0.399069
chr10_50538930_50538948_pos_63287	0.399067
chr11_122337773_122337791_pos_106490	0.399061
chr17_38431066_38431084_pos_206740	0.399044
chr1_78047436_78047454_pos_20994	0.399043
chr7_71239556_71239574_pos_454109	0.399042
chr3_69117208_69117226_pos_329076	0.399023
chr17_43417649_43417667_pos_208473	0.399012
chr2_238168720_238168738_pos_283998	0.399004
chr20_50052982_50053000_pos_294533	0.399001
chr17_82600884_82600902_pos_219314	0.399
chr12_124519264_124519282_pos_134230	0.398994
chr6_26474242_26474260_pos_417189	0.398977
chr7_158662808_158662826_pos_465942	0.398968
chr6_116564964_116564982_pos_429784	0.398965
chr15_99273786_99273804_pos_183679	0.398963
chr9_38048016_38048034_pos_495816	0.398955
chr4_16034229_16034247_pos_353806	0.39895
chr1_42927452_42927470_pos_13110	0.398945
chr3_138374574_138374592_pos_340083	0.398943
chr1_22448048_22448066_pos_6973	0.398941
chr1_36158386_36158404_pos_11111	0.398939
chr1_234745986_234746004_pos_49487	0.398935
chr12_11676124_11676142_pos_113787	0.398926
chr1_31588966_31588984_pos_10024	0.398917
chr8_130491781_130491799_pos_487898	0.398917
chr10_24970196_24970214_pos_58389	0.398916
chr19_48714564_48714582_pos_240445	0.398914
chr10_59896322_59896340_pos_64098	0.398913
chr16_88307336_88307354_pos_197967	0.398909
chr13_106373420_106373438_pos_146530	0.398905
chr4_118746909_118746927_pos_364472	0.398902
chr2_42962762_42962780_pos_251756	0.3989
chr1_214312558_214312576_pos_43396	0.398887
chr9_739176_739194_pos_490944	0.398883
chr9_88872522_88872540_pos_499244	0.398879
chr20_57708184_57708202_pos_296389	0.398873
chr17_44007780_44007798_pos_208767	0.398869
chr8_19715820_19715838_pos_470535	0.398867
chr18_10544228_10544246_pos_221581	0.398858
chr22_41023284_41023302_pos_311506	0.398856
chr15_62506013_62506031_pos_171678	0.398846
chr11_75499590_75499608_pos_98648	0.398845
chr1_67465568_67465586_pos_19848	0.398842
chr3_111797482_111797500_pos_333443	0.398841
chr12_89390668_89390686_pos_125030	0.398839
chr3_65669824_65669842_pos_328260	0.398821
chr6_11215868_11215886_pos_411749	0.39882
chr11_117077214_117077232_pos_104557	0.398819
chr1_214337758_214337776_pos_43456	0.398805
chr22_17931603_17931621_pos_304153	0.398802
chr17_82568564_82568582_pos_219297	0.3988
chr7_45240352_45240370_pos_451426	0.398799
chr12_4817994_4818012_pos_112703	0.398789
chr1_226703072_226703090_pos_46205	0.398785
chr1_8048286_8048304_pos_1831	0.398783
chr8_93991790_93991808_pos_480592	0.398775
chr7_70575696_70575714_pos_453993	0.398773
chr16_53713582_53713600_pos_190672	0.398765
chr1_245857042_245857060_pos_51773	0.398759
chr9_104863408_104863426_pos_502376	0.398748
chr2_217965176_217965194_pos_279176	0.398746
chr2_43468074_43468092_pos_252360	0.398743
chr4_42340252_42340270_pos_356726	0.398743
chr7_151667448_151667466_pos_465411	0.398729
chr3_152282941_152282959_pos_342273	0.398726
chr1_43859647_43859665_pos_13490	0.398725
chr6_161439368_161439386_pos_439599	0.39872
chr3_73828014_73828032_pos_331272	0.398697
chr2_105391248_105391266_pos_262593	0.398696
chr2_188810772_188810790_pos_273845	0.398692
chr6_56684697_56684715_pos_423989	0.39868
chr4_997512_997530_pos_351158	0.398674
chr16_11142416_11142434_pos_186839	0.398669
chr5_128494144_128494162_pos_394271	0.398666
chr1_83799856_83799874_pos_21703	0.398656
chr12_3684820_3684838_pos_112388	0.398654
chr12_3050062_3050080_pos_111778	0.398645
chr3_44340716_44340734_pos_323358	0.398642
chr11_19238704_19238722_pos_89239	0.398629
chr10_12707166_12707184_pos_55392	0.398618
chr13_44765294_44765312_pos_141216	0.398613
chr16_86949248_86949266_pos_197425	0.3986
chr12_45235491_45235509_pos_118067	0.39859
chr7_117867948_117867966_pos_460058	0.39859
chr13_107203282_107203300_pos_146834	0.398588
chr1_7550058_7550076_pos_1598	0.39857
chr22_29154554_29154572_pos_307312	0.398565
chr15_29883384_29883402_pos_164857	0.398563
chr2_237898846_237898864_pos_283915	0.39856
chr5_142783248_142783266_pos_398082	0.398557
chr2_160291357_160291375_pos_269569	0.398549
chr5_181190232_181190250_pos_408598	0.398546
chr7_140541728_140541746_pos_464359	0.398546
chr4_151114521_151114539_pos_369894	0.398545
chr11_19805502_19805520_pos_89527	0.39854
chr11_97201858_97201876_pos_101879	0.398512
chr21_38377080_38377098_pos_300966	0.398511
chr14_103861792_103861810_pos_163752	0.398509
chr10_114634866_114634884_pos_79862	0.398507
chr9_88872458_88872476_pos_499243	0.398501
chr1_201456602_201456620_pos_38293	0.398499
chr11_100633310_100633328_pos_101941	0.398493
chr5_143682466_143682484_pos_398789	0.398486
chr1_12301252_12301270_pos_4144	0.398478
chr12_123151328_123151346_pos_133714	0.398466
chr5_32074666_32074684_pos_379406	0.398444
chr5_31988480_31988498_pos_379349	0.398443
chr11_460722_460740_pos_83967	0.398434
chr12_14239638_14239656_pos_114545	0.398434
chr6_158654722_158654740_pos_438844	0.398427
chr11_12768461_12768479_pos_87593	0.398425
chr12_51941132_51941150_pos_120188	0.398415
chr2_39568578_39568596_pos_250423	0.398399
chr17_13776158_13776176_pos_202648	0.398398
chr7_101915173_101915191_pos_457537	0.398371
chr1_55640909_55640927_pos_15978	0.39837
chr12_15599395_15599413_pos_114772	0.398369
chr9_112867556_112867574_pos_504677	0.398368
chr1_155185432_155185450_pos_30045	0.398366
chr3_50370772_50370790_pos_324900	0.398364
chr16_81189066_81189084_pos_195548	0.398363
chr13_35599114_35599132_pos_138889	0.398361
chr8_9337928_9337946_pos_467355	0.398356
chr15_84818416_84818434_pos_179314	0.398354
chr5_164189938_164189956_pos_404194	0.398349
chr17_75426410_75426428_pos_216319	0.39834
chr1_154493516_154493534_pos_29823	0.398334
chr2_178895644_178895662_pos_272977	0.398324
chr5_149311016_149311034_pos_400042	0.398317
chr7_32068688_32068706_pos_448615	0.398309
chr6_24919740_24919758_pos_416819	0.398307
chr4_6281902_6281920_pos_351922	0.398296
chr10_76631342_76631360_pos_68898	0.398293
chr16_10332410_10332428_pos_186515	0.398292
chr5_17302693_17302711_pos_379042	0.398286
chr1_40058835_40058853_pos_12018	0.398274
chr6_30747660_30747678_pos_417638	0.398274
chr9_127215170_127215188_pos_508127	0.398272
chr20_50339636_50339654_pos_294703	0.398268
chr6_121446895_121446913_pos_430674	0.398264
chr13_21676787_21676805_pos_135567	0.39826
chr5_143888048_143888066_pos_398831	0.398258
chr17_1075420_1075438_pos_199018	0.398257
chr4_57079412_57079430_pos_358865	0.398254
chr12_110738676_110738694_pos_130599	0.39824
chr6_108699796_108699814_pos_427931	0.39824
chr8_100502352_100502370_pos_481935	0.398239
chr17_59787492_59787510_pos_213036	0.398229
chr5_136090014_136090032_pos_395455	0.398212
chr15_100115812_100115830_pos_184274	0.398192
chr1_63924060_63924078_pos_18708	0.398191
chr18_48994512_48994530_pos_227985	0.398191
chr6_169669254_169669272_pos_441704	0.398186
chr1_117612762_117612780_pos_28045	0.398185
chr2_106579867_106579885_pos_262981	0.398184
chr17_513096_513114_pos_198544	0.398183
chr6_139251432_139251450_pos_434068	0.398181
chr11_70470318_70470336_pos_97494	0.398178
chr20_63484336_63484354_pos_297596	0.398174
chr13_50598556_50598574_pos_142445	0.398168
chr8_95020711_95020729_pos_480852	0.398167
chr11_63909836_63909854_pos_95360	0.398163
chr13_98307208_98307226_pos_145768	0.398163
chr6_37371140_37371158_pos_420024	0.398161
chr3_64599138_64599156_pos_327699	0.398158
chr6_56669845_56669863_pos_423961	0.398158
chr19_17097757_17097775_pos_236133	0.398152
chr2_46535106_46535124_pos_253280	0.398148
chr12_65511530_65511548_pos_122431	0.398146
chr11_12238570_12238588_pos_87158	0.398132
chr17_44353998_44354016_pos_208945	0.398131
chr8_19291618_19291636_pos_470435	0.398128
chr10_48247038_48247056_pos_62765	0.398127
chr5_173315690_173315708_pos_406915	0.398127
chr9_101449495_101449513_pos_502311	0.398126
chr3_26104860_26104878_pos_319033	0.398118
chr11_46049678_46049696_pos_93052	0.398114
chr5_1126630_1126648_pos_376449	0.398111
chr6_44186900_44186918_pos_422033	0.398109
chr14_95519859_95519877_pos_162293	0.398104
chr1_205707101_205707119_pos_40745	0.398103
chr2_19120987_19121005_pos_245145	0.398103
chr2_38233732_38233750_pos_250075	0.398085
chr6_2873109_2873127_pos_409471	0.398083
chr18_2976377_2976395_pos_219929	0.398082
chr7_51295864_51295882_pos_453032	0.39808
chr15_31831779_31831797_pos_165300	0.398073
chr20_45049890_45049908_pos_293120	0.39807
chr6_166633512_166633530_pos_441082	0.39807
chr15_85588723_85588741_pos_179983	0.398069
chr1_204997744_204997762_pos_40480	0.398053
chr15_74648366_74648384_pos_177194	0.398051
chr1_164786116_164786134_pos_32073	0.39805
chr4_145882118_145882136_pos_368817	0.398039
chr8_61054165_61054183_pos_478101	0.398039
chr1_226815367_226815385_pos_46257	0.398035
chr3_167500106_167500124_pos_343718	0.398023
chr5_82341214_82341232_pos_387982	0.398016
chr17_29733516_29733534_pos_205677	0.398009
chr10_27319791_27319809_pos_58509	0.398007
chr1_54590203_54590221_pos_15623	0.398005
chr4_7237057_7237075_pos_352105	0.398005
chrX_136189409_136189427_pos_518721	0.397992
chr15_91876698_91876716_pos_181502	0.397957
chr14_77826269_77826287_pos_160053	0.397943
chr5_96974280_96974298_pos_389635	0.39794
chr18_9920902_9920920_pos_221328	0.397939
chr20_32471474_32471492_pos_289811	0.397934
chr7_24701612_24701630_pos_446470	0.397934
chr9_121363037_121363055_pos_506259	0.397909
chr6_107292968_107292986_pos_427454	0.3979
chr14_24929328_24929346_pos_149793	0.397894
chr3_141442232_141442250_pos_340677	0.397893
chr5_122442415_122442433_pos_392324	0.397891
chr1_226626688_226626706_pos_46093	0.39789
chr13_106277800_106277818_pos_146505	0.39788
chr5_149916808_149916826_pos_400781	0.397875
chr8_97918533_97918551_pos_481518	0.397874
chr6_41028848_41028866_pos_420631	0.397857
chr22_33477830_33477848_pos_308574	0.397844
chr5_39756104_39756122_pos_380773	0.397844
chr17_80834340_80834358_pos_218509	0.39784
chr3_186217296_186217314_pos_347404	0.39784
chr22_17920580_17920598_pos_304100	0.397837
chr13_98187766_98187784_pos_145711	0.397825
chr16_1657472_1657490_pos_185033	0.397825
chr1_210251620_210251638_pos_42292	0.397815
chr4_148104688_148104706_pos_369608	0.397804
chr5_148831095_148831113_pos_399551	0.397797
chr7_46577326_46577344_pos_451599	0.397797
chr1_21919586_21919604_pos_6798	0.397792
chr11_13731233_13731251_pos_87942	0.39779
chr2_217530614_217530632_pos_278689	0.397788
chr12_46260644_46260662_pos_118394	0.39778
chr4_183784085_183784103_pos_374251	0.397779
chr1_21955666_21955684_pos_6908	0.397775
chr8_140076122_140076140_pos_489250	0.397767
chr4_128832245_128832263_pos_366672	0.39776
chr14_23174432_23174450_pos_149352	0.397746
chr19_46904450_46904468_pos_239928	0.397745
chr1_74426751_74426769_pos_20664	0.397743
chr13_59494490_59494508_pos_143151	0.397742
chr1_84849934_84849952_pos_21917	0.397739
chr20_14985569_14985587_pos_287524	0.397738
chr12_115023487_115023505_pos_131641	0.397735
chr7_30225990_30226008_pos_448046	0.397725
chr20_19778112_19778130_pos_288175	0.397724
chr14_59364072_59364090_pos_154095	0.397718
chr1_27350110_27350128_pos_8830	0.397704
chr22_43007626_43007644_pos_312417	0.39769
chr2_85285640_85285658_pos_259411	0.397682
chr16_84055130_84055148_pos_196140	0.397676
chr17_21337722_21337740_pos_204778	0.397673
chr5_66367544_66367562_pos_384491	0.397672
chr16_64908104_64908122_pos_192456	0.397671
chr17_39754014_39754032_pos_207208	0.397662
chr14_75993590_75993608_pos_159415	0.397661
chr3_35953772_35953790_pos_320666	0.397648
chr6_129141596_129141614_pos_431807	0.397638
chr3_187101770_187101788_pos_347837	0.397629
chr5_172744456_172744474_pos_406133	0.397629
chr4_40940488_40940506_pos_356318	0.397621
chr2_172357582_172357600_pos_271521	0.397619
chr21_28792722_28792740_pos_299063	0.397617
chr18_62768398_62768416_pos_230324	0.397595
chr4_153222994_153223012_pos_370661	0.397592
chr15_98696718_98696736_pos_183155	0.397579
chr15_64845358_64845376_pos_173032	0.397569
chr13_39417278_39417296_pos_139402	0.397568
chr8_66471518_66471536_pos_478527	0.397567
chr12_92594110_92594128_pos_125719	0.397566
chr6_35021062_35021080_pos_418557	0.39756
chr18_13416430_13416448_pos_222223	0.397553
chr12_104551445_104551463_pos_128009	0.397541
chr13_98509760_98509778_pos_145982	0.397537
chr1_68292380_68292398_pos_20329	0.397526
chr14_21087792_21087810_pos_149134	0.397524
chr8_19727978_19727996_pos_470564	0.397519
chr11_69463437_69463455_pos_97276	0.397517
chr7_2613152_2613170_pos_442950	0.397517
chr14_73976472_73976490_pos_158610	0.397516
chr2_101793810_101793828_pos_262156	0.397515
chr5_142717066_142717084_pos_397979	0.397513
chr20_34216312_34216330_pos_290332	0.397511
chr20_32285818_32285836_pos_289663	0.397508
chr1_35538720_35538738_pos_11028	0.397507
chr5_55450247_55450265_pos_382283	0.397498
chr1_245791887_245791905_pos_51727	0.397496
chr8_121672666_121672684_pos_484894	0.397495
chr4_104424505_104424523_pos_363259	0.39749
chr18_8561904_8561922_pos_221008	0.397482
chr14_104587171_104587189_pos_163941	0.397477
chr22_32950036_32950054_pos_308470	0.397462
chr5_172160962_172160980_pos_405697	0.397456
chr20_38159728_38159746_pos_291701	0.397452
chr7_151705728_151705746_pos_465522	0.397451
chr10_95183880_95183898_pos_74002	0.397448
chr2_105756170_105756188_pos_262850	0.397437
chr17_17922614_17922632_pos_204039	0.39743
chr5_67092758_67092776_pos_384864	0.397422
chr2_173040469_173040487_pos_271763	0.397407
chr3_37480264_37480282_pos_320983	0.397392
chr11_45423678_45423696_pos_92859	0.397386
chr5_78595364_78595382_pos_387068	0.397384
chr9_127224427_127224445_pos_508130	0.397378
chr2_43343955_43343973_pos_252229	0.397375
chr3_25537174_25537192_pos_318871	0.397373
chr17_73430980_73430998_pos_215868	0.397369
chr16_25065304_25065322_pos_188966	0.397366
chr12_108312320_108312338_pos_129270	0.397354
chr2_209463422_209463440_pos_277384	0.397353
chr10_76244556_76244574_pos_68682	0.397347
chr19_45443508_45443526_pos_239433	0.397341
chr15_72994742_72994760_pos_176461	0.397339
chr1_234583079_234583097_pos_49264	0.397337
chr10_71221342_71221360_pos_66736	0.397335
chr14_22380662_22380680_pos_149174	0.397335
chr7_31883844_31883862_pos_448536	0.397333
chr18_36415778_36415796_pos_226004	0.397327
chr2_237631585_237631603_pos_283522	0.397318
chr1_27517406_27517424_pos_9036	0.397306
chr1_207025081_207025099_pos_41385	0.397283
chr19_41304820_41304838_pos_238704	0.397279
chr2_43538282_43538300_pos_252386	0.397276
chr5_173457568_173457586_pos_407040	0.397269
chr15_63083318_63083336_pos_172404	0.397261
chr9_68896308_68896326_pos_496397	0.39726
chr18_3250315_3250333_pos_220141	0.397251
chr11_128487900_128487918_pos_108151	0.39725
chr3_113245954_113245972_pos_333972	0.397247
chr5_124409032_124409050_pos_392849	0.397244
chr8_20074206_20074224_pos_470671	0.397244
chr2_219690314_219690332_pos_279939	0.397241
chr17_4310562_4310580_pos_200636	0.39724
chr20_36474252_36474270_pos_290945	0.39724
chr16_73057621_73057639_pos_194403	0.397239
chr12_93974094_93974112_pos_126565	0.397235
chr10_10644510_10644528_pos_54461	0.397233
chr11_79096596_79096614_pos_99826	0.39723
chr17_83189904_83189922_pos_219540	0.397226
chr7_44088226_44088244_pos_450963	0.397224
chr1_31796287_31796305_pos_10252	0.397222
chr2_134664248_134664266_pos_266651	0.397208
chr3_8590104_8590122_pos_314937	0.397204
chr5_175687352_175687370_pos_407754	0.397204
chr8_60903972_60903990_pos_477985	0.397204
chr9_92769518_92769536_pos_500344	0.397204
chr6_150147692_150147710_pos_436520	0.397198
chr1_74397094_74397112_pos_20609	0.397195
chr7_151696788_151696806_pos_465497	0.39719
chr9_14322734_14322752_pos_493129	0.39719
chr1_21237924_21237942_pos_6350	0.397178
chrX_9627995_9628013_pos_512530	0.397178
chr11_128488202_128488220_pos_108156	0.397167
chr11_62505530_62505548_pos_95094	0.397157
chr15_47872952_47872970_pos_168777	0.397147
chr21_28763726_28763744_pos_299029	0.397146
chr17_28808026_28808044_pos_205211	0.397141
chr5_149857840_149857858_pos_400750	0.397139
chrX_106932930_106932948_pos_517257	0.397137
chr15_69059462_69059480_pos_175156	0.397134
chr2_190607324_190607342_pos_274288	0.397132
chr7_66145502_66145520_pos_453582	0.397125
chr11_16933990_16934008_pos_88835	0.397123
chr12_1976190_1976208_pos_110960	0.397122
chr13_112606296_112606314_pos_148178	0.397111
chr2_46988630_46988648_pos_253678	0.397108
chr6_63663685_63663703_pos_424273	0.397107
chr6_21884202_21884220_pos_416256	0.397106
chr6_167689972_167689990_pos_441265	0.397096
chr7_106031564_106031582_pos_458361	0.39709
chr16_72901373_72901391_pos_194192	0.39708
chr6_169046746_169046764_pos_441562	0.39708
chr7_132410608_132410626_pos_462037	0.39708
chr2_24489968_24489986_pos_246021	0.397076
chr2_100786452_100786470_pos_261428	0.397073
chr2_10983456_10983474_pos_243466	0.39707
chr20_2947664_2947682_pos_285618	0.397066
chr17_69581700_69581718_pos_215333	0.397063
chr22_17898170_17898188_pos_304013	0.397062
chr7_129970245_129970263_pos_461058	0.397062
chr14_101720306_101720324_pos_162989	0.397056
chr10_129544274_129544292_pos_83208	0.397045
chr9_104076508_104076526_pos_502354	0.397043
chr2_64202746_64202764_pos_256197	0.397035
chr1_236938874_236938892_pos_50451	0.397034
chr1_58041926_58041944_pos_16646	0.397023
chr1_40268200_40268218_pos_12060	0.397022
chr8_107636748_107636766_pos_483529	0.397016
chr18_24213030_24213048_pos_224052	0.397015
chr8_19093558_19093576_pos_470318	0.397009
chr2_46539972_46539990_pos_253282	0.397001
chr8_18851480_18851498_pos_470222	0.396999
chr17_4838088_4838106_pos_200852	0.396994
chr19_7928586_7928604_pos_234159	0.396985
chr6_13481172_13481190_pos_412974	0.396984
chr7_47362082_47362100_pos_451957	0.39698
chr2_118698074_118698092_pos_264310	0.396972
chr20_49276414_49276432_pos_294193	0.396972
chr17_38449684_38449702_pos_206772	0.396971
chr22_23533532_23533550_pos_305207	0.39697
chr2_239249888_239249906_pos_284307	0.396968
chr2_121360682_121360700_pos_264885	0.396964
chr10_124701556_124701574_pos_82085	0.39696
chr13_50080293_50080311_pos_142174	0.39696
chr1_44660410_44660428_pos_13757	0.396957
chr5_128876680_128876698_pos_394332	0.396947
chr5_89946833_89946851_pos_388830	0.39694
chr8_95944488_95944506_pos_481044	0.396933
chr13_34153571_34153589_pos_138788	0.396919
chr17_29124306_29124324_pos_205322	0.396911
chr6_15016982_15017000_pos_413453	0.396906
chr1_17545224_17545242_pos_5670	0.396894
chr17_66636235_66636253_pos_214562	0.396887
chr3_43389860_43389878_pos_323147	0.396886
chr12_46438854_46438872_pos_118600	0.396879
chr11_78290339_78290357_pos_99511	0.396878
chr6_16781482_16781500_pos_414552	0.396878
chr17_40348707_40348725_pos_207581	0.396873
chr2_36964704_36964722_pos_249427	0.396862
chr2_202161222_202161240_pos_275961	0.396855
chr6_37283832_37283850_pos_419973	0.396846
chr9_88216230_88216248_pos_499077	0.396846
chr9_99561378_99561396_pos_502244	0.396845
chr4_128635350_128635368_pos_366597	0.396838
chr1_206675030_206675048_pos_41193	0.396833
chr1_11180514_11180532_pos_3768	0.396822
chr20_31671052_31671070_pos_289481	0.396817
chrX_155005776_155005794_pos_519473	0.396817
chr4_183798958_183798976_pos_374287	0.396815
chr16_67244444_67244462_pos_193057	0.396809
chr7_21765320_21765338_pos_445813	0.396803
chr15_66802676_66802694_pos_173743	0.396799
chr2_128786828_128786846_pos_265708	0.396794
chr11_79235643_79235661_pos_99881	0.396787
chr5_124402167_124402185_pos_392837	0.396785
chr16_27238408_27238426_pos_189083	0.396779
chr3_16289313_16289331_pos_317378	0.396775
chr3_73144584_73144602_pos_330906	0.396762
chr22_33793171_33793189_pos_308719	0.396753
chr1_234908020_234908038_pos_49685	0.396752
chr7_113892966_113892984_pos_459459	0.396743
chr11_65504123_65504141_pos_96092	0.396741
chr1_203310518_203310536_pos_39502	0.39674
chr2_69619884_69619902_pos_257886	0.396738
chr10_91682780_91682798_pos_73459	0.396735
chr16_85615432_85615450_pos_197044	0.396734
chr2_101518852_101518870_pos_261966	0.396732
chr13_94394944_94394962_pos_145149	0.39673
chr3_134479718_134479736_pos_339772	0.396715
chr10_132631495_132631513_pos_83807	0.396714
chr13_20847630_20847648_pos_135389	0.396709
chr16_84569850_84569868_pos_196298	0.396709
chr18_69233821_69233839_pos_230668	0.396698
chr2_39439758_39439776_pos_250292	0.396684
chr1_214439919_214439937_pos_43541	0.396676
chr7_12929876_12929894_pos_444721	0.396676
chr2_128594151_128594169_pos_265632	0.396671
chr9_109585889_109585907_pos_503539	0.396663
chr7_2624414_2624432_pos_443009	0.396652
chr3_184161957_184161975_pos_346749	0.396651
chr11_128603466_128603484_pos_108344	0.396642
chr11_45858192_45858210_pos_92967	0.396639
chrX_39755716_39755734_pos_514463	0.396639
chr2_237361415_237361433_pos_283282	0.396638
chr10_21058222_21058240_pos_57381	0.396624
chr6_25070953_25070971_pos_416925	0.396624
chr1_116243530_116243548_pos_27514	0.396621
chr3_60313386_60313404_pos_326961	0.396621
chr1_153261650_153261668_pos_29504	0.39662
chr7_6398293_6398311_pos_444313	0.396618
chr10_14648396_14648414_pos_55971	0.396614
chr5_154470992_154471010_pos_402255	0.396613
chr4_152023663_152023681_pos_370359	0.39661
chr4_47830918_47830936_pos_357110	0.3966
chr5_15260788_15260806_pos_378422	0.396599
chr1_205253468_205253486_pos_40523	0.396586
chr7_51346036_51346054_pos_453066	0.396578
chr4_71300578_71300596_pos_359400	0.396575
chr11_10607691_10607709_pos_86041	0.396574
chr20_32194234_32194252_pos_289606	0.396572
chr1_234970133_234970151_pos_49786	0.39657
chr11_134040812_134040830_pos_109911	0.396569
chr8_21130470_21130488_pos_470877	0.396569
chrX_34652732_34652750_pos_514073	0.396568
chr21_32517050_32517068_pos_299626	0.396565
chr15_26262230_26262248_pos_164615	0.396553
chr20_44642548_44642566_pos_292983	0.396553
chr5_59766422_59766440_pos_383812	0.396549
chr1_203138256_203138274_pos_39401	0.396548
chr8_58257998_58258016_pos_477653	0.396545
chr9_131258720_131258738_pos_510037	0.396541
chr6_167471274_167471292_pos_441177	0.396537
chr1_27788052_27788070_pos_9462	0.396535
chr4_24261232_24261250_pos_354645	0.396529
chr2_196473826_196473844_pos_275079	0.396517
chrX_41442706_41442724_pos_515074	0.396509
chr7_2645370_2645388_pos_443056	0.396476
chr1_201882857_201882875_pos_38759	0.396443
chr11_34342219_34342237_pos_91323	0.396443
chr2_25078754_25078772_pos_246118	0.396436
chr9_84141076_84141094_pos_498326	0.39643
chr1_232624820_232624838_pos_48790	0.396424
chr14_55108432_55108450_pos_153103	0.396422
chrX_124275528_124275546_pos_518016	0.396421
chr6_22468483_22468501_pos_416528	0.396409
chr18_63100245_63100263_pos_230439	0.396407
chr8_122861333_122861351_pos_485130	0.396404
chr8_123517128_123517146_pos_485408	0.396404
chr11_86578475_86578493_pos_100416	0.396397
chr12_109264380_109264398_pos_129815	0.396397
chr13_113049788_113049806_pos_148524	0.396379
chr18_13222750_13222768_pos_222029	0.396377
chr10_28664102_28664120_pos_58637	0.396372
chr5_139417432_139417450_pos_396445	0.396372
chr1_81254624_81254642_pos_21203	0.396368
chr5_117235986_117236004_pos_392030	0.396367
chr15_99701436_99701454_pos_184053	0.396365
chr1_33606383_33606401_pos_10830	0.396361
chr11_4045296_4045314_pos_84959	0.396358
chr5_108251485_108251503_pos_390417	0.396354
chr10_31584244_31584262_pos_60119	0.396352
chr1_168498206_168498224_pos_32917	0.396344
chr12_2583148_2583166_pos_111634	0.396344
chr4_7844442_7844460_pos_352388	0.396343
chr5_82749611_82749629_pos_388187	0.39634
chr11_126412094_126412112_pos_107708	0.396328
chr1_119747456_119747474_pos_28285	0.396326
chr2_72205616_72205634_pos_258586	0.396308
chr16_64288118_64288136_pos_192397	0.396306
chr6_37131408_37131426_pos_419824	0.396306
chr11_133842036_133842054_pos_109793	0.396296
chr6_136015206_136015224_pos_432963	0.396296
chr18_61543624_61543642_pos_230039	0.396292
chr1_234539104_234539122_pos_49149	0.39629
chr10_43942400_43942418_pos_62129	0.396287
chr9_13786994_13787012_pos_492488	0.396282
chr3_64760116_64760134_pos_327806	0.396278
chr10_3467262_3467280_pos_52645	0.396271
chr11_68440342_68440360_pos_96866	0.39627
chr1_43862219_43862237_pos_13493	0.396267
chr18_9889352_9889370_pos_221320	0.396265
chr11_34244214_34244232_pos_91202	0.396263
chr1_3360986_3361004_pos_901	0.396248
chr1_27428392_27428410_pos_8918	0.396241
chr3_178507628_178507646_pos_346232	0.396241
chr1_234986846_234986864_pos_49821	0.396239
chr12_67797203_67797221_pos_122938	0.396237
chr1_59994386_59994404_pos_17294	0.396231
chrX_21747778_21747796_pos_513664	0.396231
chr14_66405294_66405312_pos_155763	0.396227
chr10_44950034_44950052_pos_62432	0.396226
chr6_106163637_106163655_pos_427382	0.396226
chr4_85391028_85391046_pos_361335	0.396225
chr6_8083108_8083126_pos_411367	0.396218
chr6_44234193_44234211_pos_422061	0.396216
chr13_74443782_74443800_pos_143734	0.396208
chr18_48592658_48592676_pos_227407	0.396208
chr5_126016376_126016394_pos_393646	0.396206
chr1_15386548_15386566_pos_4964	0.396198
chr22_46298982_46299000_pos_313286	0.396192
chr6_6687212_6687230_pos_410553	0.396179
chr8_123630544_123630562_pos_485532	0.396173
chr15_96048707_96048725_pos_182665	0.396163
chr4_42332292_42332310_pos_356718	0.396155
chr9_13485270_13485288_pos_492278	0.39615
chr15_64430324_64430342_pos_172778	0.396149
chr9_19456898_19456916_pos_494098	0.396145
chr1_111736196_111736214_pos_26351	0.396141
chr16_75234016_75234034_pos_194777	0.396138
chr3_50318266_50318284_pos_324880	0.396138
chr6_5103430_5103448_pos_410177	0.396137
chr7_4818294_4818312_pos_443599	0.396129
chr5_166663334_166663352_pos_404197	0.396121
chr10_77283461_77283479_pos_69022	0.396118
chr1_6002872_6002890_pos_1095	0.396116
chr1_201309569_201309587_pos_38078	0.396106
chr3_59265802_59265820_pos_326919	0.396099
chr15_88239024_88239042_pos_180483	0.396098
chr15_88905020_88905038_pos_180595	0.396097
chr14_61102224_61102242_pos_154385	0.396091
chr1_44417532_44417550_pos_13666	0.39609
chr4_22433194_22433212_pos_354155	0.396089
chr13_110371716_110371734_pos_147684	0.396079
chr11_16747244_16747262_pos_88595	0.396077
chr17_40168544_40168562_pos_207449	0.396068
chr3_149180106_149180124_pos_341397	0.396068
chr3_61924194_61924212_pos_327239	0.396062
chr2_200677872_200677890_pos_275648	0.39606
chr19_5955556_5955574_pos_233728	0.396049
chr6_17927934_17927952_pos_415196	0.396035
chr2_107326292_107326310_pos_263037	0.39603
chr22_32951942_32951960_pos_308497	0.396027
chr3_141108320_141108338_pos_340398	0.396026
chr17_1067452_1067470_pos_199011	0.396025
chr1_24720270_24720288_pos_7806	0.396016
chr5_141513321_141513339_pos_397224	0.396016
chr2_25270178_25270196_pos_246216	0.396013
chr3_37811930_37811948_pos_321348	0.396005
chrX_150546774_150546792_pos_519012	0.395992
chr6_142686745_142686763_pos_434952	0.395988
chr16_69495971_69495989_pos_193578	0.395968
chr20_10651259_10651277_pos_287102	0.395966
chr13_102012834_102012852_pos_146374	0.395963
chr6_162186988_162187006_pos_439612	0.39596
chr20_54510724_54510742_pos_295808	0.395958
chr1_204348776_204348794_pos_40254	0.395955
chr5_173673432_173673450_pos_407121	0.395952
chr6_71106874_71106892_pos_424357	0.395951
chr17_964186_964204_pos_198907	0.395949
chr1_218304777_218304795_pos_44072	0.395947
chr8_128175966_128175984_pos_487285	0.395945
chr4_7361592_7361610_pos_352174	0.395943
chr1_185595418_185595436_pos_37116	0.395942
chr3_49417692_49417710_pos_324660	0.395932
chr9_112552398_112552416_pos_504573	0.395925
chr1_207822860_207822878_pos_41437	0.39592
chr2_202816439_202816457_pos_276047	0.395917
chr5_134545280_134545298_pos_395075	0.395914
chr11_1219992_1220010_pos_84073	0.395909
chr5_138955306_138955324_pos_396171	0.395907
chr7_18977650_18977668_pos_445643	0.395903
chr3_12974634_12974652_pos_316414	0.3959
chr1_196115834_196115852_pos_37557	0.395891
chr3_100210880_100210898_pos_332543	0.395891
chr5_169058198_169058216_pos_404718	0.395889
chr6_121593150_121593168_pos_430726	0.395879
chr3_141103240_141103258_pos_340388	0.395873
chr18_6058630_6058648_pos_220389	0.395866
chr3_128390582_128390600_pos_338177	0.395856
chr16_3152789_3152807_pos_185281	0.395849
chr7_51186384_51186402_pos_452940	0.395844
chr1_226121962_226121980_pos_45888	0.395833
chr14_83976140_83976158_pos_160225	0.395829
chr9_106921788_106921806_pos_502915	0.395824
chr12_117514166_117514184_pos_132250	0.395822
chr20_47682235_47682253_pos_293727	0.39582
chr10_74292594_74292612_pos_68099	0.395819
chr19_35645134_35645152_pos_237692	0.395814
chrX_136210372_136210390_pos_518736	0.39581
chr22_42683880_42683898_pos_312057	0.395808
chr12_57027331_57027349_pos_121245	0.395807
chr2_135667170_135667188_pos_266795	0.395806
chr15_37109240_37109258_pos_166577	0.395801
chr16_53912947_53912965_pos_190728	0.395797
chr8_22985405_22985423_pos_471531	0.395795
chr1_236639950_236639968_pos_50160	0.395793
chr2_133642850_133642868_pos_266022	0.395792
chr5_4373224_4373242_pos_376944	0.395792
chr9_131037566_131037584_pos_509889	0.395791
chr10_128524507_128524525_pos_82949	0.395776
chr17_44543278_44543296_pos_208995	0.395762
chr6_113611600_113611618_pos_429438	0.395762
chr16_54483346_54483364_pos_190995	0.395758
chr8_101836111_101836129_pos_482305	0.395751
chr1_202506014_202506032_pos_39123	0.395749
chr16_66534382_66534400_pos_192809	0.395749
chr1_94793348_94793366_pos_24418	0.395748
chr10_95430547_95430565_pos_74327	0.395746
chr5_124127913_124127931_pos_392775	0.395743
chr1_67646392_67646410_pos_19924	0.395741
chr9_37993020_37993038_pos_495688	0.395739
chr13_112744562_112744580_pos_148336	0.395732
chr15_40511800_40511818_pos_167475	0.395729
chr12_108803026_108803044_pos_129582	0.395724
chr1_59601410_59601428_pos_17165	0.395722
chr5_59239368_59239386_pos_383717	0.395721
chr4_140308724_140308742_pos_367667	0.39572
chr1_42417274_42417292_pos_13007	0.395719
chr5_81787948_81787966_pos_387827	0.395715
chr3_66416786_66416804_pos_328651	0.395712
chr5_132218449_132218467_pos_394579	0.395712
chr6_139017012_139017030_pos_433982	0.39571
chr1_231643218_231643236_pos_47897	0.395707
chr16_66400322_66400340_pos_192775	0.395706
chr8_118196018_118196036_pos_484331	0.395705
chr1_42422794_42422812_pos_13049	0.395703
chr4_147158229_147158247_pos_369033	0.395702
chr5_55427006_55427024_pos_382228	0.395695
chr7_6252520_6252538_pos_444219	0.395695
chr15_71251732_71251750_pos_175923	0.395694
chr8_105508558_105508576_pos_483181	0.395694
chr10_132408226_132408244_pos_83573	0.395688
chr5_124629336_124629354_pos_392966	0.395686
chr6_168537300_168537318_pos_441489	0.395682
chr22_46071717_46071735_pos_313145	0.395668
chr19_30896472_30896490_pos_237227	0.395658
chr10_5585606_5585624_pos_53838	0.395641
chr21_45973148_45973166_pos_303354	0.395636
chr14_32565626_32565644_pos_150598	0.395635
chr12_10717664_10717682_pos_113705	0.395631
chr1_55589940_55589958_pos_15935	0.395628
chr8_19511077_19511095_pos_470482	0.395625
chr14_53620488_53620506_pos_152444	0.39561
chr9_112075000_112075018_pos_504500	0.395604
chr17_4181120_4181138_pos_200576	0.395602
chr2_33023348_33023366_pos_248578	0.395596
chr14_93985368_93985386_pos_162065	0.395579
chr10_71067196_71067214_pos_66672	0.395577
chr10_112746537_112746555_pos_78732	0.395571
chr10_132421691_132421709_pos_83589	0.395568
chr7_92681684_92681702_pos_456272	0.395551
chr17_57445177_57445195_pos_212005	0.395534
chr3_64151051_64151069_pos_327505	0.395532
chr5_79786179_79786197_pos_387472	0.39553
chr6_128648372_128648390_pos_431659	0.395529
chr1_45590966_45590984_pos_13882	0.395517
chr3_124772630_124772648_pos_336713	0.39551
chr4_138181416_138181434_pos_366849	0.39551
chr11_12020792_12020810_pos_86735	0.395501
chr10_114604554_114604572_pos_79789	0.3955
chr9_38708985_38709003_pos_496056	0.39549
chr18_22272410_22272428_pos_222995	0.395484
chr10_124687278_124687296_pos_82061	0.395483
chr10_94133284_94133302_pos_73925	0.395481
chr14_99575973_99575991_pos_162505	0.395481
chr12_604886_604904_pos_110315	0.395473
chr12_6075102_6075120_pos_113031	0.395459
chr12_49924413_49924431_pos_119720	0.395459
chr18_24201088_24201106_pos_224048	0.395455
chr1_8572322_8572340_pos_2316	0.395449
chr2_105756098_105756116_pos_262849	0.395441
chr16_23145902_23145920_pos_188635	0.395439
chr3_194871559_194871577_pos_350221	0.395434
chr7_2204690_2204708_pos_442818	0.395425
chr11_73662904_73662922_pos_98207	0.395419
chr12_106113838_106113856_pos_128798	0.395414
chr1_230078913_230078931_pos_47101	0.395408
chr3_123271886_123271904_pos_335825	0.395407
chr15_74157006_74157024_pos_176970	0.395406
chr14_103513156_103513174_pos_163541	0.395403
chr5_136021144_136021162_pos_395397	0.395382
chr1_66282409_66282427_pos_19458	0.395381
chr8_20187036_20187054_pos_470718	0.395377
chr15_79244072_79244090_pos_178480	0.39537
chr1_168086808_168086826_pos_32742	0.395365
chr19_47523695_47523713_pos_240243	0.39536
chr6_36625280_36625298_pos_419316	0.395358
chr9_105141912_105141930_pos_502535	0.395351
chr15_90094488_90094506_pos_180891	0.39535
chr11_27469878_27469896_pos_90348	0.395339
chr17_48051458_48051476_pos_210128	0.395324
chr15_99510408_99510426_pos_183940	0.395304
chr7_137081942_137081960_pos_463316	0.3953
chr1_23401004_23401022_pos_7191	0.395297
chr1_232627792_232627810_pos_48807	0.395294
chr18_23141730_23141748_pos_223711	0.395294
chr12_123520772_123520790_pos_133794	0.395278
chr3_4030844_4030862_pos_314171	0.395275
chr8_116761796_116761814_pos_483877	0.395265
chr16_80298842_80298860_pos_195480	0.39526
chr13_23290294_23290312_pos_135717	0.395251
chr4_48343764_48343782_pos_357244	0.395246
chr5_71906466_71906484_pos_385705	0.395245
chr5_55439296_55439314_pos_382253	0.395243
chr1_39107958_39107976_pos_11590	0.395239
chr3_27326886_27326904_pos_319077	0.395228
chr15_35361396_35361414_pos_165646	0.395213
chr5_151812914_151812932_pos_401959	0.395211
chr1_66544950_66544968_pos_19673	0.395202
chr2_227406424_227406442_pos_281142	0.395191
chr15_96317235_96317253_pos_182718	0.395177
chr6_75375096_75375114_pos_424769	0.395176
chr17_43526538_43526556_pos_208524	0.395172
chr16_2153352_2153370_pos_185139	0.39517
chr5_79694920_79694938_pos_387414	0.39517
chr5_122493114_122493132_pos_392340	0.395169
chr10_110492534_110492552_pos_78059	0.395163
chr3_14861301_14861319_pos_316986	0.395163
chr6_17278880_17278898_pos_414813	0.395162
chr2_43305644_43305662_pos_252128	0.395149
chr2_3667411_3667429_pos_242056	0.395134
chrX_72395886_72395904_pos_516954	0.395134
chr9_106962968_106962986_pos_502939	0.395132
chr2_47191557_47191575_pos_253900	0.39513
chr19_32023482_32023500_pos_237320	0.395129
chr18_8854730_8854748_pos_221090	0.395121
chr2_226693805_226693823_pos_280936	0.395119
chr17_30950770_30950788_pos_205860	0.395116
chr17_77734734_77734752_pos_217406	0.395115
chr18_7856918_7856936_pos_220891	0.395107
chr5_78600852_78600870_pos_387080	0.395106
chr17_21248712_21248730_pos_204723	0.395103
chr10_125147000_125147018_pos_82546	0.395096
chr11_46913832_46913850_pos_93402	0.395088
chr7_24703031_24703049_pos_446486	0.395088
chr7_99580426_99580444_pos_457180	0.395082
chr9_107639135_107639153_pos_503083	0.395079
chr22_23214178_23214196_pos_305083	0.395073
chr17_78799220_78799238_pos_218122	0.395068
chr17_18028468_18028486_pos_204185	0.39506
chr4_151641313_151641331_pos_370062	0.395056
chr1_221565718_221565736_pos_44999	0.395047
chr2_11412118_11412136_pos_243566	0.395046
chr11_61026564_61026582_pos_94477	0.395043
chr10_112986330_112986348_pos_78923	0.395037
chr15_100687462_100687480_pos_184357	0.395036
chr15_96357322_96357340_pos_182867	0.395031
chr10_114505412_114505430_pos_79674	0.395028
chr15_63069652_63069670_pos_172365	0.395027
chr22_29855866_29855884_pos_307499	0.395027
chr7_43646916_43646934_pos_450888	0.395026
chr1_168146057_168146075_pos_32767	0.395023
chr18_25283087_25283105_pos_224361	0.395016
chr7_2717385_2717403_pos_443078	0.395015
chr5_135493551_135493569_pos_395314	0.395009
chr16_69404498_69404516_pos_193537	0.395003
chr15_83659165_83659183_pos_179169	0.395
chr10_30529812_30529830_pos_59630	0.394989
chr1_53898990_53899008_pos_15202	0.394988
chr13_75403005_75403023_pos_143924	0.394988
chr6_132063836_132063854_pos_432239	0.394987
chr17_57379724_57379742_pos_211939	0.394982
chr8_33353942_33353960_pos_474139	0.394975
chr2_181782731_181782749_pos_273272	0.394966
chr4_151940478_151940496_pos_370301	0.394963
chr4_81631978_81631996_pos_361026	0.394955
chr15_68504519_68504537_pos_174677	0.394954
chr5_123190106_123190124_pos_392443	0.394953
chr2_8003743_8003761_pos_242302	0.394952
chr5_5638502_5638520_pos_376966	0.394945
chr16_54471555_54471573_pos_190982	0.39494
chr19_40640454_40640472_pos_238563	0.394939
chr2_220395052_220395070_pos_280042	0.394922
chr12_54292486_54292504_pos_120840	0.394916
chr22_32529192_32529210_pos_308080	0.394913
chr6_41451222_41451240_pos_420800	0.394894
chr1_23975930_23975948_pos_7478	0.394893
chr5_56465120_56465138_pos_382681	0.394891
chr7_107476475_107476493_pos_458815	0.394887
chr3_57122191_57122209_pos_326377	0.394882
chr15_78210204_78210222_pos_178272	0.394871
chr17_42527411_42527429_pos_208233	0.394869
chr1_74425962_74425980_pos_20653	0.394867
chr6_156839658_156839676_pos_438102	0.394867
chr17_50152206_50152224_pos_210763	0.394855
chr2_219369090_219369108_pos_279501	0.394855
chr3_72337138_72337156_pos_330627	0.394847
chr10_69644810_69644828_pos_66095	0.394845
chr19_35931760_35931778_pos_237710	0.394844
chr3_120470878_120470896_pos_335237	0.394844
chr5_94884386_94884404_pos_389271	0.394842
chr11_11983560_11983578_pos_86618	0.394828
chr3_188343928_188343946_pos_348533	0.394819
chr7_35256757_35256775_pos_449217	0.394811
chr7_32092574_32092592_pos_448646	0.394798
chr4_53321238_53321256_pos_357905	0.39479
chr5_36537960_36537978_pos_380102	0.394788
chr1_232509862_232509880_pos_48502	0.394782
chrX_120485746_120485764_pos_517901	0.394782
chr5_16008027_16008045_pos_378626	0.394777
chr6_133764957_133764975_pos_432437	0.394753
chr9_84893838_84893856_pos_498465	0.394749
chr6_4553626_4553644_pos_410074	0.394746
chr3_10518561_10518579_pos_315372	0.394743
chr8_100433756_100433774_pos_481900	0.394732
chr7_133051184_133051202_pos_462250	0.39473
chr5_157288567_157288585_pos_402919	0.394719
chr9_123448646_123448664_pos_507106	0.394705
chr1_66182666_66182684_pos_19294	0.394704
chr12_104505456_104505474_pos_127986	0.394699
chr12_120476476_120476494_pos_132716	0.394699
chr3_121664817_121664835_pos_335533	0.394698
chr5_9623330_9623348_pos_377316	0.394698
chr2_54900088_54900106_pos_254947	0.394694
chr5_151093842_151093860_pos_401605	0.394681
chr10_13340144_13340162_pos_55552	0.394679
chr17_44795028_44795046_pos_209180	0.394655
chr6_130980858_130980876_pos_432055	0.394655
chr11_119356908_119356926_pos_105320	0.394649
chr9_69231818_69231836_pos_496702	0.394649
chr14_23378874_23378892_pos_149377	0.394646
chr1_232568855_232568873_pos_48622	0.394641
chr12_24489295_24489313_pos_116088	0.394628
chr21_16302890_16302908_pos_298065	0.394625
chr2_26254052_26254070_pos_246419	0.394608
chr5_56176294_56176312_pos_382574	0.394608
chr4_27176592_27176610_pos_355277	0.394605
chr9_34346152_34346170_pos_494935	0.394605
chr2_28361068_28361086_pos_247063	0.394601
chr16_57637494_57637512_pos_191787	0.394589
chr10_110395848_110395866_pos_77899	0.394581
chr5_173914092_173914110_pos_407340	0.394581
chr19_46351930_46351948_pos_239662	0.394576
chr15_47796461_47796479_pos_168749	0.394567
chr2_60551878_60551896_pos_255581	0.394565
chr1_91651730_91651748_pos_23291	0.394563
chr8_58067989_58068007_pos_477567	0.394563
chr5_111736034_111736052_pos_390814	0.394559
chr4_123871416_123871434_pos_365735	0.394557
chr11_134045956_134045974_pos_109921	0.394553
chr22_17575919_17575937_pos_303836	0.394549
chrX_103404696_103404714_pos_517203	0.394545
chr12_108823918_108823936_pos_129634	0.394541
chr15_62510704_62510722_pos_171714	0.394523
chr1_76137916_76137934_pos_20771	0.394522
chr3_15325418_15325436_pos_317121	0.394518
chr6_111722180_111722198_pos_428812	0.394504
chr1_59706420_59706438_pos_17191	0.394503
chr3_146536977_146536995_pos_341238	0.394493
chr3_30612086_30612104_pos_319924	0.394491
chr5_87120642_87120660_pos_388424	0.394491
chr9_127529130_127529148_pos_508351	0.394486
chr15_58310693_58310711_pos_170717	0.394484
chr9_127464085_127464103_pos_508285	0.394482
chr13_26423904_26423922_pos_136269	0.394478
chr9_15212084_15212102_pos_493440	0.394477
chr2_230131238_230131256_pos_281450	0.394473
chr20_11195317_11195335_pos_287279	0.394472
chr2_25308344_25308362_pos_246286	0.394464
chr12_3962206_3962224_pos_112456	0.394461
chr6_163355264_163355282_pos_440099	0.394457
chr9_35554064_35554082_pos_495216	0.394457
chr5_149273448_149273466_pos_399930	0.394447
chr21_15085012_15085030_pos_297912	0.394446
chr6_42129260_42129278_pos_421156	0.394441
chr17_2724819_2724837_pos_200111	0.394437
chr1_67394162_67394180_pos_19785	0.394432
chr1_210526802_210526820_pos_42430	0.39441
chr7_102122209_102122227_pos_457797	0.394404
chr9_93144402_93144420_pos_500411	0.394404
chr10_75547422_75547440_pos_68508	0.394399
chr4_183960965_183960983_pos_374377	0.394389
chr15_77185508_77185526_pos_177708	0.394379
chr7_101124854_101124872_pos_457434	0.394378
chr5_139712036_139712054_pos_396817	0.394365
chr6_22141244_22141262_pos_416435	0.394361
chr6_89436348_89436366_pos_426190	0.394351
chr7_44334128_44334146_pos_451234	0.39435
chr17_74842812_74842830_pos_216183	0.394346
chr18_13559914_13559932_pos_222339	0.394332
chr2_30411658_30411676_pos_247859	0.394331
chr6_8074332_8074350_pos_411360	0.394325
chr20_8447962_8447980_pos_286565	0.39432
chr20_35208500_35208518_pos_290633	0.394314
chr17_45584558_45584576_pos_209699	0.394311
chr2_15638862_15638880_pos_244293	0.394311
chr8_85939594_85939612_pos_479920	0.39431
chr10_92238362_92238380_pos_73562	0.394307
chr3_193894308_193894326_pos_349513	0.394306
chr1_201461392_201461410_pos_38311	0.394298
chr2_101239146_101239164_pos_261803	0.394292
chr15_96053268_96053286_pos_182682	0.394285
chr4_38094608_38094626_pos_355856	0.394278
chr3_53072904_53072922_pos_325537	0.394274
chr1_25922610_25922628_pos_8317	0.394267
chr4_185871584_185871602_pos_375706	0.394265
chr8_38793268_38793286_pos_474990	0.39426
chr20_51752554_51752572_pos_295289	0.394257
chr20_31812080_31812098_pos_289524	0.394255
chr3_56790207_56790225_pos_326121	0.394253
chr1_11797914_11797932_pos_3883	0.394252
chr11_46912698_46912716_pos_93396	0.39425
chr15_67924162_67924180_pos_174356	0.394249
chr14_102516996_102517014_pos_163368	0.394248
chr3_195715372_195715390_pos_350745	0.394247
chr5_174348652_174348670_pos_407502	0.394243
chr8_141290334_141290352_pos_489981	0.394237
chr10_79194421_79194439_pos_70272	0.394235
chr5_139426596_139426614_pos_396473	0.394234
chr15_99507453_99507471_pos_183924	0.394231
chr1_40187916_40187934_pos_12047	0.394224
chr5_171642804_171642822_pos_405400	0.39422
chr7_21430180_21430198_pos_445792	0.394219
chr14_20800128_20800146_pos_149063	0.394217
chrX_9610294_9610312_pos_512519	0.394216
chr20_17965272_17965290_pos_287957	0.39421
chr18_22084886_22084904_pos_222554	0.394204
chr4_113469174_113469192_pos_364166	0.394204
chr10_49053144_49053162_pos_62934	0.394201
chr6_16497641_16497659_pos_414277	0.394201
chr15_68775126_68775144_pos_175038	0.394197
chr5_142785314_142785332_pos_398096	0.394197
chr15_82895291_82895309_pos_179072	0.394162
chr5_39714264_39714282_pos_380769	0.39416
chr5_179817254_179817272_pos_408448	0.394159
chr15_71753576_71753594_pos_176314	0.394148
chr12_92569433_92569451_pos_125710	0.394146
chr17_1511430_1511448_pos_199269	0.394126
chr14_54253778_54253796_pos_152574	0.394115
chr18_79398233_79398251_pos_231714	0.394115
chr4_47705108_47705126_pos_356947	0.394113
chr2_37876128_37876146_pos_250000	0.3941
chr7_114939652_114939670_pos_459533	0.394095
chr2_36438746_36438764_pos_249197	0.394092
chr10_77878120_77878138_pos_69168	0.394091
chr10_131931708_131931726_pos_83414	0.39409
chr17_40103294_40103312_pos_207396	0.39409
chr5_156584565_156584583_pos_402801	0.394088
chr11_35191286_35191304_pos_91495	0.394084
chr15_63089543_63089561_pos_172415	0.394082
chr2_175208308_175208326_pos_272326	0.39408
chr14_104805356_104805374_pos_164018	0.394077
chr4_8260945_8260963_pos_352773	0.394076
chrX_7133216_7133234_pos_512429	0.394075
chr6_108874392_108874410_pos_428022	0.394067
chr2_1707890_1707908_pos_241701	0.39406
chr22_30202842_30202860_pos_307577	0.394055
chr15_31461502_31461520_pos_165268	0.394054
chr5_42587991_42588009_pos_381178	0.394047
chr1_50570418_50570436_pos_14646	0.394045
chr1_113946300_113946318_pos_26895	0.394032
chr3_98965144_98965162_pos_332043	0.39403
chr22_36386164_36386182_pos_309854	0.394021
chr12_119090944_119090962_pos_132355	0.394019
chr19_6744834_6744852_pos_233988	0.394016
chr12_65742549_65742567_pos_122569	0.394014
chr9_112817837_112817855_pos_504636	0.394014
chr17_57548598_57548616_pos_212131	0.394007
chr12_108305618_108305636_pos_129255	0.394006
chr2_74036673_74036691_pos_258890	0.394004
chr3_169459296_169459314_pos_344108	0.394001
chr7_123635733_123635751_pos_460306	0.393998
chr19_47486976_47486994_pos_240229	0.393995
chr7_143296089_143296107_pos_464511	0.393983
chr8_100416612_100416630_pos_481884	0.393979
chr2_39606756_39606774_pos_250459	0.393965
chr12_3493654_3493672_pos_112329	0.39396
chr3_185764303_185764321_pos_347277	0.393959
chr7_113892134_113892152_pos_459448	0.393947
chr10_85318867_85318885_pos_71164	0.393945
chr11_120225092_120225110_pos_105736	0.393945
chr17_17752227_17752245_pos_203807	0.39394
chr10_76150145_76150163_pos_68637	0.393932
chr7_35388397_35388415_pos_449398	0.393928
chr10_79177302_79177320_pos_70228	0.393922
chr18_46182812_46182830_pos_226897	0.393914
chr5_151208632_151208650_pos_401700	0.393914
chr10_29245620_29245638_pos_58902	0.393913
chr11_11350222_11350240_pos_86294	0.39391
chr11_117095706_117095724_pos_104565	0.39391
chr4_56613672_56613690_pos_358655	0.393908
chr10_871739_871757_pos_52250	0.393898
chr18_38611178_38611196_pos_226411	0.393894
chr7_143386513_143386531_pos_464541	0.393884
chr21_26796104_26796122_pos_298598	0.393883
chr1_25704284_25704302_pos_8161	0.393876
chr13_112692072_112692090_pos_148185	0.393873
chr8_74267084_74267102_pos_479015	0.393868
chr19_31338448_31338466_pos_237281	0.393864
chr22_38219358_38219376_pos_310486	0.393837
chr9_14306835_14306853_pos_493039	0.393827
chr9_127796533_127796551_pos_508479	0.393816
chr4_87844147_87844165_pos_361894	0.393814
chr1_66340272_66340290_pos_19534	0.39381
chr7_2803170_2803188_pos_443194	0.393801
chr17_12668139_12668157_pos_202388	0.393796
chr3_8442194_8442212_pos_314723	0.393793
chr5_142303736_142303754_pos_397608	0.39379
chr15_48559440_48559458_pos_168956	0.393782
chr14_73785579_73785597_pos_158575	0.393777
chr20_58905422_58905440_pos_296741	0.393763
chr2_237601954_237601972_pos_283474	0.393753
chr2_64667248_64667266_pos_256382	0.393752
chrX_71514927_71514945_pos_516820	0.393744
chr9_89750361_89750379_pos_499483	0.393736
chr11_114175739_114175757_pos_103811	0.393731
chr2_54634188_54634206_pos_254878	0.393728
chr3_150149847_150149865_pos_341851	0.393728
chr18_2853050_2853068_pos_219738	0.393726
chr19_51132616_51132634_pos_241080	0.393716
chr15_83061846_83061864_pos_179095	0.393712
chr6_154823144_154823162_pos_437728	0.393706
chr5_122362652_122362670_pos_392301	0.393703
chr11_120335014_120335032_pos_105801	0.393702
chr2_157786455_157786473_pos_268599	0.393701
chr3_37563275_37563293_pos_321078	0.3937
chr8_79891836_79891854_pos_479337	0.393699
chr13_71759832_71759850_pos_143464	0.393686
chr14_68955450_68955468_pos_157148	0.393683
chr15_58440458_58440476_pos_170762	0.393681
chr4_80036970_80036988_pos_360849	0.393676
chr10_68871594_68871612_pos_65842	0.393668
chr6_11815507_11815525_pos_412115	0.393646
chr6_31559210_31559228_pos_417869	0.393644
chr5_169067809_169067827_pos_404738	0.393643
chr14_68563496_68563514_pos_156524	0.39364
chr14_105466656_105466674_pos_164265	0.393637
chr16_83390888_83390906_pos_196085	0.393637
chr4_184801942_184801960_pos_374786	0.393635
chr11_72606650_72606668_pos_97611	0.393628
chr6_93105040_93105058_pos_426822	0.393625
chr5_142841614_142841632_pos_398185	0.39362
chr22_35828476_35828494_pos_309183	0.393614
chr12_46362997_46363015_pos_118453	0.393612
chr16_15660730_15660748_pos_187568	0.39361
chr2_99880742_99880760_pos_261202	0.393609
chr1_236690102_236690120_pos_50208	0.393602
chr6_166598637_166598655_pos_441059	0.39359
chr1_10046523_10046541_pos_3042	0.393589
chr14_92994282_92994300_pos_161776	0.393575
chr6_30207490_30207508_pos_417558	0.393571
chr6_56291725_56291743_pos_423809	0.39357
chr7_37284820_37284838_pos_450127	0.393569
chr7_22583460_22583478_pos_446108	0.393568
chr3_141293446_141293464_pos_340544	0.39356
chr6_110329696_110329714_pos_428349	0.393553
chr5_54719556_54719574_pos_382073	0.393542
chr22_36449060_36449078_pos_309916	0.393538
chr17_47906656_47906674_pos_210037	0.393536
chr7_5594988_5595006_pos_443884	0.393533
chr6_163460602_163460620_pos_440264	0.393531
chr2_60505364_60505382_pos_255443	0.39353
chr5_171662066_171662084_pos_405419	0.393528
chr13_31204790_31204808_pos_137760	0.393517
chr18_79567794_79567812_pos_231807	0.393513
chr12_54591238_54591256_pos_120953	0.393512
chr6_16277565_16277583_pos_413997	0.39351
chr10_30040178_30040196_pos_59481	0.393509
chr2_203637518_203637536_pos_276193	0.393507
chr9_131283014_131283032_pos_510096	0.393507
chr15_91936014_91936032_pos_181636	0.393503
chr7_36205823_36205841_pos_449841	0.39349
chr10_74841498_74841516_pos_68224	0.393486
chr4_52641374_52641392_pos_357523	0.393484
chr7_18211162_18211180_pos_445448	0.393476
chr8_42894344_42894362_pos_476161	0.393469
chr5_124738947_124738965_pos_393178	0.393461
chr10_76397340_76397358_pos_68771	0.393459
chr17_12253626_12253644_pos_202229	0.393449
chr1_223076604_223076622_pos_45187	0.393448
chr6_154410598_154410616_pos_437524	0.393439
chr2_128902176_128902194_pos_265720	0.393431
chr17_12566421_12566439_pos_202316	0.393428
chr2_36407840_36407858_pos_249151	0.393421
chr13_32163682_32163700_pos_138083	0.39342
chr11_1906470_1906488_pos_84249	0.393415
chr1_7558076_7558094_pos_1639	0.393411
chr20_22796036_22796054_pos_288688	0.39341
chr7_114930310_114930328_pos_459521	0.393402
chr22_37567421_37567439_pos_310140	0.3934
chr1_184118296_184118314_pos_36564	0.393396
chr17_17180878_17180896_pos_203346	0.393396
chr5_81188008_81188026_pos_387717	0.393391
chr2_181903770_181903788_pos_273340	0.393382
chr5_54774963_54774981_pos_382137	0.393365
chr5_169003856_169003874_pos_404699	0.393362
chr4_17323828_17323846_pos_354035	0.393358
chr17_81968174_81968192_pos_219067	0.393355
chr11_57289361_57289379_pos_94107	0.393351
chr4_26788107_26788125_pos_355194	0.393344
chr3_194571072_194571090_pos_349977	0.393343
chr10_51574847_51574865_pos_63546	0.393341
chr6_3211934_3211952_pos_409594	0.393335
chr11_3156434_3156452_pos_84813	0.393322
chr6_46241040_46241058_pos_422407	0.393322
chr2_109535002_109535020_pos_263564	0.393321
chr7_32587436_32587454_pos_448740	0.393299
chr18_22193016_22193034_pos_222787	0.393289
chr4_42633744_42633762_pos_356794	0.393268
chr2_43340240_43340258_pos_252209	0.393256
chr6_24919268_24919286_pos_416809	0.393255
chrX_39439825_39439843_pos_514305	0.393252
chr2_6073782_6073800_pos_242112	0.39325
chr12_93824594_93824612_pos_126429	0.393249
chr3_49266748_49266766_pos_324626	0.393247
chr6_80151815_80151833_pos_425145	0.393244
chr1_153730588_153730606_pos_29594	0.393235
chr22_20013662_20013680_pos_304643	0.393225
chr15_89090966_89090984_pos_180666	0.39322
chr14_22998060_22998078_pos_149279	0.393214
chr12_104684020_104684038_pos_128125	0.393204
chr6_4589464_4589482_pos_410086	0.393188
chr13_29704192_29704210_pos_137325	0.393186
chr22_38802976_38802994_pos_310802	0.393186
chr3_71401002_71401020_pos_330199	0.39318
chr22_24067074_24067092_pos_305324	0.393179
chr7_17441760_17441778_pos_445311	0.393178
chr17_79808880_79808898_pos_218312	0.393173
chr9_109868989_109869007_pos_503798	0.393173
chr16_75230696_75230714_pos_194775	0.393168
chr3_24145319_24145337_pos_318483	0.393165
chrX_132481142_132481160_pos_518339	0.393157
chr4_110617928_110617946_pos_363774	0.393148
chr15_85013249_85013267_pos_179560	0.393141
chr10_29731256_29731274_pos_59288	0.39314
chr11_78941758_78941776_pos_99770	0.393138
chr20_44571506_44571524_pos_292890	0.393134
chr14_89040680_89040698_pos_160484	0.393133
chr1_184514188_184514206_pos_36714	0.393129
chr1_225578412_225578430_pos_45661	0.393129
chr12_108609739_108609757_pos_129322	0.393129
chr7_35446206_35446224_pos_449455	0.393127
chr6_37222886_37222904_pos_419914	0.393126
chr12_124464204_124464222_pos_134111	0.393121
chr20_50339169_50339187_pos_294700	0.393116
chr14_67390959_67390977_pos_155798	0.393112
chr5_171724972_171724990_pos_405484	0.393112
chr4_11904418_11904436_pos_353218	0.393111
chr17_7743784_7743802_pos_201175	0.393108
chr5_147417361_147417379_pos_399188	0.393108
chr15_68728528_68728546_pos_174997	0.393106
chr10_44951854_44951872_pos_62443	0.393103
chr14_94602129_94602147_pos_162116	0.393097
chr12_58916926_58916944_pos_121617	0.393091
chr7_50621454_50621472_pos_452667	0.393083
chr1_208170403_208170421_pos_41749	0.393082
chr15_70807240_70807258_pos_175655	0.393082
chr11_12502288_12502306_pos_87335	0.393078
chr15_101159480_101159498_pos_184539	0.393078
chr2_207334453_207334471_pos_277125	0.393074
chr1_38000670_38000688_pos_11450	0.393057
chr7_24826114_24826132_pos_446553	0.393057
chr18_23380392_23380410_pos_223897	0.393056
chr5_116669898_116669916_pos_391988	0.393056
chr7_37389150_37389168_pos_450183	0.393052
chr22_46768614_46768632_pos_313742	0.393036
chr2_236772808_236772826_pos_282911	0.393027
chr6_36938698_36938716_pos_419614	0.393026
chrX_75152412_75152430_pos_517018	0.393021
chr12_713650_713668_pos_110405	0.393019
chr7_101945580_101945598_pos_457615	0.393019
chr1_223739932_223739950_pos_45393	0.393014
chr1_12454482_12454500_pos_4350	0.39301
chr12_46211242_46211260_pos_118345	0.392999
chr18_58937426_58937444_pos_229823	0.392994
chr2_110807728_110807746_pos_263726	0.392994
chr8_22659699_22659717_pos_471352	0.392989
chr2_72625470_72625488_pos_258639	0.392984
chr9_124835379_124835397_pos_507380	0.392975
chr7_150957850_150957868_pos_464985	0.392974
chr7_73992172_73992190_pos_454400	0.392969
chr17_10105560_10105578_pos_202047	0.392966
chr10_5693143_5693161_pos_53907	0.392961
chr17_44795062_44795080_pos_209181	0.392959
chr6_16258320_16258338_pos_413960	0.392944
chr17_44006719_44006737_pos_208754	0.392943
chr8_123537656_123537674_pos_485448	0.392922
chr1_202579990_202580008_pos_39178	0.392909
chr1_236673720_236673738_pos_50189	0.392909
chr19_18479976_18479994_pos_236568	0.392903
chr3_134372072_134372090_pos_339687	0.392903
chr4_38382722_38382740_pos_356002	0.392899
chr22_37748782_37748800_pos_310252	0.392898
chr2_98702190_98702208_pos_260910	0.392896
chr14_58979990_58980008_pos_153730	0.392893
chr15_57612095_57612113_pos_170488	0.392893
chr1_59428056_59428074_pos_17082	0.392888
chr14_91372728_91372746_pos_161417	0.392884
chr20_12825035_12825053_pos_287435	0.392877
chr12_96502060_96502078_pos_127394	0.392876
chr1_56200450_56200468_pos_16112	0.392855
chr16_85004637_85004655_pos_196479	0.392854
chr6_21360516_21360534_pos_416002	0.392853
chr6_162187266_162187284_pos_439616	0.392847
chr8_8750802_8750820_pos_466937	0.392847
chr5_143693962_143693980_pos_398805	0.392837
chr22_35911098_35911116_pos_309357	0.392832
chr5_957898_957916_pos_376323	0.392802
chr12_120263262_120263280_pos_132666	0.392794
chr15_57686804_57686822_pos_170553	0.392791
chr11_114340970_114340988_pos_103965	0.392783
chr18_70382248_70382266_pos_230781	0.392783
chr1_164858082_164858100_pos_32168	0.392779
chr1_203380559_203380577_pos_39575	0.392779
chr20_57465038_57465056_pos_296264	0.392763
chr22_42931049_42931067_pos_312346	0.39276
chr9_134662418_134662436_pos_511599	0.392758
chr17_62898612_62898630_pos_213677	0.392746
chr13_44362321_44362339_pos_141080	0.392741
chr1_162682137_162682155_pos_31423	0.392732
chr19_46403944_46403962_pos_239700	0.392731
chr1_171654600_171654618_pos_33658	0.392722
chr11_78809106_78809124_pos_99711	0.392716
chr18_34833796_34833814_pos_225476	0.392716
chr7_90816946_90816964_pos_455983	0.392707
chr13_48446642_48446660_pos_141770	0.3927
chr9_127159484_127159502_pos_508071	0.392694
chrX_47799124_47799142_pos_515497	0.392694
chr3_5016746_5016764_pos_314595	0.392693
chr3_178736620_178736638_pos_346319	0.392689
chr14_68637446_68637464_pos_156655	0.392688
chr11_114171580_114171598_pos_103779	0.392684
chr2_179487313_179487331_pos_273103	0.392684
chr1_54246514_54246532_pos_15256	0.392668
chr3_188793056_188793074_pos_348764	0.392648
chr11_118907389_118907407_pos_105200	0.392646
chr7_1919686_1919704_pos_442650	0.392623
chr3_140186458_140186476_pos_340267	0.392618
chr8_20083650_20083668_pos_470681	0.392614
chr11_118503358_118503376_pos_105033	0.392611
chr17_29699358_29699376_pos_205573	0.392599
chr6_20115812_20115830_pos_415609	0.392598
chr20_54526251_54526269_pos_295824	0.392595
chr6_22883562_22883580_pos_416620	0.392592
chr5_114185513_114185531_pos_391540	0.392591
chr22_50272530_50272548_pos_313997	0.392587
chr22_17606824_17606842_pos_303851	0.392585
chr5_150309338_150309356_pos_401029	0.392585
chr15_85780756_85780774_pos_180265	0.392576
chr9_22239269_22239287_pos_494325	0.392576
chr6_134909361_134909379_pos_432830	0.392573
chr7_131533434_131533452_pos_461569	0.392572
chr6_154507474_154507492_pos_437607	0.392571
chr8_58560144_58560162_pos_477697	0.39257
chr3_45553787_45553805_pos_323607	0.392566
chr17_55411248_55411266_pos_211476	0.392561
chr3_113057416_113057434_pos_333909	0.392561
chr6_73580016_73580034_pos_424636	0.392558
chr5_138242164_138242182_pos_395922	0.392557
chr17_1551110_1551128_pos_199295	0.39255
chr11_112759898_112759916_pos_103119	0.392547
chr4_22573352_22573370_pos_354207	0.392545
chr1_94298894_94298912_pos_24147	0.392544
chr11_128836852_128836870_pos_108493	0.392542
chr8_30800737_30800755_pos_474031	0.392542
chr15_90071487_90071505_pos_180886	0.392541
chr6_34342176_34342194_pos_418318	0.392535
chr10_24463853_24463871_pos_58227	0.392528
chr12_12398255_12398273_pos_114203	0.392527
chr6_157269554_157269572_pos_438417	0.392525
chr6_43096868_43096886_pos_421363	0.392523
chr2_201440347_201440365_pos_275861	0.392518
chr11_22197890_22197908_pos_89956	0.392516
chr19_49210297_49210315_pos_240694	0.392507
chr6_25085968_25085986_pos_416933	0.392506
chr12_31630390_31630408_pos_117250	0.392502
chr10_125209695_125209713_pos_82587	0.392501
chr4_10172726_10172744_pos_353095	0.392494
chr9_136493136_136493154_pos_511901	0.392491
chr5_95779226_95779244_pos_389327	0.392487
chr1_33433616_33433634_pos_10776	0.392484
chr12_77848144_77848162_pos_124202	0.39248
chr9_34994192_34994210_pos_495079	0.392479
chr2_133755777_133755795_pos_266100	0.392477
chr14_63928272_63928290_pos_155231	0.39247
chr5_125574751_125574769_pos_393576	0.39246
chr7_116583158_116583176_pos_459896	0.392451
chr8_121631834_121631852_pos_484883	0.392446
chr7_130021674_130021692_pos_461073	0.392444
chr12_52907486_52907504_pos_120468	0.39243
chr5_139725278_139725296_pos_396821	0.392423
chr2_181848958_181848976_pos_273312	0.392418
chr22_41859680_41859698_pos_311834	0.392416
chr3_124829975_124829993_pos_336799	0.392415
chr8_19096036_19096054_pos_470334	0.392408
chr10_103888446_103888464_pos_77032	0.392402
chr10_3111560_3111578_pos_52431	0.392399
chr10_110222008_110222026_pos_77781	0.392392
chr16_586284_586302_pos_184891	0.392386
chr5_56699372_56699390_pos_382862	0.392386
chr5_77173104_77173122_pos_386810	0.392386
chr6_109299390_109299408_pos_428246	0.392373
chr15_37015220_37015238_pos_166309	0.392366
chr7_122146208_122146226_pos_460244	0.39236
chr3_105613202_105613220_pos_332801	0.392355
chr22_31681326_31681344_pos_308001	0.392354
chr17_50690677_50690695_pos_211191	0.392348
chr6_24717609_24717627_pos_416759	0.392345
chr2_152577578_152577596_pos_268391	0.392334
chr11_69073650_69073668_pos_97100	0.392327
chr1_164725510_164725528_pos_31950	0.39232
chr12_124538382_124538400_pos_134260	0.392283
chr10_95269158_95269176_pos_74050	0.392281
chr17_4310614_4310632_pos_200637	0.392273
chr8_19230420_19230438_pos_470419	0.392273
chrX_67564209_67564227_pos_516143	0.392273
chr3_64896614_64896632_pos_327875	0.39226
chr14_84007088_84007106_pos_160244	0.392246
chr18_10798144_10798162_pos_221596	0.392239
chr1_218930504_218930522_pos_44415	0.392229
chr7_142964681_142964699_pos_464503	0.392218
chr1_227430108_227430126_pos_46455	0.392217
chr8_116635548_116635566_pos_483831	0.392214
chr3_189100056_189100074_pos_348842	0.392213
chr2_207484534_207484552_pos_277187	0.392212
chr10_76553982_76554000_pos_68873	0.39221
chr8_30285318_30285336_pos_473648	0.392202
chr17_33979990_33980008_pos_206217	0.392187
chr20_8855355_8855373_pos_286643	0.392178
chr20_47708606_47708624_pos_293749	0.392177
chr7_25776473_25776491_pos_446894	0.392174
chr2_119596794_119596812_pos_264496	0.39217
chr5_10484491_10484509_pos_377442	0.392165
chr17_19250580_19250598_pos_204316	0.392153
chr7_47385182_47385200_pos_452000	0.392153
chr3_108051130_108051148_pos_333228	0.392151
chr8_10108380_10108398_pos_467411	0.39214
chr10_114485811_114485829_pos_79650	0.392137
chr2_217223549_217223567_pos_278516	0.392137
chr20_45918078_45918096_pos_293265	0.392131
chr5_57653838_57653856_pos_383107	0.392122
chr6_7467698_7467716_pos_411172	0.39212
chr5_45593429_45593447_pos_381492	0.392117
chrX_110044924_110044942_pos_517515	0.392109
chr3_56019824_56019842_pos_326042	0.392104
chr4_124459700_124459718_pos_365979	0.392102
chr10_110802858_110802876_pos_78528	0.3921
chrX_31332286_31332304_pos_514032	0.392097
chr21_39317684_39317702_pos_301525	0.392085
chr4_56704264_56704282_pos_358717	0.392085
chr20_50335239_50335257_pos_294694	0.392083
chr9_125473520_125473538_pos_507484	0.39206
chr9_69187764_69187782_pos_496652	0.392055
chr6_134909324_134909342_pos_432829	0.392048
chr16_69404562_69404580_pos_193538	0.392047
chr5_172750072_172750090_pos_406150	0.392042
chr7_3014147_3014165_pos_443285	0.392039
chr3_72798141_72798159_pos_330783	0.392038
chr2_174663862_174663880_pos_272204	0.392037
chr17_1047604_1047622_pos_198999	0.392032
chr1_59186637_59186655_pos_16978	0.392024
chrX_68703464_68703482_pos_516267	0.392023
chr2_168587486_168587504_pos_271038	0.392022
chr22_46652272_46652290_pos_313618	0.392022
chr10_944722_944740_pos_52269	0.392018
chr8_102910906_102910924_pos_482821	0.392015
chr19_13079802_13079820_pos_235065	0.392011
chr3_184697380_184697398_pos_347021	0.392007
chr7_75872602_75872620_pos_454857	0.392
chr1_59427352_59427370_pos_17077	0.391995
chr17_50604856_50604874_pos_211142	0.391994
chr17_68235080_68235098_pos_214895	0.391989
chr2_177797235_177797253_pos_272746	0.391982
chr1_214547046_214547064_pos_43583	0.391978
chr12_25583953_25583971_pos_116213	0.391966
chr17_49648285_49648303_pos_210459	0.391955
chr1_168086883_168086901_pos_32744	0.391953
chr2_220076890_220076908_pos_279998	0.391951
chr17_47274538_47274556_pos_209929	0.391946
chr6_105260416_105260434_pos_427135	0.391941
chr10_131979808_131979826_pos_83462	0.391935
chr19_1194618_1194636_pos_232140	0.391931
chr3_120506396_120506414_pos_335285	0.391929
chr1_2133094_2133112_pos_244	0.391927
chr4_143399536_143399554_pos_368601	0.391923
chr3_141239945_141239963_pos_340466	0.39192
chr4_153541682_153541700_pos_370870	0.391915
chr17_64200718_64200736_pos_213968	0.391905
chr6_109300192_109300210_pos_428250	0.391902
chr7_112987334_112987352_pos_459405	0.391893
chr19_54418364_54418382_pos_241245	0.391885
chr1_47768798_47768816_pos_14354	0.39188
chr22_37896376_37896394_pos_310351	0.391872
chr8_93901964_93901982_pos_480509	0.391864
chr9_32389526_32389544_pos_494536	0.391864
chr7_155258346_155258364_pos_465751	0.391863
chr2_66447842_66447860_pos_256909	0.391847
chr2_222471348_222471366_pos_280320	0.391845
chr8_133024013_133024031_pos_488295	0.391844
chr13_39462174_39462192_pos_139460	0.391841
chr1_55605144_55605162_pos_15952	0.391829
chr11_73314680_73314698_pos_98033	0.391829
chr9_127281093_127281111_pos_508199	0.391829
chr2_172551514_172551532_pos_271601	0.391819
chr5_80076614_80076632_pos_387520	0.391811
chr6_26571764_26571782_pos_417255	0.391808
chr17_35976186_35976204_pos_206540	0.391797
chr9_108972797_108972815_pos_503302	0.391796
chr14_74619910_74619928_pos_158769	0.391793
chr20_37409362_37409380_pos_291254	0.391787
chr7_120794414_120794432_pos_460083	0.391779
chr9_68998632_68998650_pos_496511	0.391774
chr11_65574521_65574539_pos_96204	0.391772
chr5_139711520_139711538_pos_396812	0.391771
chr13_43331910_43331928_pos_140601	0.391769
chr6_151291618_151291636_pos_437189	0.391769
chr2_12834406_12834424_pos_244119	0.391767
chr14_21301017_21301035_pos_149148	0.391764
chr16_14203328_14203346_pos_187360	0.391757
chr3_9065100_9065118_pos_315134	0.39175
chr16_82654143_82654161_pos_195896	0.391747
chr7_35333520_35333538_pos_449315	0.391733
chr1_230826699_230826717_pos_47546	0.391732
chr9_38672598_38672616_pos_496026	0.391726
chr2_54103920_54103938_pos_254322	0.391702
chr8_17530010_17530028_pos_469538	0.391701
chr9_734951_734969_pos_490924	0.391689
chr4_76301494_76301512_pos_359842	0.391683
chr14_68308919_68308937_pos_156152	0.391675
chr3_119414864_119414882_pos_334757	0.39167
chr5_149526981_149526999_pos_400421	0.391667
chr15_100111973_100111991_pos_184245	0.391659
chr7_91266957_91266975_pos_456051	0.391659
chr12_102757470_102757488_pos_127763	0.391649
chr13_29924320_29924338_pos_137383	0.391649
chr18_62719097_62719115_pos_230295	0.391634
chr13_21675812_21675830_pos_135562	0.391633
chr5_14266956_14266974_pos_377914	0.391632
chr1_92804928_92804946_pos_23622	0.391631
chr8_133026138_133026156_pos_488306	0.391621
chr5_169288541_169288559_pos_404869	0.391607
chr4_165440511_165440529_pos_372196	0.391594
chr12_20445811_20445829_pos_115620	0.391592
chr22_19620842_19620860_pos_304495	0.391592
chr11_118621956_118621974_pos_105128	0.391581
chr9_12922560_12922578_pos_492183	0.391572
chr10_73648764_73648782_pos_67774	0.391571
chr8_48398042_48398060_pos_476529	0.391568
chr20_33437790_33437808_pos_290110	0.391566
chr5_14737494_14737512_pos_378191	0.391555
chr8_26047946_26047964_pos_472190	0.391553
chr8_130062066_130062084_pos_487637	0.391552
chr18_25230060_25230078_pos_224280	0.391548
chr10_20672952_20672970_pos_57305	0.391543
chr14_100022936_100022954_pos_162702	0.391537
chr8_42497885_42497903_pos_476053	0.391535
chr3_46854420_46854438_pos_324092	0.391534
chr5_171845190_171845208_pos_405515	0.391528
chr18_25262968_25262986_pos_224316	0.391526
chr13_73766051_73766069_pos_143550	0.391522
chr3_32111777_32111795_pos_320242	0.391521
chr2_173027872_173027890_pos_271721	0.391519
chr19_16449878_16449896_pos_235968	0.391511
chr4_53050318_53050336_pos_357825	0.391506
chr8_106507744_106507762_pos_483386	0.391506
chr9_91811802_91811820_pos_499940	0.391504
chr21_42258712_42258730_pos_302143	0.391499
chrX_150546756_150546774_pos_519011	0.391495
chr8_11692963_11692981_pos_468154	0.391489
chr18_61991374_61991392_pos_230141	0.391482
chr3_157086532_157086550_pos_342960	0.391482
chr7_22211612_22211630_pos_445958	0.39148
chr2_9163424_9163442_pos_242751	0.391476
chr10_51422030_51422048_pos_63520	0.391475
chr8_123450982_123451000_pos_485284	0.391474
chr5_149003376_149003394_pos_399723	0.391469
chr14_71626612_71626630_pos_157833	0.391466
chr4_139919654_139919672_pos_367408	0.391458
chr1_223423978_223423996_pos_45287	0.39145
chr5_95834924_95834942_pos_389382	0.39145
chr19_47624212_47624230_pos_240259	0.391449
chr7_32501192_32501210_pos_448724	0.391446
chr20_18669598_18669616_pos_288007	0.391443
chr15_71707678_71707696_pos_176297	0.391442
chr4_61741960_61741978_pos_359095	0.391429
chr5_149409468_149409486_pos_400157	0.391429
chr2_220676540_220676558_pos_280051	0.391418
chr12_106801260_106801278_pos_129068	0.391416
chr13_40115689_40115707_pos_139720	0.391415
chr17_82810912_82810930_pos_219374	0.39141
chr1_203674396_203674414_pos_39988	0.391404
chr15_85626070_85626088_pos_180095	0.391398
chr4_165766286_165766304_pos_372228	0.39139
chr2_86541442_86541460_pos_260027	0.391389
chr18_48139554_48139572_pos_227173	0.391385
chr4_173517093_173517111_pos_373291	0.391383
chr8_58800910_58800928_pos_477722	0.391383
chr2_30611816_30611834_pos_248007	0.391382
chr12_6336673_6336691_pos_113246	0.391381
chr2_86394220_86394238_pos_259983	0.391381
chr4_102555198_102555216_pos_363128	0.391377
chr12_91381714_91381732_pos_125286	0.391372
chr3_43425900_43425918_pos_323203	0.391371
chr15_31841267_31841285_pos_165304	0.39137
chr3_132605614_132605632_pos_339247	0.391358
chr1_83694368_83694386_pos_21700	0.391355
chr14_72716056_72716074_pos_158112	0.391354
chr5_82406402_82406420_pos_388121	0.391352
chr18_7607310_7607328_pos_220760	0.391349
chr3_99834036_99834054_pos_332189	0.391336
chr2_230869022_230869040_pos_281545	0.391332
chr12_43338526_43338544_pos_117984	0.391319
chr3_37855492_37855510_pos_321383	0.391318
chr4_138865158_138865176_pos_366970	0.391316
chr5_176534045_176534063_pos_407886	0.391311
chr15_58227825_58227843_pos_170667	0.391295
chr7_16028330_16028348_pos_445041	0.391293
chr11_100753834_100753852_pos_102018	0.391292
chr5_9046852_9046870_pos_377116	0.391284
chr4_104901606_104901624_pos_363308	0.391281
chr1_21260970_21260988_pos_6374	0.391279
chr10_72425307_72425325_pos_67518	0.391274
chr11_86174172_86174190_pos_100257	0.391274
chr4_25092242_25092260_pos_354879	0.391273
chr19_34367108_34367126_pos_237558	0.391266
chrX_13480440_13480458_pos_513066	0.391265
chr12_48037494_48037512_pos_119259	0.391261
chr5_75049940_75049958_pos_386547	0.391243
chr19_550220_550238_pos_231943	0.391242
chr9_131609620_131609638_pos_510339	0.391242
chr4_3630941_3630959_pos_351784	0.391231
chr17_77213578_77213596_pos_217137	0.391223
chr5_103094845_103094863_pos_389972	0.391191
chr11_69489642_69489660_pos_97290	0.391186
chr3_52194677_52194695_pos_325319	0.391179
chr2_30408443_30408461_pos_247839	0.391178
chr2_2613660_2613678_pos_241838	0.391171
chr19_46882958_46882976_pos_239898	0.39117
chr3_69095844_69095862_pos_329042	0.391162
chr16_16865684_16865702_pos_187792	0.391157
chr4_157005310_157005328_pos_371327	0.391157
chr5_173169486_173169504_pos_406575	0.391155
chr2_204453770_204453788_pos_276524	0.391154
chr4_76954740_76954758_pos_360412	0.391146
chr10_24098432_24098450_pos_58070	0.391144
chr1_206694459_206694477_pos_41246	0.391142
chr2_106117785_106117803_pos_262974	0.391142
chr6_81906935_81906953_pos_425412	0.391142
chr15_78008126_78008144_pos_178132	0.391137
chr3_169633336_169633354_pos_344220	0.391136
chr15_70441480_70441498_pos_175509	0.391135
chr1_47758600_47758618_pos_14336	0.391127
chr4_118965004_118965022_pos_364597	0.391117
chr17_57861890_57861908_pos_212412	0.391114
chr12_53044144_53044162_pos_120548	0.391109
chr15_70161000_70161018_pos_175414	0.391101
chr3_149382372_149382390_pos_341494	0.391101
chr8_126562364_126562382_pos_486760	0.3911
chr8_15605870_15605888_pos_469410	0.391098
chr16_70433770_70433788_pos_193810	0.391092
chr6_138543912_138543930_pos_433762	0.391092
chr4_147837582_147837600_pos_369415	0.391089
chr1_54772228_54772246_pos_15646	0.391085
chr17_8673666_8673684_pos_201541	0.391078
chr19_58538407_58538425_pos_241556	0.391075
chr15_80289624_80289642_pos_178517	0.391073
chr14_52126124_52126142_pos_152231	0.391068
chr5_54581642_54581660_pos_381959	0.391068
chr2_110770716_110770734_pos_263674	0.391048
chr21_37738880_37738898_pos_300867	0.391045
chr1_46181565_46181583_pos_14106	0.391042
chr15_45637701_45637719_pos_168494	0.391042
chr8_101184625_101184643_pos_482171	0.391042
chr20_50297301_50297319_pos_294639	0.39101
chr3_194689918_194689936_pos_350122	0.391002
chr10_88981034_88981052_pos_72182	0.390989
chr11_8871008_8871026_pos_85551	0.390983
chr11_16986962_16986980_pos_88900	0.39098
chr12_106030358_106030376_pos_128661	0.390979
chr9_69212268_69212286_pos_496690	0.390975
chr14_68526896_68526914_pos_156453	0.390973
chr13_29125384_29125402_pos_137023	0.390971
chr22_42937610_42937628_pos_312360	0.390971
chr18_63097174_63097192_pos_230427	0.39097
chrX_68893816_68893834_pos_516317	0.390968
chr20_36835862_36835880_pos_291102	0.390966
chr6_53808722_53808740_pos_423404	0.390961
chr20_54525111_54525129_pos_295815	0.390958
chr5_170747624_170747642_pos_405103	0.390952
chr2_179219170_179219188_pos_273057	0.390949
chr17_57668334_57668352_pos_212293	0.390946
chr6_4381488_4381506_pos_410033	0.390943
chr6_91221204_91221222_pos_426809	0.390934
chr5_124612264_124612282_pos_392954	0.39093
chr11_100831216_100831234_pos_102054	0.390927
chr14_62428932_62428950_pos_155026	0.390925
chr10_10824848_10824866_pos_54573	0.390924
chr6_17268300_17268318_pos_414762	0.390922
chr20_25043324_25043342_pos_289087	0.390918
chr11_114182984_114183002_pos_103854	0.390916
chr22_50299462_50299480_pos_314012	0.390911
chr9_125535578_125535596_pos_507568	0.39091
chr12_67042700_67042718_pos_122706	0.390904
chr11_12120344_12120362_pos_86868	0.390898
chr7_28406374_28406392_pos_447480	0.390886
chr2_119721591_119721609_pos_264519	0.390885
chr3_151284092_151284110_pos_342166	0.390881
chr20_41387700_41387718_pos_292362	0.390877
chr1_9031662_9031680_pos_2553	0.390865
chr4_38529284_38529302_pos_356056	0.390864
chr20_36717856_36717874_pos_291032	0.390863
chr14_71401261_71401279_pos_157793	0.390862
chr2_157804144_157804162_pos_268608	0.390859
chr11_33709630_33709648_pos_91035	0.390857
chr12_47903454_47903472_pos_119215	0.390854
chr1_208083574_208083592_pos_41629	0.39085
chr3_158723088_158723106_pos_343230	0.39085
chr5_148830414_148830432_pos_399544	0.390842
chr6_87732144_87732162_pos_426052	0.390841
chr1_94281538_94281556_pos_24133	0.390836
chr12_124392996_124393014_pos_134013	0.390836
chr2_202379438_202379456_pos_275972	0.390834
chr4_94409358_94409376_pos_362339	0.390812
chr8_115648890_115648908_pos_483746	0.390811
chr8_37964016_37964034_pos_474644	0.390799
chr9_136949974_136949992_pos_512182	0.390797
chr9_69177900_69177918_pos_496612	0.390796
chr3_64268027_64268045_pos_327626	0.390776
chr18_46408736_46408754_pos_226976	0.390767
chr11_8721988_8722006_pos_85412	0.390766
chr12_124381888_124381906_pos_133984	0.390765
chr18_9322069_9322087_pos_221144	0.390763
chr12_93220204_93220222_pos_125998	0.390761
chr4_6277378_6277396_pos_351915	0.390752
chr3_115666362_115666380_pos_334465	0.390748
chr16_80938044_80938062_pos_195520	0.390735
chr6_83257817_83257835_pos_425535	0.390729
chrX_107674012_107674030_pos_517293	0.390726
chr3_183627452_183627470_pos_346656	0.390722
chr12_29744090_29744108_pos_117070	0.390713
chr6_39833888_39833906_pos_420477	0.390712
chrX_150365427_150365445_pos_518960	0.390691
chr6_133807582_133807600_pos_432455	0.390673
chr9_17824821_17824839_pos_493629	0.390672
chr17_12727580_12727598_pos_202513	0.390671
chr17_16444682_16444700_pos_203086	0.390668
chr11_27282534_27282552_pos_90231	0.390659
chr20_33433997_33434015_pos_290104	0.390659
chr12_20603376_20603394_pos_115714	0.390655
chr1_77831192_77831210_pos_20898	0.390654
chr22_30423315_30423333_pos_307697	0.390653
chr1_182171166_182171184_pos_35518	0.390647
chr5_10736128_10736146_pos_377592	0.390644
chr2_36531050_36531068_pos_249338	0.390639
chr15_71632904_71632922_pos_176215	0.390638
chr14_103819078_103819096_pos_163705	0.390635
chr4_81815344_81815362_pos_361067	0.390632
chr1_206416491_206416509_pos_40936	0.390619
chr4_183200599_183200617_pos_374170	0.390617
chr7_134991895_134991913_pos_462803	0.390617
chr9_76701716_76701734_pos_497727	0.390608
chr2_102784098_102784116_pos_262433	0.390603
chr14_103402866_103402884_pos_163512	0.390596
chr4_8315778_8315796_pos_352830	0.390591
chr15_95160492_95160510_pos_182338	0.390584
chr10_78754740_78754758_pos_69646	0.390583
chr8_133437936_133437954_pos_488605	0.39058
chr9_127129576_127129594_pos_508025	0.390578
chr10_44046646_44046664_pos_62189	0.390574
chr3_14624740_14624758_pos_316897	0.390569
chr9_131628203_131628221_pos_510393	0.390566
chr5_174991180_174991198_pos_407554	0.390559
chr2_160994446_160994464_pos_270044	0.390556
chr20_431576_431594_pos_285160	0.390549
chr5_172412830_172412848_pos_405758	0.390548
chr17_64178840_64178858_pos_213951	0.390547
chr11_57131233_57131251_pos_94002	0.390542
chr12_117123584_117123602_pos_132243	0.390539
chr10_59383316_59383334_pos_64015	0.390531
chr12_21627996_21628014_pos_115743	0.390527
chr5_9365700_9365718_pos_377150	0.390526
chr2_28627120_28627138_pos_247226	0.390523
chr20_31662280_31662298_pos_289458	0.390519
chr22_25753488_25753506_pos_306120	0.390518
chr1_52368583_52368601_pos_14928	0.390517
chr15_28095368_28095386_pos_164676	0.390516
chr13_98315982_98316000_pos_145785	0.390509
chr15_77024390_77024408_pos_177660	0.390501
chr11_68928730_68928748_pos_97020	0.3905
chr1_179815002_179815020_pos_35109	0.390498
chr16_79542506_79542524_pos_195419	0.390498
chr2_77458258_77458276_pos_259182	0.390495
chr13_111006796_111006814_pos_148030	0.390489
chr9_96555014_96555032_pos_501581	0.390488
chr12_45220700_45220718_pos_118020	0.390486
chr2_207488061_207488079_pos_277192	0.390481
chr12_120382028_120382046_pos_132697	0.390469
chr11_63918714_63918732_pos_95373	0.390468
chr1_76430622_76430640_pos_20823	0.390461
chr9_129963190_129963208_pos_509408	0.390458
chr7_139817434_139817452_pos_464177	0.390437
chr3_122980048_122980066_pos_335709	0.390431
chr3_53093088_53093106_pos_325572	0.390422
chr8_13512290_13512308_pos_469342	0.390417
chr15_36601672_36601690_pos_165982	0.390409
chr2_29530338_29530356_pos_247443	0.3904
chr10_132627520_132627538_pos_83779	0.390393
chr13_20821894_20821912_pos_135297	0.390388
chr6_108576976_108576994_pos_427784	0.390388
chr3_4730552_4730570_pos_314395	0.390386
chr15_40286482_40286500_pos_167285	0.390381
chr1_229371013_229371031_pos_46972	0.39038
chr2_43059616_43059634_pos_251837	0.390373
chr4_140097124_140097142_pos_367572	0.390371
chr6_11494918_11494936_pos_411976	0.390371
chr4_128831432_128831450_pos_366666	0.390358
chr7_82410848_82410866_pos_455651	0.390351
chr3_129027194_129027212_pos_338493	0.390349
chr3_114650979_114650997_pos_334319	0.39034
chr5_107468650_107468668_pos_390159	0.390329
chr6_154766398_154766416_pos_437715	0.390327
chr22_37592666_37592684_pos_310157	0.39032
chr16_50603616_50603634_pos_190425	0.390316
chr19_19405738_19405756_pos_236828	0.390309
chr11_83692834_83692852_pos_100092	0.390303
chr22_44995494_44995512_pos_312820	0.390299
chr1_206518654_206518672_pos_41029	0.390298
chr3_69485148_69485166_pos_329283	0.390277
chr12_86264488_86264506_pos_124720	0.390276
chr20_13625180_13625198_pos_287449	0.390269
chr9_70389892_70389910_pos_496996	0.390269
chr12_646536_646554_pos_110379	0.390259
chr20_572024_572042_pos_285196	0.390252
chr12_124418920_124418938_pos_134046	0.390249
chr12_58104721_58104739_pos_121567	0.390242
chr12_120488226_120488244_pos_132717	0.39024
chr8_13122986_13123004_pos_468752	0.390233
chr14_58533934_58533952_pos_153556	0.390222
chr14_76928465_76928483_pos_159641	0.390216
chr5_34789382_34789400_pos_380038	0.390213
chr13_50801198_50801216_pos_142575	0.39021
chr2_72814020_72814038_pos_258695	0.39021
chr2_217075384_217075402_pos_278467	0.39021
chr3_177421600_177421618_pos_345799	0.390207
chr11_95576052_95576070_pos_101356	0.390203
chr14_105093300_105093318_pos_164140	0.390199
chr13_97367628_97367646_pos_145576	0.390197
chr14_23694722_23694740_pos_149579	0.390193
chr10_33332484_33332502_pos_60802	0.390189
chr11_19653316_19653334_pos_89376	0.390189
chr1_245606042_245606060_pos_51622	0.390181
chr3_61682756_61682774_pos_327048	0.390165
chr10_50527692_50527710_pos_63281	0.390162
chr7_27631537_27631555_pos_447196	0.390159
chr12_172324_172342_pos_109990	0.390154
chr8_130269570_130269588_pos_487760	0.390128
chr2_96792940_96792958_pos_260559	0.390105
chr13_103351810_103351828_pos_146465	0.390104
chr17_74805650_74805668_pos_216149	0.3901
chr11_128391933_128391951_pos_108006	0.390099
chr11_26842999_26843017_pos_90063	0.390095
chr12_47816310_47816328_pos_119140	0.390094
chr12_55745544_55745562_pos_121051	0.390077
chr4_168562132_168562150_pos_372399	0.390075
chr22_21832793_21832811_pos_304956	0.390074
chr11_1536324_1536342_pos_84141	0.390072
chr2_100743206_100743224_pos_261412	0.390069
chr2_37837984_37838002_pos_249898	0.390058
chr6_148890376_148890394_pos_436279	0.390056
chr2_237702468_237702486_pos_283691	0.390055
chr1_51583688_51583706_pos_14816	0.390053
chr6_166489878_166489896_pos_441021	0.390043
chr2_203682791_203682809_pos_276217	0.390041
chr7_593406_593424_pos_442157	0.390041
chr10_34216750_34216768_pos_61078	0.39004
chr12_117036238_117036256_pos_132153	0.390036
chr6_4321019_4321037_pos_409962	0.390032
chr8_40172431_40172449_pos_475373	0.390031
chr6_36631702_36631720_pos_419330	0.390029
chr12_49663590_49663608_pos_119538	0.390017
chr15_91864642_91864660_pos_181459	0.390013
chr18_58603976_58603994_pos_229587	0.390011
chr5_149000246_149000264_pos_399709	0.390011
chr22_35850414_35850432_pos_309253	0.390002
chr8_28986216_28986234_pos_473180	0.389996
chr7_91408934_91408952_pos_456095	0.389993
chr2_109487411_109487429_pos_263553	0.38999
chr9_131279468_131279486_pos_510085	0.389989
chr8_140058808_140058826_pos_489230	0.389988
chr7_91086232_91086250_pos_456017	0.389986
chr11_11977446_11977464_pos_86594	0.389981
chr15_62453513_62453531_pos_171547	0.389977
chr9_2816886_2816904_pos_491375	0.389975
chr17_19515872_19515890_pos_204470	0.389974
chr19_35255730_35255748_pos_237657	0.389966
chr2_69188750_69188768_pos_257661	0.389954
chr20_34732642_34732660_pos_290449	0.389945
chr12_57875944_57875962_pos_121506	0.389943
chr14_54843740_54843758_pos_153053	0.389941
chr2_216016147_216016165_pos_277931	0.38994
chr18_44741765_44741783_pos_226523	0.389939
chr7_16028142_16028160_pos_445037	0.389925
chr18_7657243_7657261_pos_220811	0.389921
chr3_128366604_128366622_pos_338119	0.389911
chr4_118957840_118957858_pos_364588	0.389909
chr5_144145290_144145308_pos_398872	0.389909
chr6_149473378_149473396_pos_436454	0.389906
chr1_237046016_237046034_pos_50576	0.38989
chr15_62998598_62998616_pos_172144	0.389884
chr4_78342238_78342256_pos_360654	0.389884
chr7_5693584_5693602_pos_443997	0.38988
chr7_42077508_42077526_pos_450703	0.389878
chr1_2205465_2205483_pos_294	0.389872
chr6_132919595_132919613_pos_432314	0.389869
chr17_44354676_44354694_pos_208951	0.389866
chr1_64572802_64572820_pos_18968	0.389865
chrX_34654262_34654280_pos_514086	0.389853
chr9_112066020_112066038_pos_504479	0.389847
chr10_74056644_74056662_pos_68023	0.389837
chr12_52975113_52975131_pos_120520	0.389835
chr8_12766750_12766768_pos_468619	0.389835
chr6_118545976_118545994_pos_430231	0.389833
chr14_68739698_68739716_pos_156860	0.389817
chr3_152203882_152203900_pos_342215	0.389814
chr3_194877012_194877030_pos_350229	0.389814
chr5_71653314_71653332_pos_385622	0.389811
chr20_57807618_57807636_pos_296452	0.38981
chr5_153953648_153953666_pos_402085	0.389809
chr3_4867004_4867022_pos_314492	0.389805
chr22_33781766_33781784_pos_308708	0.389796
chr8_29074278_29074296_pos_473243	0.389794
chr1_26154344_26154362_pos_8449	0.389791
chrX_130119984_130120002_pos_518203	0.389789
chr6_156839634_156839652_pos_438101	0.389781
chr7_77253282_77253300_pos_455096	0.38978
chr18_59469714_59469732_pos_229934	0.389776
chr6_160101689_160101707_pos_439331	0.389775
chr14_72865270_72865288_pos_158239	0.389764
chr8_48398576_48398594_pos_476539	0.389763
chr17_68509942_68509960_pos_215098	0.389752
chr3_4307104_4307122_pos_314181	0.389747
chr2_62824598_62824616_pos_256018	0.389746
chr4_151114571_151114589_pos_369895	0.389723
chr4_41436504_41436522_pos_356573	0.389716
chr5_149823444_149823462_pos_400689	0.389714
chr15_51734496_51734514_pos_169468	0.389699
chr7_17706955_17706973_pos_445353	0.389699
chr1_58875502_58875520_pos_16775	0.389693
chr2_190460092_190460110_pos_274209	0.389693
chr3_141797535_141797553_pos_340732	0.389691
chr1_64031427_64031445_pos_18789	0.389687
chr5_139711878_139711896_pos_396815	0.389686
chr2_39511366_39511384_pos_250381	0.389678
chr6_37141478_37141496_pos_419868	0.389678
chr6_155142866_155142884_pos_437825	0.389664
chr21_43278134_43278152_pos_302324	0.389661
chr11_78351062_78351080_pos_99569	0.389659
chr10_3107834_3107852_pos_52424	0.389658
chr8_54525146_54525164_pos_477301	0.389657
chr21_45950934_45950952_pos_303314	0.389648
chr4_121252345_121252363_pos_365115	0.389647
chr15_29871132_29871150_pos_164832	0.389642
chr7_107237548_107237566_pos_458698	0.38964
chr2_217605098_217605116_pos_278719	0.389639
chr18_22552140_22552158_pos_223509	0.389625
chr2_190723886_190723904_pos_274415	0.389622
chr4_186202044_186202062_pos_375829	0.389617
chr6_111972931_111972949_pos_429045	0.389615
chr7_35388187_35388205_pos_449395	0.389613
chr2_45680618_45680636_pos_252580	0.389607
chr5_173237944_173237962_pos_406679	0.389605
chr12_110109566_110109584_pos_130144	0.389601
chr8_27390056_27390074_pos_472661	0.389592
chr8_27829154_27829172_pos_472778	0.38959
chr13_80133288_80133306_pos_144662	0.389586
chr10_33302610_33302628_pos_60743	0.389582
chr3_121596921_121596939_pos_335462	0.389575
chr16_86959514_86959532_pos_197441	0.389572
chr3_172289779_172289797_pos_345293	0.389569
chr22_24107258_24107276_pos_305376	0.389564
chr16_20866366_20866384_pos_188260	0.389561
chr12_108652716_108652734_pos_129367	0.389554
chr17_880411_880429_pos_198775	0.389553
chr5_10726600_10726618_pos_377586	0.389553
chr10_23065644_23065662_pos_57959	0.389548
chr11_116874444_116874462_pos_104438	0.389547
chr11_36050432_36050450_pos_91712	0.389539
chr4_7880976_7880994_pos_352453	0.389537
chr1_59220638_59220656_pos_16991	0.389531
chr5_124979322_124979340_pos_393340	0.38951
chr10_59844636_59844654_pos_64069	0.389504
chr3_171200640_171200658_pos_344487	0.389502
chr5_15021743_15021761_pos_378391	0.389492
chr12_114185676_114185694_pos_131189	0.389489
chr9_113543159_113543177_pos_504904	0.389471
chr14_38357670_38357688_pos_151224	0.389468
chr12_89164050_89164068_pos_124901	0.389466
chr15_42385592_42385610_pos_168041	0.389466
chr1_178594264_178594282_pos_34967	0.389463
chr9_109095618_109095636_pos_503349	0.389463
chr2_118310713_118310731_pos_264271	0.389459
chr9_84169872_84169890_pos_498340	0.389459
chr5_57817115_57817133_pos_383228	0.389457
chr22_43305916_43305934_pos_312516	0.389456
chr7_116139150_116139168_pos_459604	0.389454
chr5_116358412_116358430_pos_391826	0.38944
chr2_36460012_36460030_pos_249246	0.389437
chr6_166195074_166195092_pos_440957	0.389435
chr14_68894284_68894302_pos_157004	0.389421
chr8_20086863_20086881_pos_470693	0.38942
chr2_239330216_239330234_pos_284426	0.389418
chr5_32612580_32612598_pos_379565	0.38941
chr19_42270812_42270830_pos_238923	0.389407
chr8_140189236_140189254_pos_489310	0.389397
chr14_102487303_102487321_pos_163336	0.389392
chr11_15968136_15968154_pos_88348	0.389391
chr5_125410756_125410774_pos_393519	0.389391
chr1_208748142_208748160_pos_42028	0.389389
chr16_30372476_30372494_pos_189565	0.389384
chr15_92073489_92073507_pos_181819	0.389369
chr5_143507326_143507344_pos_398706	0.389369
chr6_21406390_21406408_pos_416016	0.389368
chr1_116951730_116951748_pos_27904	0.38936
chr20_17859782_17859800_pos_287846	0.389358
chr2_196473758_196473776_pos_275078	0.389353
chr22_24970039_24970057_pos_305829	0.38935
chr2_69222162_69222180_pos_257703	0.389345
chr10_119413384_119413402_pos_80779	0.389341
chr13_29438948_29438966_pos_137194	0.38934
chr16_7335266_7335284_pos_186237	0.389339
chr8_93935970_93935988_pos_480545	0.389332
chr3_8504234_8504252_pos_314822	0.389325
chr1_39452760_39452778_pos_11873	0.38932
chr9_121736056_121736074_pos_506627	0.389313
chr12_121279580_121279598_pos_132890	0.38931
chr1_36204228_36204246_pos_11200	0.389303
chr9_113557114_113557132_pos_504937	0.389303
chr6_149453738_149453756_pos_436430	0.389298
chr7_55086372_55086390_pos_453236	0.389296
chr6_12963781_12963799_pos_412499	0.389293
chr10_114506996_114507014_pos_79684	0.389283
chr2_235063452_235063470_pos_282397	0.389283
chr1_81682217_81682235_pos_21407	0.389277
chr18_23531894_23531912_pos_223914	0.389269
chr6_111602557_111602575_pos_428667	0.389268
chr9_96557356_96557374_pos_501610	0.389256
chr17_17125880_17125898_pos_203326	0.389248
chr22_17725091_17725109_pos_303857	0.389247
chr4_98566918_98566936_pos_362735	0.389246
chr3_159886242_159886260_pos_343547	0.389243
chr11_76163186_76163204_pos_98954	0.389224
chr3_70832467_70832485_pos_329617	0.389223
chr14_68733282_68733300_pos_156856	0.389193
chr10_12594489_12594507_pos_55374	0.389184
chr19_7197374_7197392_pos_234074	0.389179
chr14_30194142_30194160_pos_149987	0.389178
chr13_33510122_33510140_pos_138686	0.389175
chr4_168742298_168742316_pos_372570	0.389175
chr10_60811450_60811468_pos_64410	0.389174
chr10_69480059_69480077_pos_66070	0.389174
chr15_67884787_67884805_pos_174302	0.389173
chr1_24771012_24771030_pos_7891	0.389172
chr6_137213437_137213455_pos_433314	0.38917
chr9_95570478_95570496_pos_501391	0.389166
chr1_232486276_232486294_pos_48476	0.389162
chr3_152203326_152203344_pos_342214	0.389158
chr15_58629505_58629523_pos_170918	0.389154
chr5_150442273_150442291_pos_401085	0.389154
chr13_41053612_41053630_pos_140054	0.389151
chr2_134208005_134208023_pos_266377	0.389149
chr7_28433999_28434017_pos_447482	0.38914
chr17_56321263_56321281_pos_211602	0.389139
chr17_2158210_2158228_pos_199871	0.389138
chr18_48531251_48531269_pos_227334	0.389134
chr18_12316110_12316128_pos_221768	0.389124
chr17_66374372_66374390_pos_214420	0.389122
chr8_95225711_95225729_pos_480909	0.389118
chr17_50586866_50586884_pos_211085	0.3891
chr3_24185711_24185729_pos_318500	0.389096
chr20_57476175_57476193_pos_296286	0.389091
chr9_113465615_113465633_pos_504779	0.389088
chr11_12202158_12202176_pos_87080	0.389086
chr2_134411698_134411716_pos_266541	0.389086
chr14_69685924_69685942_pos_157534	0.389083
chr10_57015002_57015020_pos_63714	0.389079
chr5_151595813_151595831_pos_401762	0.389079
chr18_66682915_66682933_pos_230642	0.389077
chr6_2561074_2561092_pos_409250	0.389077
chr6_85865750_85865768_pos_425971	0.389076
chr2_186805712_186805730_pos_273613	0.389066
chr6_142848010_142848028_pos_435053	0.389066
chr11_47109519_47109537_pos_93473	0.389065
chr17_17810458_17810476_pos_203904	0.389055
chr8_18581052_18581070_pos_470022	0.389051
chr10_32944284_32944302_pos_60424	0.389046
chr3_186938732_186938750_pos_347621	0.389046
chr15_61974860_61974878_pos_171475	0.38904
chr2_109468980_109468998_pos_263514	0.389037
chr19_46927004_46927022_pos_239960	0.389034
chr19_40610128_40610146_pos_238535	0.389032
chr17_29711699_29711717_pos_205618	0.38903
chr3_195048516_195048534_pos_350357	0.389024
chr10_67665219_67665237_pos_65681	0.389023
chr6_163407805_163407823_pos_440170	0.389005
chr10_70656752_70656770_pos_66563	0.389004
chr5_154277162_154277180_pos_402166	0.389002
chr6_37050824_37050842_pos_419700	0.389001
chr8_69496830_69496848_pos_478730	0.388992
chr8_140598931_140598949_pos_489535	0.388988
chr6_43942359_43942377_pos_421773	0.388987
chrX_41734354_41734372_pos_515134	0.388972
chr3_158728006_158728024_pos_343244	0.388966
chr6_104954410_104954428_pos_427049	0.388963
chr15_98697088_98697106_pos_183157	0.38896
chr7_130960674_130960692_pos_461400	0.388955
chr20_62570565_62570583_pos_297399	0.388949
chr22_32889000_32889018_pos_308443	0.388949
chr8_120154860_120154878_pos_484558	0.388949
chr17_43776822_43776840_pos_208687	0.388948
chr2_86675844_86675862_pos_260069	0.388948
chr6_28982034_28982052_pos_417472	0.388948
chr5_172910132_172910150_pos_406413	0.388946
chr11_130142180_130142198_pos_108758	0.388941
chr1_231642809_231642827_pos_47892	0.38894
chr16_66035802_66035820_pos_192646	0.38894
chr1_81742956_81742974_pos_21421	0.388938
chr4_9901504_9901522_pos_352947	0.388934
chr4_186726585_186726603_pos_376064	0.388928
chr1_183229074_183229092_pos_35907	0.388919
chr7_137875268_137875286_pos_463610	0.388914
chr6_16483709_16483727_pos_414261	0.388911
chr3_58162823_58162841_pos_326710	0.38891
chr2_160224729_160224747_pos_269494	0.388906
chr5_150523124_150523142_pos_401197	0.388901
chr15_66779898_66779916_pos_173721	0.388899
chr14_65118138_65118156_pos_155705	0.388898
chr3_120678708_120678726_pos_335406	0.388885
chr8_123631218_123631236_pos_485535	0.388884
chr4_85491715_85491733_pos_361363	0.388865
chr15_96285434_96285452_pos_182708	0.388862
chr1_69712178_69712196_pos_20415	0.38886
chr11_65540732_65540750_pos_96169	0.388855
chr13_94641670_94641688_pos_145189	0.388855
chr8_39042093_39042111_pos_475245	0.388854
chr5_108641815_108641833_pos_390474	0.388853
chr21_26149142_26149160_pos_298515	0.388842
chr8_144074474_144074492_pos_490438	0.388841
chr6_113260690_113260708_pos_429327	0.388837
chr1_205191442_205191460_pos_40509	0.388836
chr8_121560976_121560994_pos_484867	0.388821
chr1_151370310_151370328_pos_29308	0.388819
chr9_121474734_121474752_pos_506332	0.388816
chr1_177209510_177209528_pos_34597	0.38881
chr2_72206755_72206773_pos_258592	0.388807
chr7_55043894_55043912_pos_453204	0.388807
chr1_36133611_36133629_pos_11091	0.388805
chr3_30644688_30644706_pos_319945	0.388793
chr10_119264444_119264462_pos_80512	0.388789
chr12_110893136_110893154_pos_130624	0.388789
chr13_32169088_32169106_pos_138116	0.388789
chr8_140534222_140534240_pos_489460	0.388776
chr18_22486140_22486158_pos_223421	0.388769
chr5_137699680_137699698_pos_395697	0.388769
chr6_170130134_170130152_pos_441771	0.388769
chr20_23273201_23273219_pos_288903	0.388764
chr3_150168778_150168796_pos_341854	0.388761
chr9_88749572_88749590_pos_499139	0.38875
chr2_219647178_219647196_pos_279880	0.388742
chr6_118512650_118512668_pos_430120	0.38874
chr12_4107168_4107186_pos_112491	0.388738
chr5_149750074_149750092_pos_400583	0.388737
chr12_2495693_2495711_pos_111551	0.388718
chr18_35583588_35583606_pos_225776	0.388714
chr11_1548484_1548502_pos_84153	0.388709
chr10_74854193_74854211_pos_68249	0.388706
chr14_76138894_76138912_pos_159464	0.388703
chr21_34620356_34620374_pos_300265	0.388696
chr17_75468936_75468954_pos_216353	0.388687
chr11_45859682_45859700_pos_92974	0.388678
chr12_123131764_123131782_pos_133667	0.388673
chr17_45110855_45110873_pos_209427	0.388673
chr22_17436949_17436967_pos_303810	0.388669
chr1_68173502_68173520_pos_20202	0.388654
chr1_61319962_61319980_pos_17902	0.388653
chr6_72787850_72787868_pos_424567	0.388653
chr10_113177358_113177376_pos_79120	0.38865
chr4_128526258_128526276_pos_366531	0.388635
chr14_50775404_50775422_pos_151616	0.38863
chr14_103828560_103828578_pos_163722	0.388627
chr9_122303948_122303966_pos_506846	0.3886
chr1_236886483_236886501_pos_50409	0.388597
chr12_93784518_93784536_pos_126334	0.388591
chr1_176494646_176494664_pos_34369	0.38859
chr7_106978596_106978614_pos_458562	0.388584
chr12_3250350_3250368_pos_112159	0.38858
chr22_40532806_40532824_pos_311385	0.388579
chr9_98962388_98962406_pos_502002	0.388566
chr5_178542772_178542790_pos_408261	0.388554
chr17_31269836_31269854_pos_205904	0.388547
chr5_142357284_142357302_pos_397667	0.388544
chr21_42188392_42188410_pos_302089	0.38853
chr17_48840920_48840938_pos_210229	0.388527
chr9_91487198_91487216_pos_499896	0.388525
chr6_148472342_148472360_pos_436121	0.388518
chr11_112837312_112837330_pos_103214	0.388515
chr8_8374062_8374080_pos_466817	0.388498
chr7_132162954_132162972_pos_461814	0.388481
chr10_24118289_24118307_pos_58082	0.388475
chr1_170220997_170221015_pos_33339	0.388473
chr21_35106554_35106572_pos_300351	0.388457
chr19_2181826_2181844_pos_232364	0.388456
chr8_13493218_13493236_pos_469275	0.388454
chr3_58095900_58095918_pos_326648	0.388448
chr6_18062910_18062928_pos_415387	0.388445
chr12_109828391_109828409_pos_130013	0.388443
chr5_172541238_172541256_pos_405901	0.388441
chr6_45899544_45899562_pos_422235	0.388438
chr10_62082615_62082633_pos_64983	0.388434
chr3_127744586_127744604_pos_337767	0.388424
chr12_3307438_3307456_pos_112280	0.388416
chr1_55065062_55065080_pos_15735	0.388414
chr11_117706096_117706114_pos_104733	0.388414
chr2_12819356_12819374_pos_244100	0.388413
chr19_46842358_46842376_pos_239882	0.388409
chr4_123589023_123589041_pos_365535	0.388393
chr11_57207339_57207357_pos_94032	0.388386
chr13_41500718_41500736_pos_140121	0.388386
chr5_107436530_107436548_pos_390124	0.388382
chr15_92527295_92527313_pos_181924	0.388377
chr1_33763570_33763588_pos_10853	0.388376
chr3_99761601_99761619_pos_332179	0.388375
chr7_28998203_28998221_pos_447701	0.388364
chr9_124279966_124279984_pos_507199	0.388359
chr20_38073978_38073996_pos_291494	0.38835
chr1_200184301_200184319_pos_37959	0.388346
chr17_4600216_4600234_pos_200795	0.388346
chr9_33116990_33117008_pos_494578	0.388344
chr2_134679205_134679223_pos_266705	0.388322
chr8_51395102_51395120_pos_476881	0.388321
chr12_65335514_65335532_pos_122383	0.388318
chr7_41698630_41698648_pos_450634	0.388318
chr11_127254032_127254050_pos_107813	0.388315
chr1_77861031_77861049_pos_20937	0.388311
chr11_117171973_117171991_pos_104590	0.388308
chr1_223698458_223698476_pos_45306	0.388307
chr2_174951951_174951969_pos_272279	0.388299
chr19_38734462_38734480_pos_238237	0.388294
chr2_111376487_111376505_pos_263891	0.388294
chr8_124575452_124575470_pos_485974	0.38829
chr20_39112332_39112350_pos_291947	0.388286
chr17_50690636_50690654_pos_211190	0.388284
chr9_94871211_94871229_pos_500861	0.388261
chr7_42074368_42074386_pos_450694	0.388257
chr5_136014272_136014290_pos_395374	0.388245
chr19_17539728_17539746_pos_236274	0.388238
chr19_41887561_41887579_pos_238825	0.388238
chr4_13706853_13706871_pos_353346	0.388238
chr3_27590348_27590366_pos_319199	0.388234
chr1_203374104_203374122_pos_39544	0.388228
chr1_65172446_65172464_pos_19142	0.388225
chr17_17612584_17612602_pos_203651	0.388225
chr3_150147064_150147082_pos_341834	0.388225
chr6_13354606_13354624_pos_412772	0.38822
chr16_8866524_8866542_pos_186380	0.388215
chr2_158995355_158995373_pos_268911	0.388213
chr19_49151791_49151809_pos_240659	0.38821
chr1_201504328_201504346_pos_38375	0.388206
chr21_36023222_36023240_pos_300500	0.388202
chr9_125545110_125545128_pos_507575	0.388195
chr9_113570224_113570242_pos_504951	0.388194
chr10_78212272_78212290_pos_69234	0.388184
chr8_124752160_124752178_pos_486155	0.38818
chr8_47736872_47736890_pos_476438	0.388177
chr18_46413200_46413218_pos_227010	0.388163
chr1_91604879_91604897_pos_23257	0.388161
chr5_149747748_149747766_pos_400580	0.388159
chr3_69090342_69090360_pos_329035	0.388146
chr4_123955587_123955605_pos_365801	0.388139
chrX_135000216_135000234_pos_518545	0.388139
chr1_67748876_67748894_pos_20039	0.388135
chr18_74269504_74269522_pos_230887	0.38813
chr1_109881906_109881924_pos_26002	0.38812
chr1_166926424_166926442_pos_32401	0.388117
chr10_103146892_103146910_pos_76557	0.388115
chr1_220122362_220122380_pos_44627	0.388114
chr12_111037246_111037264_pos_130725	0.38811
chr1_62279942_62279960_pos_18283	0.388089
chr3_197712372_197712390_pos_351085	0.388089
chr20_34637838_34637856_pos_290403	0.388087
chr8_60236990_60237008_pos_477820	0.388083
chr2_30172036_30172054_pos_247466	0.388075
chr2_46002718_46002736_pos_252842	0.388072
chr2_197809216_197809234_pos_275329	0.388071
chr6_149410860_149410878_pos_436414	0.388066
chr1_152110981_152110999_pos_29467	0.388061
chr22_29997417_29997435_pos_307541	0.388061
chr8_105330240_105330258_pos_483089	0.388058
chr9_97529584_97529602_pos_501730	0.388042
chr1_79193620_79193638_pos_21128	0.388037
chr5_139138338_139138356_pos_396290	0.388037
chr17_68053430_68053448_pos_214861	0.388032
chr15_34306727_34306745_pos_165436	0.38803
chr17_57422974_57422992_pos_211989	0.38803
chr3_62161471_62161489_pos_327353	0.388025
chr4_15035338_15035356_pos_353565	0.388021
chr6_7433215_7433233_pos_411167	0.388021
chr5_172660408_172660426_pos_406015	0.388018
chr2_72204358_72204376_pos_258568	0.388015
chr18_48592773_48592791_pos_227409	0.38801
chr4_102596526_102596544_pos_363134	0.388008
chr13_43303142_43303160_pos_140579	0.388003
chr2_236732408_236732426_pos_282903	0.388003
chr2_6958182_6958200_pos_242199	0.387995
chr19_56966581_56966599_pos_241457	0.387994
chr10_102281326_102281344_pos_75997	0.387992
chr4_79651494_79651512_pos_360826	0.387987
chr6_84635294_84635312_pos_425729	0.387973
chr11_78352406_78352424_pos_99572	0.387967
chr11_113177174_113177192_pos_103447	0.387965
chr9_13863322_13863340_pos_492558	0.387964
chr3_51989953_51989971_pos_325135	0.387963
chr1_176560045_176560063_pos_34376	0.387962
chr16_88187444_88187462_pos_197903	0.387949
chr1_3410344_3410362_pos_959	0.387947
chr2_25978074_25978092_pos_246371	0.387947
chr21_45031181_45031199_pos_302840	0.387943
chr3_126984006_126984024_pos_337566	0.387939
chr22_21947796_21947814_pos_305005	0.387935
chr3_8557423_8557441_pos_314904	0.387927
chr6_13078520_13078538_pos_412624	0.387927
chr11_72686977_72686995_pos_97646	0.38792
chr14_23121564_23121582_pos_149316	0.387918
chr5_107413276_107413294_pos_390072	0.387918
chr7_149615917_149615935_pos_464720	0.387918
chr10_125118104_125118122_pos_82498	0.387917
chr22_49800844_49800862_pos_313888	0.387915
chr8_117975160_117975178_pos_484130	0.387913
chr21_19257420_19257438_pos_298346	0.387908
chr6_149455026_149455044_pos_436445	0.387907
chr1_153478816_153478834_pos_29514	0.387905
chr19_35987020_35987038_pos_237713	0.387902
chr1_10724344_10724362_pos_3466	0.387892
chr1_89894888_89894906_pos_23042	0.387875
chr3_123344186_123344204_pos_335887	0.387874
chr8_53483062_53483080_pos_477023	0.387862
chr13_40442846_40442864_pos_139916	0.387857
chr11_34244151_34244169_pos_91201	0.387856
chr15_76210110_76210128_pos_177606	0.38785
chr7_2117094_2117112_pos_442763	0.387846
chr4_7256284_7256302_pos_352129	0.387844
chr14_24928582_24928600_pos_149790	0.387843
chr6_105485718_105485736_pos_427278	0.387819
chr11_92224144_92224162_pos_100872	0.387817
chr17_41777582_41777600_pos_207900	0.387817
chr3_66393655_66393673_pos_328608	0.387816
chr5_149218136_149218154_pos_399896	0.387793
chr7_31027212_31027230_pos_448486	0.387788
chr1_233247262_233247280_pos_48922	0.387787
chr8_30331108_30331126_pos_473700	0.387778
chr17_57482104_57482122_pos_212055	0.387774
chr4_140092946_140092964_pos_367539	0.387762
chr2_100895572_100895590_pos_261522	0.387761
chr16_66905792_66905810_pos_192941	0.387756
chr7_5636332_5636350_pos_443927	0.387753
chr10_124063875_124063893_pos_81811	0.387745
chr17_1533892_1533910_pos_199291	0.387742
chr8_123413046_123413064_pos_485264	0.387739
chr5_72452648_72452666_pos_386017	0.387734
chr14_71970404_71970422_pos_157887	0.387726
chr14_71242705_71242723_pos_157740	0.387725
chr10_86361217_86361235_pos_71268	0.387722
chr1_31881548_31881566_pos_10279	0.38772
chr10_93515578_93515596_pos_73794	0.387714
chr7_29859376_29859394_pos_447957	0.387714
chr19_56131778_56131796_pos_241400	0.387707
chr3_102141390_102141408_pos_332645	0.387706
chr8_13124618_13124636_pos_468758	0.387698
chr9_133842358_133842376_pos_511168	0.387695
chr6_128474683_128474701_pos_431613	0.387694
chr7_35245896_35245914_pos_449151	0.387689
chr1_86775636_86775654_pos_22518	0.387686
chr16_21263830_21263848_pos_188435	0.387686
chr6_107320015_107320033_pos_427465	0.387681
chr17_31722285_31722303_pos_206049	0.38768
chr3_119296980_119296998_pos_334608	0.387677
chr6_108942956_108942974_pos_428064	0.387673
chr3_50639724_50639742_pos_325029	0.387669
chr5_152289089_152289107_pos_401974	0.387668
chr15_92878666_92878684_pos_182043	0.387653
chr1_237141032_237141050_pos_50656	0.387652
chr7_40701052_40701070_pos_450379	0.387652
chr3_38528754_38528772_pos_321650	0.38765
chr8_100847586_100847604_pos_482003	0.387649
chr2_201881760_201881778_pos_275902	0.38764
chr11_45856300_45856318_pos_92961	0.387639
chr11_6694180_6694198_pos_85203	0.387627
chr2_100408284_100408302_pos_261364	0.387625
chr20_31661746_31661764_pos_289454	0.38762
chr9_68506374_68506392_pos_496174	0.387619
chr1_84604680_84604698_pos_21821	0.387617
chr13_23790985_23791003_pos_136034	0.387617
chr12_108664984_108665002_pos_129394	0.387616
chr10_6410186_6410204_pos_54158	0.387614
chr20_5836076_5836094_pos_286302	0.387611
chr11_3135088_3135106_pos_84800	0.387607
chr22_45549270_45549288_pos_313007	0.387582
chr11_58618423_58618441_pos_94301	0.387578
chr6_56771744_56771762_pos_424084	0.38756
chr6_110636940_110636958_pos_428425	0.387555
chr3_129626738_129626756_pos_338901	0.387554
chr1_53512740_53512758_pos_15178	0.387525
chr1_201696346_201696364_pos_38550	0.387521
chr12_46401048_46401066_pos_118491	0.38752
chr1_168708780_168708798_pos_33020	0.387502
chr15_40044622_40044640_pos_167136	0.387502
chr17_43646306_43646324_pos_208608	0.387502
chr6_121444191_121444209_pos_430661	0.387497
chr4_78652658_78652676_pos_360715	0.387482
chr10_92480608_92480626_pos_73616	0.387477
chr12_104478522_104478540_pos_127969	0.387476
chr5_123579660_123579678_pos_392528	0.387469
chr15_31364368_31364386_pos_165189	0.387466
chr3_61877072_61877090_pos_327213	0.38746
chr16_84088740_84088758_pos_196191	0.387455
chr1_201763672_201763690_pos_38689	0.387439
chr19_6232976_6232994_pos_233886	0.387429
chr22_41567144_41567162_pos_311710	0.38742
chr1_202397300_202397318_pos_39038	0.387408
chr1_7299450_7299468_pos_1437	0.387394
chr3_194297186_194297204_pos_349829	0.387384
chr2_241547422_241547440_pos_284995	0.387365
chr19_7183198_7183216_pos_234055	0.387364
chr12_110581488_110581506_pos_130548	0.387347
chr22_18114904_18114922_pos_304387	0.387341
chr20_25437268_25437286_pos_289318	0.387338
chr6_26331042_26331060_pos_417157	0.387321
chr1_31748755_31748773_pos_10186	0.387312
chr14_72479625_72479643_pos_157965	0.387306
chr21_28633568_28633586_pos_298910	0.387302
chr4_15417300_15417318_pos_353710	0.387302
chr2_159211558_159211576_pos_269282	0.387299
chr1_33902822_33902840_pos_10865	0.387297
chr17_3659778_3659796_pos_200349	0.387297
chr17_31068450_31068468_pos_205875	0.38729
chr2_43347308_43347326_pos_252271	0.387264
chr5_167699714_167699732_pos_404217	0.387263
chr6_150576974_150576992_pos_436771	0.38725
chr8_38634094_38634112_pos_474889	0.38724
chr7_140507018_140507036_pos_464325	0.387237
chr5_140191111_140191129_pos_396928	0.387235
chr5_54249850_54249868_pos_381806	0.387227
chr12_96237536_96237554_pos_127280	0.387226
chr3_184762469_184762487_pos_347091	0.387226
chr8_121546108_121546126_pos_484859	0.387225
chr12_124632826_124632844_pos_134386	0.387224
chr15_52006584_52006602_pos_169547	0.387216
chr3_71265022_71265040_pos_330175	0.387216
chr10_122470056_122470074_pos_81650	0.387214
chr2_15062360_15062378_pos_244234	0.387214
chr10_60190265_60190283_pos_64142	0.387213
chr1_85343894_85343912_pos_22170	0.387212
chr3_127002596_127002614_pos_337599	0.387209
chr20_51412088_51412106_pos_295066	0.387204
chr14_71753404_71753422_pos_157881	0.387199
chr1_166921222_166921240_pos_32384	0.387197
chr1_180925708_180925726_pos_35352	0.387186
chr14_93092094_93092112_pos_161896	0.387184
chrX_24025352_24025370_pos_513840	0.387181
chr15_63083365_63083383_pos_172405	0.38718
chr2_37450176_37450194_pos_249542	0.38718
chr3_126005631_126005649_pos_337203	0.387176
chr8_139958110_139958128_pos_489212	0.387174
chr10_90931328_90931346_pos_72789	0.387173
chr2_190859600_190859618_pos_274441	0.387173
chr19_2540932_2540950_pos_232526	0.387172
chr9_121320157_121320175_pos_506161	0.387167
chr1_12184518_12184536_pos_4120	0.387163
chr8_123538412_123538430_pos_485461	0.38715
chr3_126938983_126939001_pos_337530	0.387149
chr12_463110_463128_pos_110077	0.387145
chrX_136126686_136126704_pos_518665	0.387142
chr5_140242329_140242347_pos_397009	0.387141
chr17_62755620_62755638_pos_213602	0.38713
chr1_42320960_42320978_pos_12996	0.387124
chr2_54509212_54509230_pos_254663	0.387124
chr1_66564328_66564346_pos_19705	0.387109
chr3_156615995_156616013_pos_342803	0.387109
chr3_188343478_188343496_pos_348527	0.387109
chr18_13549990_13550008_pos_222327	0.387107
chr17_59373426_59373444_pos_212772	0.387105
chr6_156021810_156021828_pos_437968	0.387099
chr11_64148408_64148426_pos_95526	0.387092
chr21_41639628_41639646_pos_301889	0.387091
chr4_87490057_87490075_pos_361807	0.38709
chr5_137649428_137649446_pos_395661	0.387083
chr6_156851792_156851810_pos_438152	0.387083
chr16_89799175_89799193_pos_198420	0.387081
chr2_239441242_239441260_pos_284468	0.387081
chr6_125742716_125742734_pos_431402	0.387079
chr2_231931000_231931018_pos_281844	0.387069
chr2_62408410_62408428_pos_255920	0.387067
chr8_130269050_130269068_pos_487749	0.387066
chr14_68924948_68924966_pos_157018	0.387058
chr2_30300530_30300548_pos_247693	0.387058
chr20_19552389_19552407_pos_288133	0.387055
chr5_172486670_172486688_pos_405840	0.387053
chr2_233414413_233414431_pos_282007	0.387037
chr17_17790197_17790215_pos_203884	0.387036
chr4_57444131_57444149_pos_358989	0.387036
chr7_95549856_95549874_pos_456761	0.38703
chr11_47216661_47216679_pos_93526	0.387021
chr11_126345190_126345208_pos_107564	0.387018
chr18_74486015_74486033_pos_230970	0.387018
chr13_106835545_106835563_pos_146738	0.387017
chr18_59471016_59471034_pos_229949	0.387011
chr11_35141160_35141178_pos_91468	0.387
chr4_94408822_94408840_pos_362330	0.386996
chr9_76163175_76163193_pos_497655	0.386996
chr5_113197970_113197988_pos_391309	0.386979
chr3_53323386_53323404_pos_325697	0.386976
chr4_25307742_25307760_pos_354932	0.386967
chr15_101440418_101440436_pos_184673	0.386955
chr10_84361034_84361052_pos_71047	0.386954
chr7_22346550_22346568_pos_446021	0.386953
chr5_175706647_175706665_pos_407764	0.386951
chr12_67826558_67826576_pos_122961	0.38695
chr12_42737845_42737863_pos_117827	0.386949
chr16_11162750_11162768_pos_186853	0.386944
chr4_108361480_108361498_pos_363586	0.386943
chr16_3592331_3592349_pos_185361	0.386939
chr3_111770114_111770132_pos_333435	0.38693
chr6_90219521_90219539_pos_426545	0.386905
chr9_127858350_127858368_pos_508550	0.386899
chr6_113461866_113461884_pos_429377	0.386897
chrX_13224401_13224419_pos_513023	0.386887
chr1_33009686_33009704_pos_10516	0.386884
chr20_61516764_61516782_pos_297075	0.386883
chr3_177744877_177744895_pos_345979	0.386883
chr9_95497966_95497984_pos_501359	0.386871
chr6_22822156_22822174_pos_416576	0.386869
chr2_62304842_62304860_pos_255857	0.386867
chr6_85866566_85866584_pos_425984	0.386858
chr7_36036894_36036912_pos_449716	0.386857
chr11_78100274_78100292_pos_99442	0.386854
chr10_95347210_95347228_pos_74180	0.386851
chr10_126247594_126247612_pos_82687	0.386851
chr4_7857490_7857508_pos_352407	0.386849
chr1_117128042_117128060_pos_27955	0.386848
chr15_67178457_67178475_pos_174172	0.386845
chr15_95846106_95846124_pos_182643	0.386844
chr6_105604702_105604720_pos_427317	0.386842
chr3_194071450_194071468_pos_349584	0.38683
chr3_123817024_123817042_pos_336317	0.386825
chr3_126746879_126746897_pos_337396	0.38682
chr15_25790406_25790424_pos_164545	0.386818
chr22_37739298_37739316_pos_310222	0.386815
chr7_140175392_140175410_pos_464268	0.386805
chr11_29538443_29538461_pos_90402	0.386799
chr12_27186364_27186382_pos_116580	0.386799
chr5_175663933_175663951_pos_407670	0.386799
chr12_105922836_105922854_pos_128567	0.386798
chr19_6023600_6023618_pos_233785	0.386794
chrX_15848758_15848776_pos_513243	0.386792
chr3_123421924_123421942_pos_336053	0.38679
chr7_48641976_48641994_pos_452474	0.386789
chr18_55489414_55489432_pos_228610	0.386781
chr22_18023014_18023032_pos_304323	0.386779
chr8_25857243_25857261_pos_472062	0.386779
chr12_96234259_96234277_pos_127276	0.386773
chr18_77108361_77108379_pos_231630	0.386769
chr5_157571540_157571558_pos_403201	0.386768
chr2_54360086_54360104_pos_254395	0.386763
chr7_130154354_130154372_pos_461092	0.386755
chr10_77971458_77971476_pos_69193	0.386753
chr12_105562045_105562063_pos_128398	0.386753
chr3_141240016_141240034_pos_340468	0.386745
chr9_23622097_23622115_pos_494353	0.386743
chr1_41665082_41665100_pos_12734	0.386742
chr14_68662548_68662566_pos_156744	0.386737
chr6_163710710_163710728_pos_440367	0.386733
chr21_28730837_28730855_pos_298947	0.38673
chr10_44964168_44964186_pos_62466	0.386723
chr1_94806100_94806118_pos_24444	0.38672
chr20_49575714_49575732_pos_294296	0.386717
chr22_41862394_41862412_pos_311836	0.386714
chr9_134474815_134474833_pos_511490	0.386713
chr1_36231430_36231448_pos_11212	0.386709
chr9_2209526_2209544_pos_491101	0.386708
chr12_109888422_109888440_pos_130020	0.386697
chr1_15283706_15283724_pos_4909	0.386696
chr7_102121677_102121695_pos_457793	0.386696
chr13_29875601_29875619_pos_137358	0.386692
chr2_226032051_226032069_pos_280839	0.38669
chr6_133067846_133067864_pos_432349	0.386688
chr3_120496764_120496782_pos_335272	0.386676
chr3_171825584_171825602_pos_344905	0.386676
chr10_124721755_124721773_pos_82129	0.386667
chr11_68437925_68437943_pos_96854	0.386666
chr5_14862646_14862664_pos_378288	0.386663
chr3_172322247_172322265_pos_345347	0.386659
chr17_57668464_57668482_pos_212297	0.386658
chr7_133365048_133365066_pos_462279	0.386657
chr9_89778944_89778962_pos_499505	0.386651
chr4_72526027_72526045_pos_359488	0.386647
chr6_116565605_116565623_pos_429794	0.386647
chr8_6541424_6541442_pos_466637	0.386646
chr11_407284_407302_pos_83942	0.386621
chr13_110271482_110271500_pos_147461	0.386612
chr18_28088704_28088722_pos_224818	0.3866
chr6_35358858_35358876_pos_418886	0.386592
chr15_90301332_90301350_pos_181012	0.386589
chr12_94048994_94049012_pos_126598	0.386588
chr8_130096668_130096686_pos_487656	0.386588
chr8_118108368_118108386_pos_484296	0.386584
chr9_127764336_127764354_pos_508469	0.386582
chr10_101368228_101368246_pos_75734	0.386579
chr3_146275086_146275104_pos_341198	0.386576
chr5_111677057_111677075_pos_390771	0.386568
chr4_11905118_11905136_pos_353222	0.386567
chr5_123818362_123818380_pos_392671	0.386557
chrX_21972798_21972816_pos_513710	0.386548
chr10_30017848_30017866_pos_59455	0.386546
chr5_65815361_65815379_pos_384410	0.386541
chr10_11115562_11115580_pos_54855	0.386539
chr13_32098505_32098523_pos_138020	0.386535
chr13_32125432_32125450_pos_138042	0.386528
chr22_46072906_46072924_pos_313158	0.386527
chr18_7164806_7164824_pos_220549	0.386522
chr11_113001381_113001399_pos_103358	0.38652
chr8_13125938_13125956_pos_468761	0.386515
chr3_157109959_157109977_pos_343023	0.386507
chr1_223739038_223739056_pos_45390	0.386504
chr9_90107208_90107226_pos_499644	0.386503
chr4_87117605_87117623_pos_361741	0.386498
chr3_171646357_171646375_pos_344765	0.386488
chr7_74586822_74586840_pos_454661	0.386488
chr11_78954577_78954595_pos_99785	0.386485
chr3_61687338_61687356_pos_327059	0.386485
chr7_2921146_2921164_pos_443270	0.386481
chr9_95431750_95431768_pos_501311	0.386481
chr6_150546380_150546398_pos_436747	0.386479
chr8_135664693_135664711_pos_489097	0.386477
chr9_106755915_106755933_pos_502747	0.386473
chr3_16116107_16116125_pos_317314	0.386469
chr17_17877188_17877206_pos_203977	0.386468
chr1_28078226_28078244_pos_9518	0.386467
chr14_103882660_103882678_pos_163769	0.386456
chr8_140723520_140723538_pos_489632	0.386455
chr10_78044424_78044442_pos_69206	0.386451
chr2_160583134_160583152_pos_269878	0.38645
chr1_242876280_242876298_pos_50956	0.386437
chr2_168185249_168185267_pos_270755	0.386437
chr8_38938565_38938583_pos_475149	0.386433
chr20_17910935_17910953_pos_287905	0.386432
chr2_237449571_237449589_pos_283334	0.386431
chr13_29393080_29393098_pos_137130	0.386422
chr12_116123606_116123624_pos_131837	0.386416
chr8_10598650_10598668_pos_467522	0.386407
chr14_24774864_24774882_pos_149691	0.386391
chr3_184620010_184620028_pos_346903	0.386389
chr4_38753276_38753294_pos_356138	0.386374
chr22_36347330_36347348_pos_309687	0.386368
chr15_57685876_57685894_pos_170551	0.386359
chr13_76813032_76813050_pos_144283	0.386349
chr5_155954902_155954920_pos_402703	0.386341
chr6_4348580_4348598_pos_409966	0.386341
chr22_37176697_37176715_pos_310011	0.386336
chr5_57179388_57179406_pos_382927	0.386332
chr15_65417376_65417394_pos_173306	0.386331
chr17_59492082_59492100_pos_212962	0.386327
chr22_42343697_42343715_pos_311919	0.386324
chr7_106986667_106986685_pos_458583	0.386316
chr9_18605954_18605972_pos_493778	0.386313
chr4_40953802_40953820_pos_356330	0.38631
chr8_28714695_28714713_pos_473081	0.386302
chr1_15662700_15662718_pos_5018	0.386295
chr16_28574494_28574512_pos_189382	0.386295
chr6_129314685_129314703_pos_431863	0.386294
chr15_66409690_66409708_pos_173462	0.386257
chr14_71408689_71408707_pos_157797	0.386254
chr1_85198480_85198498_pos_22002	0.386252
chr11_117882986_117883004_pos_104871	0.38625
chr4_53128554_53128572_pos_357868	0.386247
chr4_141654334_141654352_pos_368107	0.386228
chr4_11073856_11073874_pos_353170	0.386221
chr12_124392503_124392521_pos_134012	0.386213
chr13_23467676_23467694_pos_135798	0.38621
chr19_49456447_49456465_pos_240734	0.386209
chr3_42369409_42369427_pos_322798	0.386205
chr5_78809566_78809584_pos_387205	0.386204
chr22_40593770_40593788_pos_311399	0.3862
chr7_76292348_76292366_pos_454973	0.386192
chr14_92964250_92964268_pos_161746	0.386183
chr11_268942_268960_pos_83901	0.386178
chr1_93709227_93709245_pos_23820	0.386177
chr5_94884430_94884448_pos_389272	0.386176
chr8_66520008_66520026_pos_478570	0.386174
chr3_184679184_184679202_pos_346983	0.386161
chr1_234921543_234921561_pos_49726	0.386157
chr7_71220562_71220580_pos_454078	0.386157
chr5_133909742_133909760_pos_394865	0.386154
chr5_171845486_171845504_pos_405519	0.386153
chr9_107784872_107784890_pos_503174	0.386137
chr8_9164541_9164559_pos_467273	0.386133
chr15_101137829_101137847_pos_184526	0.386124
chr22_27886131_27886149_pos_306775	0.386121
chr14_59378182_59378200_pos_154135	0.386115
chr10_43856160_43856178_pos_62010	0.386103
chr8_85939696_85939714_pos_479923	0.3861
chr8_38410742_38410760_pos_474761	0.386091
chr9_127665004_127665022_pos_508445	0.386088
chr2_43210886_43210904_pos_252025	0.386087
chr2_102122330_102122348_pos_262368	0.386087
chr11_11566950_11566968_pos_86438	0.386084
chr5_142881775_142881793_pos_398235	0.386081
chr3_121331196_121331214_pos_335419	0.38608
chr14_73613004_73613022_pos_158414	0.386074
chr3_157079082_157079100_pos_342937	0.386066
chr12_93050584_93050602_pos_125799	0.386055
chr7_30175376_30175394_pos_448034	0.386054
chr9_115442113_115442131_pos_505463	0.386052
chr12_94707768_94707786_pos_126824	0.386047
chr2_16330424_16330442_pos_244500	0.386036
chr3_156208394_156208412_pos_342662	0.386036
chr17_29708889_29708907_pos_205596	0.386035
chr6_18416092_18416110_pos_415429	0.386032
chr11_123233496_123233514_pos_106805	0.386018
chr4_76605665_76605683_pos_360090	0.386008
chr10_113035830_113035848_pos_78980	0.385999
chr17_76383038_76383056_pos_216702	0.385997
chr18_36624894_36624912_pos_226254	0.385995
chr1_236147268_236147286_pos_50076	0.385993
chr9_81665528_81665546_pos_498120	0.38599
chrX_9609984_9610002_pos_512511	0.385987
chr11_129314090_129314108_pos_108643	0.385986
chr2_43262396_43262414_pos_252060	0.385976
chr16_64908036_64908054_pos_192454	0.385975
chr1_205430747_205430765_pos_40599	0.385968
chr5_80103511_80103529_pos_387539	0.385964
chr22_39523312_39523330_pos_311144	0.385962
chr2_134594627_134594645_pos_266632	0.385959
chr1_96414686_96414704_pos_24708	0.385949
chr11_108973518_108973536_pos_102532	0.385949
chr2_128902210_128902228_pos_265721	0.385949
chr2_134314932_134314950_pos_266462	0.385942
chr10_33327826_33327844_pos_60783	0.385941
chr1_31714814_31714832_pos_10151	0.38593
chr13_31998264_31998282_pos_137925	0.385927
chr11_8874184_8874202_pos_85566	0.385924
chr7_150946152_150946170_pos_464965	0.385918
chr12_47828539_47828557_pos_119169	0.385908
chr14_63877097_63877115_pos_155171	0.385899
chr11_61153490_61153508_pos_94527	0.385898
chr4_89299744_89299762_pos_362235	0.385895
chr1_176903598_176903616_pos_34530	0.385886
chr1_232620699_232620717_pos_48771	0.385874
chr2_159086994_159087012_pos_269060	0.38587
chr10_101386422_101386440_pos_75741	0.385869
chr1_8703473_8703491_pos_2446	0.385858
chr1_168834664_168834682_pos_33109	0.385857
chr5_42583445_42583463_pos_381149	0.385856
chr3_184466786_184466804_pos_346781	0.385853
chr2_217075506_217075524_pos_278471	0.385844
chr8_23714921_23714939_pos_471741	0.385844
chr7_130444595_130444613_pos_461297	0.385836
chr14_104436316_104436334_pos_163893	0.385815
chr5_107581686_107581704_pos_390310	0.385808
chr6_9398678_9398696_pos_411438	0.385803
chr10_112296505_112296523_pos_78686	0.385802
chr1_169348534_169348552_pos_33281	0.3858
chr8_58142994_58143012_pos_477627	0.385794
chr7_40829252_40829270_pos_450488	0.385793
chr1_56688597_56688615_pos_16486	0.385774
chr1_184295044_184295062_pos_36603	0.385765
chr18_22276852_22276870_pos_223018	0.385753
chr5_149003264_149003282_pos_399722	0.385753
chr1_230754998_230755016_pos_47479	0.385748
chr14_70713494_70713512_pos_157646	0.385742
chr3_119273900_119273918_pos_334577	0.38574
chr3_185764723_185764741_pos_347284	0.385737
chr1_74392248_74392266_pos_20586	0.38573
chr8_105716593_105716611_pos_483295	0.385724
chr14_77103024_77103042_pos_159953	0.385721
chr14_68638378_68638396_pos_156668	0.385719
chr11_118615429_118615447_pos_105092	0.385716
chr1_94947624_94947642_pos_24529	0.385712
chr4_55087180_55087198_pos_358435	0.385712
chr20_48723350_48723368_pos_294045	0.385706
chr6_12595289_12595307_pos_412438	0.385704
chr1_91826396_91826414_pos_23520	0.385701
chr1_192879552_192879570_pos_37387	0.385693
chr9_107252299_107252317_pos_502982	0.385691
chr6_134689404_134689422_pos_432749	0.385684
chr15_99124862_99124880_pos_183556	0.38568
chr12_99454016_99454034_pos_127581	0.385678
chr22_36369742_36369760_pos_309781	0.385677
chr6_128886560_128886578_pos_431715	0.385675
chr5_56649628_56649646_pos_382837	0.385674
chr4_139028311_139028329_pos_367018	0.385666
chr2_168490350_168490368_pos_270940	0.385636
chr1_55197454_55197472_pos_15778	0.385625
chr1_246578968_246578986_pos_51861	0.385623
chr1_115593290_115593308_pos_27282	0.385615
chr22_28116436_28116454_pos_306920	0.385615
chr14_25111092_25111110_pos_149897	0.385613
chr15_90650159_90650177_pos_181208	0.385613
chr12_31518112_31518130_pos_117230	0.385608
chr15_41495868_41495886_pos_167633	0.385605
chr18_36392421_36392439_pos_225969	0.385599
chr10_32972676_32972694_pos_60481	0.385598
chr10_34765732_34765750_pos_61216	0.385584
chr3_115240036_115240054_pos_334396	0.385583
chr14_61585770_61585788_pos_154934	0.385581
chr6_35024990_35025008_pos_418570	0.385576
chr5_168418130_168418148_pos_404444	0.385562
chr15_48557588_48557606_pos_168947	0.385561
chr4_153180904_153180922_pos_370636	0.385554
chr19_46975914_46975932_pos_240016	0.385544
chr21_38416996_38417014_pos_300986	0.385544
chr10_91023009_91023027_pos_72896	0.385537
chr14_68653990_68654008_pos_156698	0.385525
chr12_121687022_121687040_pos_133040	0.385523
chr6_53686764_53686782_pos_423372	0.385523
chr18_35526673_35526691_pos_225763	0.385522
chr12_105445767_105445785_pos_128315	0.385519
chr8_127907482_127907500_pos_487133	0.385515
chr1_61080073_61080091_pos_17575	0.385507
chr1_154999188_154999206_pos_29933	0.385503
chr1_170221262_170221280_pos_33346	0.3855
chr12_104046432_104046450_pos_127870	0.385497
chr10_101961254_101961272_pos_75905	0.385486
chr3_149336634_149336652_pos_341438	0.385474
chr14_77051206_77051224_pos_159901	0.385467
chr5_155136673_155136691_pos_402586	0.385464
chr11_125262504_125262522_pos_107189	0.385459
chr8_29583908_29583926_pos_473380	0.385459
chr16_53090250_53090268_pos_190585	0.385457
chr9_2613960_2613978_pos_491277	0.385447
chr22_46894396_46894414_pos_313799	0.38544
chr1_6007062_6007080_pos_1098	0.385433
chr6_16265708_16265726_pos_413970	0.385432
chr8_144422824_144422842_pos_490473	0.385426
chr2_190379861_190379879_pos_274206	0.385419
chr6_107129600_107129618_pos_427440	0.385408
chr2_167195830_167195848_pos_270646	0.385395
chr3_11196652_11196670_pos_315453	0.385391
chr2_46913698_46913716_pos_253628	0.385383
chr11_130124182_130124200_pos_108730	0.385382
chr1_155938248_155938266_pos_30080	0.38538
chr1_26677768_26677786_pos_8560	0.385372
chr2_25445045_25445063_pos_246330	0.385371
chr9_113548402_113548420_pos_504915	0.385367
chr10_104320402_104320420_pos_77237	0.385362
chr6_107561309_107561327_pos_427581	0.38536
chr17_81509372_81509390_pos_218969	0.385353
chr1_100704618_100704636_pos_25147	0.385351
chr10_79286446_79286464_pos_70443	0.385348
chr8_96532518_96532536_pos_481202	0.385341
chr20_38373464_38373482_pos_291820	0.385339
chr14_102503959_102503977_pos_163352	0.385334
chr14_31926728_31926746_pos_150211	0.385331
chr9_125410412_125410430_pos_507446	0.385327
chr19_5091414_5091432_pos_233399	0.385323
chr2_85765202_85765220_pos_259627	0.385322
chr2_226742516_226742534_pos_280970	0.385319
chr6_17974920_17974938_pos_415327	0.385308
chr15_38086009_38086027_pos_166654	0.385301
chr14_68608320_68608338_pos_156604	0.385299
chr2_42148604_42148622_pos_251563	0.385284
chr7_116449570_116449588_pos_459754	0.385274
chr15_63915763_63915781_pos_172618	0.38527
chr17_29108580_29108598_pos_205304	0.385266
chr6_39063727_39063745_pos_420359	0.385265
chr9_116355462_116355480_pos_505664	0.385265
chr6_138465250_138465268_pos_433641	0.385264
chr17_44820892_44820910_pos_209210	0.385259
chr7_139817594_139817612_pos_464180	0.385259
chr3_167166809_167166827_pos_343706	0.385257
chr22_41697448_41697466_pos_311794	0.385256
chr3_48881973_48881991_pos_324535	0.385254
chr22_32546638_32546656_pos_308110	0.385251
chr12_70598671_70598689_pos_123489	0.385246
chr15_62841406_62841424_pos_171974	0.385246
chr5_142783770_142783788_pos_398089	0.385242
chr5_147406719_147406737_pos_399156	0.385241
chr1_40761170_40761188_pos_12158	0.385239
chr3_194255550_194255568_pos_349724	0.385237
chr4_153248784_153248802_pos_370699	0.385235
chr7_2204294_2204312_pos_442817	0.385233
chr6_15476067_15476085_pos_413677	0.385229
chr10_110058334_110058352_pos_77599	0.385225
chr14_74570558_74570576_pos_158701	0.385225
chr2_43754427_43754445_pos_252420	0.385219
chr3_124383204_124383222_pos_336529	0.385212
chr18_58911906_58911924_pos_229802	0.385211
chr3_44342210_44342228_pos_323361	0.385207
chr3_29382538_29382556_pos_319443	0.385201
chr4_3292872_3292890_pos_351636	0.385201
chr16_77919380_77919398_pos_195139	0.385194
chr2_136025312_136025330_pos_266838	0.385191
chr5_172931274_172931292_pos_406448	0.385185
chr13_110486238_110486256_pos_147862	0.385171
chr8_133153912_133153930_pos_488434	0.385169
chr6_36579792_36579810_pos_419287	0.385164
chr9_97528662_97528680_pos_501720	0.385149
chr10_129943154_129943172_pos_83248	0.385148
chr5_163530014_163530032_pos_404186	0.385143
chr4_169305652_169305670_pos_372933	0.385131
chr1_236706029_236706047_pos_50313	0.38513
chr12_3686070_3686088_pos_112394	0.385125
chr14_68730503_68730521_pos_156845	0.385122
chr5_52837912_52837930_pos_381621	0.38512
chr18_55997472_55997490_pos_228757	0.385114
chr3_119346202_119346220_pos_334700	0.385114
chr2_8609651_8609669_pos_242560	0.3851
chr8_124846814_124846832_pos_486220	0.3851
chr20_31608740_31608758_pos_289439	0.385094
chr12_106768300_106768318_pos_129055	0.385092
chr2_190654584_190654602_pos_274361	0.385087
chr9_88748738_88748756_pos_499133	0.385075
chr10_22229192_22229210_pos_57722	0.385074
chr7_77837421_77837439_pos_455211	0.385071
chrX_41561263_41561281_pos_515108	0.38507
chr20_32807845_32807863_pos_289992	0.385064
chr12_19745210_19745228_pos_115301	0.385062
chr6_16704894_16704912_pos_414440	0.385057
chr5_67806868_67806886_pos_385157	0.385054
chr17_44998318_44998336_pos_209334	0.385045
chr4_10173793_10173811_pos_353108	0.38504
chr1_168743556_168743574_pos_33070	0.385035
chr2_196113856_196113874_pos_274883	0.385035
chr9_72315166_72315184_pos_497377	0.385034
chr5_154518730_154518748_pos_402353	0.385026
chr9_111066680_111066698_pos_504330	0.385026
chr4_185804320_185804338_pos_375404	0.385021
chr3_188344022_188344040_pos_348535	0.38502
chr14_55448455_55448473_pos_153274	0.385018
chr1_21260824_21260842_pos_6372	0.385012
chr14_76928528_76928546_pos_159642	0.385007
chr10_74071407_74071425_pos_68030	0.385003
chr1_10681856_10681874_pos_3342	0.385
chr3_178563002_178563020_pos_346256	0.385
chr4_75002596_75002614_pos_359633	0.384996
chr3_42667316_42667334_pos_322905	0.384993
chr4_8286448_8286466_pos_352818	0.384987
chr1_24022723_24022741_pos_7566	0.384982
chr6_46990411_46990429_pos_422714	0.384982
chr12_19847877_19847895_pos_115358	0.38498
chr10_102672728_102672746_pos_76255	0.384978
chr5_116361792_116361810_pos_391854	0.384974
chr8_13257794_13257812_pos_468981	0.384968
chr10_19931286_19931304_pos_57233	0.384966
chr10_119666378_119666396_pos_80902	0.384964
chr16_56750210_56750228_pos_191482	0.384964
chr19_5927092_5927110_pos_233659	0.38496
chr12_6180614_6180632_pos_113123	0.384951
chr10_16996096_16996114_pos_56557	0.384947
chr2_88176709_88176727_pos_260135	0.38494
chr18_22711232_22711250_pos_223672	0.384938
chr5_157819948_157819966_pos_403246	0.384936
chr8_126585866_126585884_pos_486792	0.384931
chr3_159604616_159604634_pos_343281	0.38493
chr11_73322726_73322744_pos_98071	0.384925
chr2_88077275_88077293_pos_260120	0.384923
chr2_46460598_46460616_pos_253246	0.384922
chr2_105909413_105909431_pos_262928	0.384918
chr3_125063156_125063174_pos_337033	0.384915
chr3_71056538_71056556_pos_329751	0.384912
chr12_3629790_3629808_pos_112380	0.384907
chr11_2725962_2725980_pos_84572	0.384897
chr13_41744204_41744222_pos_140266	0.384895
chr12_68560638_68560656_pos_123206	0.38489
chr1_12473340_12473358_pos_4419	0.384877
chr15_48559352_48559370_pos_168954	0.384868
chr20_57407060_57407078_pos_296163	0.384865
chr1_154432028_154432046_pos_29792	0.384852
chr21_41761770_41761788_pos_301974	0.384852
chr2_160251645_160251663_pos_269521	0.384848
chr22_24303674_24303692_pos_305561	0.384844
chr7_104958697_104958715_pos_458096	0.384842
chr22_43104262_43104280_pos_312481	0.384839
chr20_5809404_5809422_pos_286286	0.384837
chr10_79127300_79127318_pos_70052	0.384835
chr9_36064690_36064708_pos_495399	0.38482
chr2_200384086_200384104_pos_275599	0.38481
chr14_90808040_90808058_pos_161223	0.384809
chr22_44020042_44020060_pos_312562	0.384803
chr3_128195290_128195308_pos_337991	0.384801
chr4_1246594_1246612_pos_351228	0.384794
chr3_124770948_124770966_pos_336702	0.384793
chr10_31759407_31759425_pos_60249	0.384792
chr2_55224716_55224734_pos_255089	0.384792
chr2_217714592_217714610_pos_278784	0.384787
chr14_99749980_99749998_pos_162637	0.384775
chr5_139419051_139419069_pos_396456	0.384775
chr8_85925320_85925338_pos_479916	0.384772
chr1_65254152_65254170_pos_19185	0.384766
chr2_157786064_157786082_pos_268597	0.384764
chr7_98802205_98802223_pos_456997	0.38476
chr13_96218666_96218684_pos_145261	0.384758
chr17_10798462_10798480_pos_202139	0.384756
chr10_87868600_87868618_pos_71817	0.384747
chr7_18125148_18125166_pos_445418	0.384726
chr9_131731818_131731836_pos_510606	0.384724
chr4_76689908_76689926_pos_360216	0.384709
chr16_48555272_48555290_pos_190003	0.384708
chr8_37841950_37841968_pos_474551	0.384708
chr18_33582484_33582502_pos_225326	0.384695
chr1_109960146_109960164_pos_26057	0.384694
chr12_83130162_83130180_pos_124630	0.384691
chr16_21179504_21179522_pos_188423	0.384662
chr11_116072974_116072992_pos_104313	0.38466
chr5_56176328_56176346_pos_382575	0.384658
chr13_46668610_46668628_pos_141544	0.384657
chr1_65165786_65165804_pos_19131	0.384652
chr4_139552735_139552753_pos_367111	0.384652
chr6_37059804_37059822_pos_419719	0.384652
chr5_100827547_100827565_pos_389702	0.384644
chr5_66963554_66963572_pos_384772	0.384642
chr13_74132637_74132655_pos_143691	0.384641
chr6_116326694_116326712_pos_429704	0.384633
chr2_128379338_128379356_pos_265550	0.384627
chr2_65081504_65081522_pos_256616	0.384625
chr6_35485032_35485050_pos_418947	0.384613
chr9_95510784_95510802_pos_501366	0.384613
chr12_26205360_26205378_pos_116403	0.384586
chr17_2407122_2407140_pos_200070	0.384568
chr5_58921236_58921254_pos_383510	0.384568
chr18_23575171_23575189_pos_223952	0.384554
chr1_119631193_119631211_pos_28195	0.384552
chr17_2084644_2084662_pos_199731	0.384552
chr14_89304014_89304032_pos_160636	0.384551
chr3_120471125_120471143_pos_335242	0.38455
chr12_46659543_46659561_pos_118797	0.384548
chr10_78931370_78931388_pos_69752	0.384543
chr3_25045376_25045394_pos_318673	0.384543
chr5_40570638_40570656_pos_380818	0.384539
chr11_22702874_22702892_pos_89975	0.384538
chr9_123302655_123302673_pos_506980	0.384537
chr13_110348034_110348052_pos_147632	0.38453
chr2_151826828_151826846_pos_268163	0.384529
chr5_78596038_78596056_pos_387070	0.384526
chr2_109239985_109240003_pos_263378	0.384522
chr14_54698578_54698596_pos_152857	0.384511
chr14_71492220_71492238_pos_157814	0.384507
chr20_41574008_41574026_pos_292455	0.384504
chr11_96156070_96156088_pos_101528	0.384502
chr1_214351716_214351734_pos_43468	0.384497
chr5_115599734_115599752_pos_391724	0.384493
chr2_202015083_202015101_pos_275929	0.384473
chr3_15647703_15647721_pos_317226	0.384467
chr20_3931870_3931888_pos_285821	0.384466
chr18_28855725_28855743_pos_225006	0.384465
chr13_41668293_41668311_pos_140226	0.384461
chr9_79986089_79986107_pos_498008	0.384461
chr2_239954450_239954468_pos_284549	0.38446
chr10_69722196_69722214_pos_66135	0.384456
chr2_18526569_18526587_pos_244994	0.38445
chr18_59469058_59469076_pos_229927	0.384447
chr12_113246214_113246232_pos_131091	0.384446
chr12_124688170_124688188_pos_134454	0.384445
chr7_80589838_80589856_pos_455382	0.384437
chr7_152136822_152136840_pos_465668	0.38443
chr18_74806206_74806224_pos_231081	0.384429
chr9_70049492_70049510_pos_496943	0.384424
chr6_14877202_14877220_pos_413414	0.384423
chr3_127786596_127786614_pos_337819	0.384416
chr10_79404362_79404380_pos_70578	0.38441
chr1_15352646_15352664_pos_4950	0.384408
chr7_41447286_41447304_pos_450562	0.384408
chr12_1470219_1470237_pos_110643	0.384405
chr5_168220038_168220056_pos_404400	0.384404
chr2_41879650_41879668_pos_251178	0.384402
chr2_55163374_55163392_pos_255062	0.384402
chr9_130139365_130139383_pos_509494	0.384399
chr6_87732007_87732025_pos_426050	0.384396
chr2_42939816_42939834_pos_251726	0.384391
chr1_202105648_202105666_pos_38872	0.384389
chr1_236883496_236883514_pos_50407	0.384383
chr22_17725178_17725196_pos_303859	0.384379
chr3_146281144_146281162_pos_341214	0.384378
chr5_36570560_36570578_pos_380111	0.384376
chr12_93991542_93991560_pos_126578	0.384375
chr6_37370058_37370076_pos_420020	0.384371
chr7_75945544_75945562_pos_454875	0.38437
chr12_93339915_93339933_pos_126101	0.384364
chr3_24185966_24185984_pos_318501	0.384344
chr1_60620338_60620356_pos_17319	0.384335
chr4_139913856_139913874_pos_367388	0.384329
chr16_78393164_78393182_pos_195205	0.384328
chr3_29512866_29512884_pos_319522	0.384326
chr10_124464637_124464655_pos_81851	0.384313
chr2_18976663_18976681_pos_245113	0.384309
chr20_48260460_48260478_pos_293849	0.384305
chr13_48626884_48626902_pos_141860	0.384303
chr9_89815413_89815431_pos_499534	0.384303
chr2_178629692_178629710_pos_272802	0.384295
chr22_45451216_45451234_pos_312928	0.384291
chr11_66602427_66602445_pos_96445	0.384286
chr5_147484519_147484537_pos_399263	0.384282
chr12_109532730_109532748_pos_129915	0.384275
chr7_18212817_18212835_pos_445471	0.384274
chr3_158561140_158561158_pos_343187	0.384266
chr13_80167468_80167486_pos_144701	0.384262
chr17_83085996_83086014_pos_219468	0.384258
chr4_7876808_7876826_pos_352441	0.384258
chr11_69948776_69948794_pos_97401	0.384255
chr14_100079237_100079255_pos_162735	0.384254
chr4_111984892_111984910_pos_363839	0.384252
chr8_11588338_11588356_pos_467850	0.384252
chr15_68479708_68479726_pos_174643	0.38425
chr17_5097638_5097656_pos_200934	0.384249
chr4_142353386_142353404_pos_368226	0.384228
chr19_34260826_34260844_pos_237494	0.384226
chr1_93768989_93769007_pos_23885	0.384222
chr2_136864192_136864210_pos_266905	0.384222
chr3_159771420_159771438_pos_343375	0.384222
chr14_90574600_90574618_pos_161022	0.38422
chr9_129007522_129007540_pos_508917	0.384218
chr1_67793906_67793924_pos_20087	0.384216
chr13_74187739_74187757_pos_143704	0.384195
chr14_90426916_90426934_pos_160941	0.384191
chr5_66443662_66443680_pos_384528	0.384185
chr15_40098848_40098866_pos_167215	0.384179
chr5_172693138_172693156_pos_406066	0.384176
chr1_91712744_91712762_pos_23373	0.384169
chr12_93391676_93391694_pos_126166	0.384169
chr17_64076136_64076154_pos_213922	0.384166
chr16_86931490_86931508_pos_197406	0.384162
chr12_119462092_119462110_pos_132490	0.384157
chr22_42597418_42597436_pos_311977	0.384154
chr22_19974702_19974720_pos_304606	0.384153
chr2_30225264_30225282_pos_247558	0.38414
chr9_130186804_130186822_pos_509527	0.384138
chr3_25595056_25595074_pos_318952	0.384136
chr4_152159875_152159893_pos_370487	0.384134
chr9_113310802_113310820_pos_504719	0.38413
chr12_69620460_69620478_pos_123333	0.384128
chr14_38310024_38310042_pos_151213	0.384121
chr20_31675249_31675267_pos_289487	0.384121
chr2_16429700_16429718_pos_244639	0.384114
chr9_121657684_121657702_pos_506528	0.384111
chr4_184746797_184746815_pos_374748	0.384102
chr1_40188038_40188056_pos_12050	0.384094
chr2_198113521_198113539_pos_275485	0.384089
chr6_170232038_170232056_pos_441823	0.384078
chr10_5587368_5587386_pos_53844	0.384075
chr20_6501254_6501272_pos_286388	0.384063
chr9_106879243_106879261_pos_502824	0.38406
chr22_17914850_17914868_pos_304063	0.384055
chr4_4324192_4324210_pos_351836	0.384054
chr6_118502112_118502130_pos_430052	0.384053
chr5_173240384_173240402_pos_406706	0.384046
chr6_54238526_54238544_pos_423598	0.384037
chr7_116546172_116546190_pos_459835	0.384034
chr10_30819846_30819864_pos_59800	0.384031
chr10_49096520_49096538_pos_62979	0.384031
chr15_100083195_100083213_pos_184205	0.384031
chr13_32262324_32262342_pos_138217	0.384028
chr17_38349306_38349324_pos_206660	0.384027
chr4_57071435_57071453_pos_358842	0.384026
chr8_13512046_13512064_pos_469337	0.384017
chr7_55438908_55438926_pos_453401	0.384012
chr6_136037360_136037378_pos_432973	0.384004
chr2_190460130_190460148_pos_274210	0.384003
chr14_63898048_63898066_pos_155214	0.383995
chr1_226353586_226353604_pos_45954	0.383991
chr12_115213534_115213552_pos_131646	0.383989
chr3_98780526_98780544_pos_331923	0.383974
chr2_23286847_23286865_pos_245772	0.383972
chr14_93944406_93944424_pos_162019	0.383971
chr22_27651666_27651684_pos_306555	0.383969
chr3_195152832_195152850_pos_350512	0.383969
chr8_96950438_96950456_pos_481299	0.383969
chr10_109941452_109941470_pos_77484	0.383965
chr2_99704697_99704715_pos_261147	0.383965
chr5_178535317_178535335_pos_408248	0.383951
chr3_120653348_120653366_pos_335399	0.383943
chr11_11502778_11502796_pos_86382	0.383942
chr2_133774859_133774877_pos_266124	0.38394
chr16_74875152_74875170_pos_194589	0.383939
chr7_48299854_48299872_pos_452431	0.383938
chr1_24725676_24725694_pos_7823	0.383937
chr3_41148990_41149008_pos_322339	0.383937
chr11_2580198_2580216_pos_84491	0.383933
chr11_27463930_27463948_pos_90313	0.383932
chr1_31670202_31670220_pos_10081	0.383923
chr3_43254460_43254478_pos_323078	0.383919
chr5_150603190_150603208_pos_401279	0.383911
chr12_104674010_104674028_pos_128111	0.38391
chr13_40664876_40664894_pos_140032	0.383902
chr15_50055088_50055106_pos_169230	0.383902
chr7_134804500_134804518_pos_462591	0.383901
chr20_49276326_49276344_pos_294191	0.383896
chr11_32348186_32348204_pos_90745	0.383892
chr18_62939778_62939796_pos_230399	0.383892
chr3_121595374_121595392_pos_335444	0.383891
chr15_69607378_69607396_pos_175315	0.383888
chr6_35068878_35068896_pos_418654	0.383875
chr11_17979954_17979972_pos_89028	0.383874
chr13_107450550_107450568_pos_146836	0.383867
chr5_65075788_65075806_pos_384304	0.383865
chr1_202235896_202235914_pos_38940	0.38386
chr2_191854222_191854240_pos_274765	0.383857
chr5_173498438_173498456_pos_407077	0.383856
chr5_174356202_174356220_pos_407521	0.383854
chr13_20118704_20118722_pos_135013	0.383853
chr2_228172309_228172327_pos_281238	0.383852
chr17_29149088_29149106_pos_205350	0.383834
chr6_127457530_127457548_pos_431559	0.383827
chr2_217929924_217929942_pos_279064	0.383823
chr18_8176748_8176766_pos_220958	0.383816
chr9_87115452_87115470_pos_498821	0.38381
chr8_26641085_26641103_pos_472488	0.383809
chr11_57746066_57746084_pos_94213	0.383805
chr8_98360408_98360426_pos_481668	0.383795
chr10_3249041_3249059_pos_52535	0.383791
chr4_53186079_53186097_pos_357884	0.38379
chr10_89514448_89514466_pos_72502	0.383786
chr3_45981406_45981424_pos_323823	0.383784
chr1_85343747_85343765_pos_22167	0.383782
chr8_127159226_127159244_pos_486932	0.383781
chr3_111908514_111908532_pos_333588	0.383774
chr3_138082206_138082224_pos_340032	0.383763
chr19_46133518_46133536_pos_239615	0.383761
chr18_62525816_62525834_pos_230207	0.383757
chr2_42049518_42049536_pos_251372	0.383756
chr11_48183002_48183020_pos_93959	0.383755
chr1_167655194_167655212_pos_32579	0.383752
chr13_75419824_75419842_pos_143982	0.383735
chr7_22723870_22723888_pos_446140	0.383733
chr2_47270572_47270590_pos_253958	0.383718
chr2_16332922_16332940_pos_244512	0.383717
chr2_172235209_172235227_pos_271452	0.383707
chr2_159744463_159744481_pos_269415	0.383697
chr12_131132462_131132480_pos_134858	0.383695
chr12_47377032_47377050_pos_118962	0.38369
chr19_58155174_58155192_pos_241541	0.383682
chr13_50629814_50629832_pos_142455	0.38368
chr5_128408875_128408893_pos_394245	0.383672
chr14_54651216_54651234_pos_152728	0.383671
chr5_74577071_74577089_pos_386500	0.383656
chr6_6737119_6737137_pos_410634	0.383653
chr6_132919278_132919296_pos_432310	0.383646
chr2_219527170_219527188_pos_279725	0.383635
chr2_241217726_241217744_pos_284927	0.383633
chr12_79557832_79557850_pos_124301	0.383629
chr8_66452150_66452168_pos_478501	0.383627
chr4_153486890_153486908_pos_370767	0.383614
chr5_43105758_43105776_pos_381366	0.383603
chr7_44615348_44615366_pos_451316	0.383598
chr5_176401392_176401410_pos_407845	0.383589
chr7_122802680_122802698_pos_460260	0.383585
chr2_33137972_33137990_pos_248701	0.383584
chr1_56506188_56506206_pos_16353	0.38358
chr20_3378338_3378356_pos_285645	0.383568
chr12_3046565_3046583_pos_111768	0.383567
chr12_111412961_111412979_pos_130788	0.383567
chr22_41021685_41021703_pos_311492	0.383554
chr9_95182818_95182836_pos_501295	0.383553
chr5_138055084_138055102_pos_395882	0.38355
chr12_1976248_1976266_pos_110961	0.383549
chr1_65470122_65470140_pos_19275	0.383536
chr17_74454234_74454252_pos_216128	0.383533
chr15_89999399_89999417_pos_180819	0.383532
chr5_180467206_180467224_pos_408496	0.38353
chr20_32979841_32979859_pos_290039	0.383518
chr2_80363961_80363979_pos_259192	0.383511
chr4_158161649_158161667_pos_371521	0.383509
chr8_11644774_11644792_pos_467993	0.383505
chr12_105420826_105420844_pos_128308	0.383499
chr17_79843964_79843982_pos_218380	0.38349
chr5_61668010_61668028_pos_384052	0.383482
chr4_15143818_15143836_pos_353572	0.383479
chr8_22705050_22705068_pos_471381	0.383479
chr1_21149420_21149438_pos_6317	0.383476
chr6_16514063_16514081_pos_414315	0.383462
chr6_158040442_158040460_pos_438683	0.383446
chr1_15761823_15761841_pos_5102	0.383443
chr11_112784807_112784825_pos_103172	0.383442
chr6_101402770_101402788_pos_426985	0.383441
chr3_86987276_86987294_pos_331585	0.383437
chr3_141442427_141442445_pos_340681	0.383437
chr9_131609172_131609190_pos_510336	0.383435
chr10_24341012_24341030_pos_58183	0.383423
chr5_155193764_155193782_pos_402617	0.383421
chr7_47786674_47786692_pos_452344	0.383418
chr19_50500888_50500906_pos_241029	0.383415
chr11_63875819_63875837_pos_95341	0.383411
chr20_32480640_32480658_pos_289843	0.383407
chr11_73661225_73661243_pos_98206	0.383405
chr12_67045882_67045900_pos_122718	0.383397
chr20_50483557_50483575_pos_294833	0.383396
chr11_118870288_118870306_pos_105186	0.38339
chr6_163777869_163777887_pos_440465	0.383389
chr2_163133867_163133885_pos_270169	0.383388
chr8_133147071_133147089_pos_488419	0.383387
chr10_43865436_43865454_pos_62033	0.383379
chr14_53872760_53872778_pos_152493	0.383378
chr17_17183916_17183934_pos_203350	0.383378
chr18_70234972_70234990_pos_230702	0.383375
chr2_66464696_66464714_pos_256918	0.383374
chr6_170046314_170046332_pos_441749	0.383366
chr2_27914173_27914191_pos_246858	0.383353
chr22_39529461_39529479_pos_311166	0.383343
chr1_182120829_182120847_pos_35493	0.383338
chr2_11710503_11710521_pos_243688	0.383334
chr18_9877244_9877262_pos_221313	0.383331
chr3_58250109_58250127_pos_326785	0.383328
chr2_111119187_111119205_pos_263809	0.383325
chr13_71521985_71522003_pos_143412	0.383315
chr19_9987044_9987062_pos_234359	0.383314
chr6_35392460_35392478_pos_418931	0.383298
chr1_77832587_77832605_pos_20906	0.383296
chr10_90919116_90919134_pos_72753	0.383294
chr11_70112128_70112146_pos_97451	0.383294
chr9_89662227_89662245_pos_499426	0.383285
chr1_78097513_78097531_pos_21046	0.383284
chr5_1841254_1841272_pos_376604	0.383272
chr4_185837644_185837662_pos_375536	0.383267
chr7_157348668_157348686_pos_465830	0.383265
chr8_13092622_13092640_pos_468698	0.383256
chr14_70920055_70920073_pos_157711	0.383251
chr3_99545967_99545985_pos_332105	0.383247
chr5_32145620_32145638_pos_379423	0.383242
chr6_82146137_82146155_pos_425495	0.383242
chr6_157990073_157990091_pos_438612	0.383233
chr14_34554855_34554873_pos_151028	0.383222
chr2_20392205_20392223_pos_245450	0.383208
chr4_93809924_93809942_pos_362293	0.3832
chr4_1202450_1202468_pos_351211	0.383198
chr6_93222132_93222150_pos_426843	0.383193
chr5_154238162_154238180_pos_402152	0.383188
chr19_6063954_6063972_pos_233801	0.383187
chr9_22103447_22103465_pos_494286	0.383177
chr6_5203816_5203834_pos_410225	0.383174
chr12_5171982_5172000_pos_112847	0.383173
chr5_14011760_14011778_pos_377750	0.383167
chr11_66119029_66119047_pos_96345	0.383137
chr18_10352080_10352098_pos_221512	0.383132
chr13_43473201_43473219_pos_140663	0.383128
chr3_100137272_100137290_pos_332497	0.383126
chr15_71599708_71599726_pos_176186	0.383125
chr2_126719316_126719334_pos_265167	0.383123
chr3_25589686_25589704_pos_318911	0.383119
chr14_105091744_105091762_pos_164127	0.38311
chr4_56663200_56663218_pos_358660	0.383106
chr6_134058704_134058722_pos_432548	0.383102
chr12_109845525_109845543_pos_130016	0.3831
chr7_74660822_74660840_pos_454684	0.383088
chr4_120721093_120721111_pos_365029	0.383086
chr11_112280732_112280750_pos_102987	0.383081
chr14_54677454_54677472_pos_152778	0.383066
chr10_60148293_60148311_pos_64125	0.383064
chr15_36792150_36792168_pos_166075	0.38306
chr9_97504864_97504882_pos_501699	0.383058
chr12_45324584_45324602_pos_118148	0.383028
chr2_219522198_219522216_pos_279703	0.383022
chr12_105946738_105946756_pos_128581	0.383019
chr14_20798107_20798125_pos_149045	0.383009
chr8_60519274_60519292_pos_477831	0.383008
chr1_175029817_175029835_pos_34214	0.383005
chr10_11197508_11197526_pos_54981	0.383004
chr11_78811276_78811294_pos_99736	0.382988
chr15_66862286_66862304_pos_173842	0.382985
chr6_132919134_132919152_pos_432307	0.382964
chr10_11865694_11865712_pos_55210	0.382953
chr6_11834105_11834123_pos_412129	0.382951
chr3_72343360_72343378_pos_330640	0.38295
chr13_110348290_110348308_pos_147638	0.382948
chr11_128392164_128392182_pos_108011	0.382943
chr8_41161912_41161930_pos_475521	0.382935
chr14_23423808_23423826_pos_149445	0.382923
chr18_77058636_77058654_pos_231536	0.382923
chr17_82267554_82267572_pos_219185	0.382916
chr8_101394882_101394900_pos_482191	0.382915
chr22_24100010_24100028_pos_305367	0.382911
chr9_133955958_133955976_pos_511203	0.382911
chr2_133949806_133949824_pos_266155	0.382909
chr17_64244414_64244432_pos_214038	0.382905
chr2_220959778_220959796_pos_280094	0.38289
chr1_28075554_28075572_pos_9505	0.382881
chr4_88286604_88286622_pos_361944	0.382876
chr22_35568852_35568870_pos_308982	0.382863
chr3_11509070_11509088_pos_315649	0.382855
chr9_2495871_2495889_pos_491227	0.382852
chr9_79682462_79682480_pos_497986	0.382849
chr12_39393443_39393461_pos_117536	0.382843
chr9_93197850_93197868_pos_500474	0.382842
chr10_16814135_16814153_pos_56425	0.382841
chr4_157005228_157005246_pos_371325	0.38284
chr1_179002812_179002830_pos_35048	0.382833
chr10_109967480_109967498_pos_77508	0.382832
chr16_14000201_14000219_pos_187289	0.382828
chr7_23073258_23073276_pos_446229	0.382828
chr3_115783944_115783962_pos_334502	0.382814
chr14_68249722_68249740_pos_156079	0.382812
chr5_128926108_128926126_pos_394350	0.38281
chr8_42492570_42492588_pos_476038	0.382796
chr6_108755558_108755576_pos_427965	0.382794
chr6_16717858_16717876_pos_414453	0.38279
chr7_116510227_116510245_pos_459786	0.382789
chr17_34234396_34234414_pos_206259	0.382781
chr4_152708944_152708962_pos_370581	0.382781
chr4_105187094_105187112_pos_363340	0.382776
chr1_164602526_164602544_pos_31788	0.382774
chrX_130179310_130179328_pos_518239	0.382771
chr12_93898760_93898778_pos_126546	0.382765
chr14_74965804_74965822_pos_158908	0.382762
chr3_120424372_120424390_pos_335113	0.382761
chr12_14893530_14893548_pos_114677	0.382759
chr11_93529780_93529798_pos_101016	0.382753
chr3_26104800_26104818_pos_319031	0.382735
chr19_48399880_48399898_pos_240366	0.382734
chr10_119668326_119668344_pos_80915	0.382732
chr2_100786514_100786532_pos_261430	0.382721
chr2_25340004_25340022_pos_246313	0.382719
chr22_20013628_20013646_pos_304642	0.382719
chr3_130609340_130609358_pos_339025	0.382718
chr8_37783426_37783444_pos_474464	0.382715
chr4_23370974_23370992_pos_354231	0.382707
chr9_14730767_14730785_pos_493369	0.382705
chr3_119297030_119297048_pos_334609	0.382701
chr15_42678528_42678546_pos_168143	0.382699
chr19_32336882_32336900_pos_237332	0.382694
chr11_12092344_12092362_pos_86809	0.382691
chr12_92021082_92021100_pos_125385	0.382678
chr19_5953931_5953949_pos_233715	0.382678
chr8_125392490_125392508_pos_486463	0.382675
chr8_133193075_133193093_pos_488445	0.382675
chr6_7143785_7143803_pos_410983	0.382673
chr5_173050965_173050983_pos_406524	0.382671
chr3_120487540_120487558_pos_335259	0.382667
chr14_59275026_59275044_pos_153901	0.382652
chr5_45260214_45260232_pos_381437	0.382652
chr5_169147690_169147708_pos_404807	0.382648
chr19_38664600_38664618_pos_238046	0.382635
chr11_8807644_8807662_pos_85503	0.382634
chr21_32475274_32475292_pos_299595	0.382631
chr1_193349261_193349279_pos_37450	0.38263
chr5_54761180_54761198_pos_382128	0.382628
chr1_222465490_222465508_pos_45138	0.382625
chr3_37097760_37097778_pos_320863	0.382616
chr12_5247414_5247432_pos_112883	0.382612
chr9_37987796_37987814_pos_495678	0.382605
chr7_70006375_70006393_pos_453879	0.382602
chr7_115009890_115009908_pos_459584	0.382602
chr1_182674694_182674712_pos_35712	0.382597
chr11_48168492_48168510_pos_93908	0.382596
chr10_28946752_28946770_pos_58836	0.382594
chr10_91381502_91381520_pos_73120	0.382594
chr9_8872204_8872222_pos_492112	0.382589
chr4_13704810_13704828_pos_353322	0.382587
chr6_69139254_69139272_pos_424303	0.382585
chr8_22061505_22061523_pos_471007	0.382573
chr13_79676272_79676290_pos_144500	0.382566
chr8_101831958_101831976_pos_482294	0.382566
chr11_112950698_112950716_pos_103347	0.382557
chr4_158068360_158068378_pos_371441	0.382553
chr6_45949546_45949564_pos_422266	0.382552
chr17_21275986_21276004_pos_204736	0.382546
chr2_217326670_217326688_pos_278554	0.382546
chr17_67431710_67431728_pos_214669	0.382541
chr20_48952872_48952890_pos_294149	0.382521
chr3_119417368_119417386_pos_334774	0.382504
chr1_171435018_171435036_pos_33637	0.382503
chr19_8471694_8471712_pos_234284	0.382503
chr7_150940608_150940626_pos_464954	0.382502
chr4_112084126_112084144_pos_363858	0.382501
chr16_56290092_56290110_pos_191388	0.382496
chr5_171639484_171639502_pos_405376	0.382478
chr6_10523507_10523525_pos_411482	0.382475
chr12_2297276_2297294_pos_111367	0.382471
chr4_173125358_173125376_pos_373053	0.382467
chr8_22628380_22628398_pos_471315	0.382467
chr1_230769360_230769378_pos_47499	0.382466
chr11_114176772_114176790_pos_103823	0.382449
chr7_90766816_90766834_pos_455974	0.382447
chr5_123808904_123808922_pos_392614	0.382442
chr3_14849836_14849854_pos_316976	0.382439
chr3_123072063_123072081_pos_335748	0.382437
chr15_59225236_59225254_pos_170989	0.382433
chr4_71261261_71261279_pos_359373	0.382426
chr12_180582_180600_pos_110009	0.382423
chr7_150466681_150466699_pos_464804	0.382419
chr2_132384496_132384514_pos_265865	0.382413
chr3_111967920_111967938_pos_333629	0.382413
chr11_130426642_130426660_pos_108887	0.382407
chr20_17714777_17714795_pos_287752	0.382398
chr2_45892916_45892934_pos_252762	0.382396
chr5_14900732_14900750_pos_378303	0.382395
chr6_152097492_152097510_pos_437257	0.382392
chr6_163584038_163584056_pos_440312	0.382391
chr18_7741824_7741842_pos_220839	0.382386
chr5_168885412_168885430_pos_404622	0.382384
chr12_59598878_59598896_pos_121677	0.382379
chr10_28679317_28679335_pos_58643	0.382377
chr2_149366397_149366415_pos_267918	0.382376
chr1_67733944_67733962_pos_20009	0.382373
chr12_18690858_18690876_pos_114957	0.38237
chr6_144013652_144013670_pos_435526	0.382368
chr8_25914466_25914484_pos_472066	0.382349
chr8_29276284_29276302_pos_473303	0.382346
chr12_41476885_41476903_pos_117589	0.382336
chr6_71480974_71480992_pos_424429	0.382333
chr2_217064588_217064606_pos_278451	0.382332
chr12_104670126_104670144_pos_128089	0.382324
chr3_171328832_171328850_pos_344582	0.382301
chr5_119335080_119335098_pos_392101	0.382301
chr15_63065954_63065972_pos_172328	0.382296
chr5_32255422_32255440_pos_379461	0.38229
chr21_45411674_45411692_pos_303150	0.382289
chr10_79223518_79223536_pos_70336	0.382284
chr22_40983529_40983547_pos_311487	0.382279
chr15_42772270_42772288_pos_168153	0.382272
chr7_657708_657726_pos_442176	0.382272
chr16_58105815_58105833_pos_192032	0.38227
chr5_134053996_134054014_pos_394952	0.38227
chr4_151113910_151113928_pos_369888	0.382264
chr10_61993480_61993498_pos_64813	0.382262
chr12_65586258_65586276_pos_122523	0.382262
chr17_45283152_45283170_pos_209535	0.382247
chr1_60948738_60948756_pos_17413	0.382237
chr9_104952736_104952754_pos_502445	0.382231
chr9_34451178_34451196_pos_494966	0.38223
chr5_75656586_75656604_pos_386612	0.382225
chr15_62470442_62470460_pos_171604	0.382222
chr6_1555485_1555503_pos_408743	0.382219
chr11_68481799_68481817_pos_96885	0.382216
chr5_61625844_61625862_pos_384006	0.382215
chr3_123618927_123618945_pos_336152	0.382209
chr15_96317190_96317208_pos_182717	0.382204
chr11_8157052_8157070_pos_85327	0.382199
chr10_7659770_7659788_pos_54323	0.382175
chr1_41102378_41102396_pos_12274	0.382174
chr22_37493020_37493038_pos_310066	0.382169
chr9_14205628_14205646_pos_492855	0.382157
chr5_11022697_11022715_pos_377692	0.382156
chr4_123870732_123870750_pos_365733	0.382153
chr17_42009360_42009378_pos_207988	0.382151
chr15_41798788_41798806_pos_167721	0.382141
chr3_155303518_155303536_pos_342601	0.382136
chr10_33349392_33349410_pos_60822	0.382134
chr20_32334412_32334430_pos_289725	0.38213
chr10_110667204_110667222_pos_78266	0.382127
chr17_3633646_3633664_pos_200332	0.38212
chrX_13482885_13482903_pos_513075	0.382118
chr3_123089726_123089744_pos_335777	0.382114
chr3_194853242_194853260_pos_350192	0.382114
chr10_625287_625305_pos_52160	0.382109
chr12_56206698_56206716_pos_121138	0.382106
chr2_96534296_96534314_pos_260478	0.382083
chr8_27673296_27673314_pos_472748	0.382082
chrX_38966420_38966438_pos_514234	0.382082
chr12_21877174_21877192_pos_115849	0.382081
chr9_133238908_133238926_pos_510958	0.382081
chr11_44725428_44725446_pos_92338	0.382074
chr8_20106118_20106136_pos_470703	0.382073
chr4_173917544_173917562_pos_373698	0.38207
chr2_177143561_177143579_pos_272564	0.382061
chr16_55560344_55560362_pos_191278	0.382057
chr7_76294912_76294930_pos_454983	0.382051
chr21_42534658_42534676_pos_302196	0.38204
chr10_102676026_102676044_pos_76273	0.382036
chr6_35275347_35275365_pos_418873	0.382035
chr5_172102734_172102752_pos_405628	0.382033
chr19_52601180_52601198_pos_241161	0.382032
chr10_71209826_71209844_pos_66716	0.382028
chr12_101680916_101680934_pos_127643	0.382027
chr3_125958386_125958404_pos_337184	0.382013
chrX_67777345_67777363_pos_516154	0.382008
chrX_70434655_70434673_pos_516725	0.382005
chr9_35517406_35517424_pos_495167	0.382003
chr10_93753850_93753868_pos_73805	0.381994
chr7_70696602_70696620_pos_454020	0.381994
chr1_12173924_12173942_pos_4095	0.381991
chr7_51307498_51307516_pos_453050	0.381985
chr8_22383696_22383714_pos_471114	0.38198
chr7_80582497_80582515_pos_455363	0.381975
chr22_39472018_39472036_pos_311105	0.381963
chr7_35387102_35387120_pos_449381	0.381951
chr6_30095898_30095916_pos_417538	0.38195
chr14_99038687_99038705_pos_162384	0.38194
chr11_10297921_10297939_pos_85851	0.381926
chr12_105482248_105482266_pos_128353	0.381917
chr2_40514581_40514599_pos_251020	0.381914
chr1_94335026_94335044_pos_24208	0.381912
chr9_84171100_84171118_pos_498350	0.381907
chr17_55576930_55576948_pos_211508	0.381897
chr4_128863666_128863684_pos_366708	0.38188
chr18_23622414_23622432_pos_223961	0.381878
chr6_139249504_139249522_pos_434057	0.381877
chr7_74275479_74275497_pos_454486	0.381875
chr12_114393120_114393138_pos_131286	0.381868
chr12_3055126_3055144_pos_111780	0.381865
chr14_99737034_99737052_pos_162601	0.381844
chr8_27670101_27670119_pos_472744	0.381842
chr11_4646190_4646208_pos_85022	0.381834
chr4_173534602_173534620_pos_373405	0.381834
chr10_13987646_13987664_pos_55858	0.381828
chr4_127486170_127486188_pos_366276	0.381825
chr18_35025260_35025278_pos_225500	0.381821
chr11_19632619_19632637_pos_89368	0.381817
chr15_51184837_51184855_pos_169382	0.381817
chr4_15235145_15235163_pos_353623	0.381816
chr2_179031884_179031902_pos_273004	0.381811
chr11_12236572_12236590_pos_87144	0.381808
chr10_78739136_78739154_pos_69622	0.381793
chr3_195160384_195160402_pos_350546	0.381792
chr1_234719750_234719768_pos_49428	0.381761
chr7_122802540_122802558_pos_460257	0.381756
chr9_127862634_127862652_pos_508574	0.381749
chr20_34437826_34437844_pos_290346	0.381746
chr3_41419754_41419772_pos_322428	0.381744
chr10_78570884_78570902_pos_69496	0.381731
chr4_24317782_24317800_pos_354660	0.381729
chr1_213892402_213892420_pos_43081	0.381728
chr17_18188039_18188057_pos_204217	0.381716
chr10_16849036_16849054_pos_56441	0.381712
chr9_131677300_131677318_pos_510496	0.381711
chr21_25984144_25984162_pos_298437	0.381699
chr14_67263824_67263842_pos_155787	0.381698
chr15_96339356_96339374_pos_182748	0.381695
chr20_10653694_10653712_pos_287113	0.381693
chr6_11318476_11318494_pos_411900	0.381692
chr19_38696056_38696074_pos_238153	0.38169
chr10_36450734_36450752_pos_61759	0.381687
chr3_13379410_13379428_pos_316529	0.381679
chr2_69674190_69674208_pos_257926	0.381677
chr3_141860335_141860353_pos_340768	0.381676
chr10_62081114_62081132_pos_64972	0.381673
chr22_45316774_45316792_pos_312861	0.381672
chr1_234744426_234744444_pos_49484	0.381661
chr16_14321540_14321558_pos_187376	0.381659
chr2_237408538_237408556_pos_283290	0.381658
chr5_142655780_142655798_pos_397910	0.381655
chr5_139668736_139668754_pos_396678	0.381647
chr9_133114048_133114066_pos_510891	0.381645
chr20_2107246_2107264_pos_285539	0.381643
chr14_75995655_75995673_pos_159428	0.381635
chr10_62008677_62008695_pos_64839	0.381632
chr6_28981833_28981851_pos_417468	0.381627
chr2_241610572_241610590_pos_285015	0.381617
chrX_15988976_15988994_pos_513258	0.381617
chr1_211548936_211548954_pos_42513	0.381614
chr4_182807540_182807558_pos_374075	0.381614
chr9_137407080_137407098_pos_512294	0.381602
chr1_116504060_116504078_pos_27696	0.3816
chrX_150547871_150547889_pos_519021	0.381589
chr1_19122777_19122795_pos_5907	0.381579
chr1_89843580_89843598_pos_23010	0.381564
chr5_139150081_139150099_pos_396321	0.381561
chr2_108595860_108595878_pos_263147	0.381559
chr1_23529434_23529452_pos_7253	0.381548
chr22_19621640_19621658_pos_304506	0.381543
chr5_175664008_175664026_pos_407672	0.38154
chr7_71627768_71627786_pos_454235	0.381506
chr3_30638896_30638914_pos_319938	0.381502
chr7_136997871_136997889_pos_463275	0.3815
chr1_51622655_51622673_pos_14822	0.381496
chr12_6274800_6274818_pos_113202	0.381496
chr12_3207928_3207946_pos_112083	0.381494
chr4_139761614_139761632_pos_367238	0.381489
chr11_60872238_60872256_pos_94449	0.381479
chr1_81433072_81433090_pos_21313	0.381478
chr10_110079134_110079152_pos_77679	0.381476
chr5_142317778_142317796_pos_397627	0.381473
chr17_45111174_45111192_pos_209429	0.381465
chr20_64044906_64044924_pos_297742	0.38146
chr3_112655136_112655154_pos_333859	0.381456
chr20_17615150_17615168_pos_287697	0.381454
chr17_57530631_57530649_pos_212108	0.381443
chr1_205325081_205325099_pos_40590	0.38144
chr17_57112802_57112820_pos_211804	0.38144
chr1_27436398_27436416_pos_8960	0.381432
chr7_116663978_116663996_pos_459931	0.381425
chr4_152776472_152776490_pos_370586	0.381424
chr7_86744174_86744192_pos_455811	0.381411
chr1_68292334_68292352_pos_20328	0.381402
chr10_116688472_116688490_pos_80232	0.3814
chr11_15774185_15774203_pos_88228	0.381399
chr1_61887339_61887357_pos_18200	0.381393
chr9_127574256_127574274_pos_508400	0.381381
chr2_120935896_120935914_pos_264849	0.38138
chr4_152090796_152090814_pos_370442	0.381377
chr6_89022308_89022326_pos_426083	0.381377
chr10_114571555_114571573_pos_79773	0.381376
chr2_237213818_237213836_pos_283128	0.381371
chr8_96276374_96276392_pos_481089	0.381361
chr5_84382626_84382644_pos_388398	0.381348
chr11_17954475_17954493_pos_89020	0.381342
chr4_76659250_76659268_pos_360155	0.381337
chr5_32074608_32074626_pos_379405	0.381337
chr7_130431650_130431668_pos_461285	0.381337
chr7_3218444_3218462_pos_443329	0.381332
chr3_156594696_156594714_pos_342775	0.381331
chr11_12687992_12688010_pos_87460	0.381326
chr21_28758930_28758948_pos_299025	0.381323
chr4_138910977_138910995_pos_366989	0.381321
chr15_70867216_70867234_pos_175692	0.381309
chr12_4433436_4433454_pos_112649	0.381305
chrX_15598254_15598272_pos_513204	0.381305
chr7_82317640_82317658_pos_455609	0.381304
chr3_184718532_184718550_pos_347057	0.381301
chr16_1691358_1691376_pos_185036	0.381299
chr12_82859772_82859790_pos_124625	0.38129
chr1_93711368_93711386_pos_23835	0.381283
chr10_60453598_60453616_pos_64330	0.381283
chr3_129501816_129501834_pos_338741	0.381282
chr5_116389106_116389124_pos_391873	0.38128
chr4_48251478_48251496_pos_357199	0.381272
chr6_145044868_145044886_pos_435799	0.381272
chr21_39004579_39004597_pos_301382	0.381269
chr3_197713402_197713420_pos_351095	0.381263
chr20_15759646_15759664_pos_287567	0.381255
chr1_236702849_236702867_pos_50285	0.381252
chr5_157563870_157563888_pos_403187	0.381251
chr1_27300624_27300642_pos_8805	0.381249
chr9_69182240_69182258_pos_496627	0.381245
chr6_122008745_122008763_pos_430851	0.381242
chr13_20832152_20832170_pos_135356	0.381233
chr3_186070756_186070774_pos_347345	0.381232
chr15_37878148_37878166_pos_166616	0.381231
chr1_174520140_174520158_pos_34168	0.381221
chr17_49566395_49566413_pos_210381	0.381216
chr14_61534937_61534955_pos_154831	0.381207
chr9_129568760_129568778_pos_509230	0.381205
chr9_94914450_94914468_pos_500973	0.381198
chr10_33263488_33263506_pos_60682	0.381197
chr2_127087404_127087422_pos_265233	0.381189
chr4_94408158_94408176_pos_362324	0.381189
chr5_96282326_96282344_pos_389531	0.381186
chr7_134832084_134832102_pos_462654	0.381184
chr21_28207513_28207531_pos_298773	0.38118
chr1_209616609_209616627_pos_42109	0.38117
chrX_48591550_48591568_pos_515558	0.381169
chr11_110220996_110221014_pos_102653	0.381157
chr19_16262840_16262858_pos_235757	0.381157
chr5_6732953_6732971_pos_377094	0.381153
chr1_168466392_168466410_pos_32898	0.381138
chr18_48925164_48925182_pos_227758	0.381137
chr20_47576906_47576924_pos_293697	0.381136
chr11_34220285_34220303_pos_91185	0.381127
chr3_13546963_13546981_pos_316615	0.381122
chr10_44962265_44962283_pos_62458	0.381113
chr2_233487132_233487150_pos_282074	0.38111
chr11_112657204_112657222_pos_103097	0.381101
chr14_68550094_68550112_pos_156489	0.381091
chr15_36499898_36499916_pos_165874	0.381086
chr3_11592047_11592065_pos_315765	0.381082
chr1_29271842_29271860_pos_9716	0.381079
chr2_191864970_191864988_pos_274789	0.381078
chr3_43497270_43497288_pos_323222	0.381076
chr3_71210534_71210552_pos_330022	0.381073
chr3_99928810_99928828_pos_332305	0.381061
chr17_66543288_66543306_pos_214529	0.381058
chr5_32021926_32021944_pos_379364	0.381057
chr5_143534992_143535010_pos_398721	0.381053
chr10_104305730_104305748_pos_77201	0.381042
chr3_58398822_58398840_pos_326834	0.381041
chr6_54010536_54010554_pos_423482	0.381036
chr10_114492151_114492169_pos_79662	0.381033
chr3_8955636_8955654_pos_315058	0.381033
chr3_154181572_154181590_pos_342577	0.381031
chr15_43878718_43878736_pos_168243	0.381018
chrX_134604912_134604930_pos_518471	0.381018
chrX_40934013_40934031_pos_515016	0.381016
chr20_38827956_38827974_pos_291872	0.381014
chr15_63058889_63058907_pos_172285	0.381009
chr20_34025848_34025866_pos_290281	0.381008
chr10_63710728_63710746_pos_65432	0.381007
chr3_16889374_16889392_pos_317666	0.380999
chr8_107153858_107153876_pos_483446	0.380999
chr1_15965588_15965606_pos_5224	0.380988
chr7_5523286_5523304_pos_443758	0.380981
chr11_72422628_72422646_pos_97600	0.380974
chr12_108833508_108833526_pos_129648	0.380966
chr19_3459058_3459076_pos_233025	0.380957
chr15_98900260_98900278_pos_183395	0.380954
chr6_106103222_106103240_pos_427371	0.380951
chrX_46628982_46629000_pos_515383	0.380946
chr17_78021001_78021019_pos_217592	0.380944
chr1_10165461_10165479_pos_3111	0.380937
chr4_41096152_41096170_pos_356384	0.380932
chr4_60840492_60840510_pos_359028	0.380929
chr9_122305508_122305526_pos_506850	0.380929
chr7_106425044_106425062_pos_458538	0.380927
chr17_60941164_60941182_pos_213186	0.380922
chr19_42498598_42498616_pos_238988	0.380919
chr2_207086246_207086264_pos_276979	0.380909
chr22_27515150_27515168_pos_306494	0.380899
chr15_48412207_48412225_pos_168884	0.380895
chr4_71217834_71217852_pos_359309	0.380894
chr14_99035507_99035525_pos_162375	0.38089
chr2_231557961_231557979_pos_281761	0.38089
chr2_136244134_136244152_pos_266872	0.380887
chr9_36154730_36154748_pos_495420	0.380886
chr16_56295882_56295900_pos_191399	0.38088
chr1_202506108_202506126_pos_39124	0.380876
chr6_149196292_149196310_pos_436369	0.380868
chr9_89022520_89022538_pos_499337	0.380864
chr2_128236978_128236996_pos_265458	0.380851
chr19_7224374_7224392_pos_234108	0.38085
chr20_8300106_8300124_pos_286543	0.380848
chr6_143734755_143734773_pos_435386	0.380847
chr8_26303374_26303392_pos_472300	0.38083
chr5_59107796_59107814_pos_383574	0.380825
chr5_67059929_67059947_pos_384857	0.380824
chr10_94093108_94093126_pos_73898	0.38082
chr13_110238378_110238396_pos_147380	0.38081
chr12_52976448_52976466_pos_120529	0.380809
chr10_8379160_8379178_pos_54394	0.380808
chr22_45505012_45505030_pos_312977	0.380797
chr9_113455383_113455401_pos_504770	0.380797
chr10_485933_485951_pos_52057	0.380786
chr3_43162388_43162406_pos_323026	0.380781
chr1_19402160_19402178_pos_5974	0.38078
chr5_9431731_9431749_pos_377170	0.380779
chr2_62293944_62293962_pos_255851	0.380768
chr10_89429091_89429109_pos_72386	0.380766
chr5_32017897_32017915_pos_379357	0.380761
chr4_41437250_41437268_pos_356583	0.38076
chr1_56292036_56292054_pos_16137	0.380759
chr20_34069440_34069458_pos_290303	0.380756
chr22_28005476_28005494_pos_306808	0.380751
chr3_57951725_57951743_pos_326500	0.380749
chr6_5206112_5206130_pos_410241	0.380734
chr6_21479507_21479525_pos_416044	0.380733
chr2_58056392_58056410_pos_255270	0.380728
chr16_82262476_82262494_pos_195782	0.380723
chr1_30086193_30086211_pos_9753	0.380717
chr13_51618908_51618926_pos_142758	0.38071
chr6_105991736_105991754_pos_427323	0.38071
chr2_1731084_1731102_pos_241745	0.380709
chr17_4234576_4234594_pos_200611	0.380702
chr14_74583257_74583275_pos_158721	0.380698
chr15_41022614_41022632_pos_167605	0.380686
chr16_4768732_4768750_pos_186085	0.380682
chr22_42700895_42700913_pos_312106	0.380679
chr19_35124701_35124719_pos_237636	0.380668
chr3_72702812_72702830_pos_330708	0.380663
chr10_92241100_92241118_pos_73592	0.38066
chr2_32753218_32753236_pos_248401	0.380657
chr6_17291943_17291961_pos_414877	0.380655
chr2_42133257_42133275_pos_251512	0.380651
chr19_39140406_39140424_pos_238313	0.380649
chr9_120735858_120735876_pos_505981	0.380648
chr5_36701092_36701110_pos_380253	0.380638
chr9_120916770_120916788_pos_506018	0.380637
chr14_90851692_90851710_pos_161246	0.380625
chr4_155526752_155526770_pos_371065	0.380608
chr2_196480812_196480830_pos_275094	0.380603
chr8_140332380_140332398_pos_489362	0.380598
chr2_15734803_15734821_pos_244356	0.380585
chr15_55344014_55344032_pos_169796	0.380583
chr7_36116234_36116252_pos_449772	0.380582
chr10_47326514_47326532_pos_62737	0.380569
chr17_75696119_75696137_pos_216457	0.380566
chr2_119489986_119490004_pos_264421	0.380561
chr1_10165272_10165290_pos_3107	0.380554
chr2_202161334_202161352_pos_275964	0.380546
chr5_74648878_74648896_pos_386515	0.380537
chr3_10518612_10518630_pos_315373	0.380531
chr10_103872388_103872406_pos_77005	0.38053
chr13_29508305_29508323_pos_137255	0.380528
chr6_5096656_5096674_pos_410173	0.380525
chr11_68338530_68338548_pos_96738	0.380516
chr6_2600012_2600030_pos_409292	0.38051
chr8_124653888_124653906_pos_486051	0.380508
chr1_64092999_64093017_pos_18852	0.380499
chr3_121624714_121624732_pos_335496	0.380499
chr16_65520436_65520454_pos_192561	0.380492
chr22_36452721_36452739_pos_309931	0.380491
chr12_67720183_67720201_pos_122865	0.380488
chr3_65889583_65889601_pos_328313	0.380485
chr6_134641053_134641071_pos_432735	0.380483
chr7_47460862_47460880_pos_452057	0.380476
chr10_77939850_77939868_pos_69189	0.380466
chr15_62848020_62848038_pos_171978	0.380466
chr20_59829756_59829774_pos_296885	0.380465
chr3_53260688_53260706_pos_325673	0.380454
chr3_64756526_64756544_pos_327802	0.38045
chr3_128607878_128607896_pos_338285	0.38045
chr5_15003548_15003566_pos_378355	0.380449
chr11_103529304_103529322_pos_102251	0.380447
chr5_14685896_14685914_pos_378157	0.380446
chrX_8052756_8052774_pos_512443	0.380446
chr11_46415036_46415054_pos_93216	0.380432
chr8_10333540_10333558_pos_467435	0.380425
chr15_94845190_94845208_pos_182302	0.380415
chr8_60852100_60852118_pos_477968	0.380415
chr9_2234714_2234732_pos_491113	0.380407
chr5_127910827_127910845_pos_394137	0.380405
chr8_133456776_133456794_pos_488653	0.380394
chr13_72651433_72651451_pos_143513	0.380391
chr4_6855966_6855984_pos_352003	0.380385
chr6_22150016_22150034_pos_416474	0.380382
chr14_68662572_68662590_pos_156745	0.380379
chr5_139181502_139181520_pos_396342	0.380377
chr1_155130834_155130852_pos_30013	0.380375
chr2_219772438_219772456_pos_279981	0.380374
chr13_110528550_110528568_pos_147914	0.380373
chr4_87251264_87251282_pos_361795	0.380371
chr5_146126515_146126533_pos_399089	0.380371
chr17_82809924_82809942_pos_219369	0.380369
chr10_104319873_104319891_pos_77235	0.380367
chr2_33220132_33220150_pos_248815	0.380362
chr15_40937030_40937048_pos_167545	0.380361
chr2_12928942_12928960_pos_244174	0.380352
chr10_73648499_73648517_pos_67769	0.380351
chr5_148808988_148809006_pos_399509	0.380348
chr1_54927238_54927256_pos_15697	0.380345
chr5_14178820_14178838_pos_377850	0.380339
chr14_103729644_103729662_pos_163662	0.380338
chr6_35180920_35180938_pos_418711	0.380335
chrX_39820440_39820458_pos_514517	0.380335
chr5_159879273_159879291_pos_403959	0.38033
chr22_35595244_35595262_pos_309035	0.380329
chr1_15139958_15139976_pos_4821	0.380326
chr6_163265150_163265168_pos_439902	0.380322
chr3_37054459_37054477_pos_320838	0.38032
chr14_33943306_33943324_pos_150822	0.380319
chr4_6886062_6886080_pos_352020	0.380308
chr15_89836524_89836542_pos_180798	0.380306
chr1_64229500_64229518_pos_18914	0.380301
chr16_19576644_19576662_pos_188006	0.380301
chr2_43084823_43084841_pos_251877	0.380299
chr3_16136156_16136174_pos_317324	0.380294
chr3_53113440_53113458_pos_325579	0.380293
chr3_123375169_123375187_pos_335936	0.380291
chr1_45925702_45925720_pos_13976	0.380286
chr2_74002704_74002722_pos_258859	0.380282
chr5_149388022_149388040_pos_400116	0.38028
chr22_25970683_25970701_pos_306178	0.380277
chr3_127788214_127788232_pos_337824	0.380272
chr2_30616104_30616122_pos_248025	0.380237
chr14_104972372_104972390_pos_164049	0.380235
chr10_22325708_22325726_pos_57786	0.380229
chr10_109992658_109992676_pos_77540	0.380224
chr10_30027546_30027564_pos_59460	0.380214
chr12_103809155_103809173_pos_127830	0.38021
chrX_70001792_70001810_pos_516679	0.380201
chr14_92994312_92994330_pos_161777	0.380195
chr10_103777172_103777190_pos_76866	0.380194
chr22_24144958_24144976_pos_305420	0.380191
chr22_17786822_17786840_pos_303886	0.38019
chr6_154471722_154471740_pos_437580	0.380189
chr9_121771555_121771573_pos_506669	0.380181
chr5_81749358_81749376_pos_387802	0.380176
chr17_10086317_10086335_pos_202028	0.380174
chr6_16625735_16625753_pos_414383	0.380169
chr14_31166472_31166490_pos_150083	0.380167
chr18_76620471_76620489_pos_231479	0.380166
chr19_18663552_18663570_pos_236680	0.380166
chr15_40427406_40427424_pos_167440	0.380165
chr22_24146054_24146072_pos_305431	0.380156
chr20_12015900_12015918_pos_287394	0.380149
chr18_362730_362748_pos_219573	0.380147
chr13_32211988_32212006_pos_138167	0.380142
chr10_112955582_112955600_pos_78862	0.380133
chr12_112006010_112006028_pos_130963	0.38013
chr14_20612900_20612918_pos_149009	0.380128
chr14_75166247_75166265_pos_158958	0.380122
chr16_72850882_72850900_pos_194152	0.380122
chr18_58337736_58337754_pos_229405	0.380116
chr19_46373540_46373558_pos_239681	0.380116
chr16_20873918_20873936_pos_188276	0.38011
chr1_156664602_156664620_pos_30456	0.380106
chr4_113613982_113614000_pos_364305	0.380096
chr13_44364746_44364764_pos_141093	0.380087
chr10_132631454_132631472_pos_83806	0.380079
chr16_8958690_8958708_pos_186392	0.380076
chr16_70707138_70707156_pos_193944	0.380076
chr20_32984472_32984490_pos_290063	0.380073
chr3_124248589_124248607_pos_336456	0.380057
chr10_91581912_91581930_pos_73208	0.380056
chr10_97682946_97682964_pos_75055	0.380053
chr17_68734830_68734848_pos_215172	0.380051
chr6_81682373_81682391_pos_425267	0.38005
chr3_28745861_28745879_pos_319313	0.380044
chr1_66241091_66241109_pos_19320	0.380043
chr5_33854754_33854772_pos_379724	0.380035
chr11_96306763_96306781_pos_101742	0.380031
chr5_56589262_56589280_pos_382814	0.380029
chr2_219665102_219665120_pos_279902	0.380025
chr5_150499740_150499758_pos_401127	0.380018
chr5_134245102_134245120_pos_395010	0.380017
chr15_85335656_85335674_pos_179597	0.38001
chr18_13138158_13138176_pos_221994	0.379992
chr8_30281297_30281315_pos_473633	0.379988
chr2_178630726_178630744_pos_272811	0.379986
chr13_110521267_110521285_pos_147888	0.37998
chr8_140047618_140047636_pos_489225	0.37998
chr15_81531174_81531192_pos_178912	0.379966
chr15_64011022_64011040_pos_172706	0.379965
chr11_11461761_11461779_pos_86363	0.379961
chr16_29293215_29293233_pos_189483	0.379955
chr2_157261260_157261278_pos_268540	0.37995
chr11_18312789_18312807_pos_89050	0.379944
chr14_23161056_23161074_pos_149349	0.37994
chr14_61584428_61584446_pos_154924	0.379936
chr6_14355274_14355292_pos_413153	0.379927
chr10_77283574_77283592_pos_69024	0.379921
chr6_13427992_13428010_pos_412930	0.379921
chr11_66112292_66112310_pos_96316	0.379919
chr3_190586729_190586747_pos_349065	0.379907
chr2_46332122_46332140_pos_253155	0.379905
chr3_64814555_64814573_pos_327829	0.379903
chr7_69814922_69814940_pos_453817	0.379902
chr9_115671370_115671388_pos_505516	0.379902
chr3_69342340_69342358_pos_329238	0.379901
chr8_131920186_131920204_pos_488067	0.379886
chr19_11164908_11164926_pos_234686	0.379875
chr8_28657356_28657374_pos_472972	0.379873
chr14_75450494_75450512_pos_159166	0.379868
chr12_103800348_103800366_pos_127819	0.379864
chr7_25849903_25849921_pos_446974	0.379864
chr1_47182030_47182048_pos_14220	0.379863
chr11_119833772_119833790_pos_105561	0.379861
chr1_155248308_155248326_pos_30049	0.379847
chr18_21834201_21834219_pos_222488	0.379845
chr13_20713192_20713210_pos_135204	0.379839
chr6_107612308_107612326_pos_427625	0.379838
chr10_12485158_12485176_pos_55354	0.379817
chr1_27562800_27562818_pos_9213	0.379814
chr1_165854760_165854778_pos_32286	0.379814
chr5_116360736_116360754_pos_391844	0.379799
chr3_188270648_188270666_pos_348426	0.379784
chr12_19037725_19037743_pos_115027	0.37978
chr21_45299608_45299626_pos_302991	0.379777
chr3_156643818_156643836_pos_342817	0.379777
chr12_55705068_55705086_pos_121008	0.379767
chr17_1494786_1494804_pos_199236	0.379764
chr2_178804440_178804458_pos_272869	0.379763
chr11_8086107_8086125_pos_85324	0.379758
chr2_7010606_7010624_pos_242242	0.379752
chr2_189014254_189014272_pos_273930	0.379751
chr7_112428203_112428221_pos_459303	0.37975
chrX_69066900_69066918_pos_516487	0.379748
chr11_128836256_128836274_pos_108487	0.379738
chr6_44178142_44178160_pos_422014	0.379737
chr12_123070404_123070422_pos_133541	0.379731
chr20_37987258_37987276_pos_291399	0.379722
chr17_2189500_2189518_pos_199959	0.379715
chr19_41870688_41870706_pos_238819	0.379709
chr22_38168091_38168109_pos_310452	0.379708
chr2_111346342_111346360_pos_263876	0.379706
chr7_2784738_2784756_pos_443137	0.379697
chr1_25503230_25503248_pos_8001	0.379694
chr17_57420915_57420933_pos_211979	0.379686
chr15_85421960_85421978_pos_179760	0.379683
chr1_184299314_184299332_pos_36628	0.379675
chr9_130535576_130535594_pos_509639	0.379658
chr11_122092073_122092091_pos_106256	0.379655
chr2_45771372_45771390_pos_252622	0.379654
chr4_181618316_181618334_pos_373954	0.379639
chr20_20085948_20085966_pos_288498	0.379632
chr15_92316802_92316820_pos_181911	0.37963
chr2_144099534_144099552_pos_267135	0.37963
chr8_23427318_23427336_pos_471681	0.37963
chr1_208593796_208593814_pos_41991	0.379616
chr6_42313956_42313974_pos_421222	0.379614
chr17_2221339_2221357_pos_199990	0.379607
chr5_78527134_78527152_pos_386984	0.379604
chr1_226378372_226378390_pos_46007	0.379596
chr3_108104522_108104540_pos_333252	0.379594
chr6_123518442_123518460_pos_431028	0.37958
chr6_26024784_26024802_pos_417082	0.379579
chr3_57970060_57970078_pos_326525	0.379563
chr11_20031629_20031647_pos_89777	0.37956
chr4_148313128_148313146_pos_369690	0.379549
chr15_58491218_58491236_pos_170824	0.379548
chr20_36143000_36143018_pos_290889	0.379541
chr10_3400554_3400572_pos_52595	0.379534
chr15_58524512_58524530_pos_170842	0.379534
chr1_26036124_26036142_pos_8367	0.379533
chr22_36462240_36462258_pos_309944	0.379531
chr17_40347844_40347862_pos_207579	0.379523
chr17_81968110_81968128_pos_219065	0.379522
chr8_133654460_133654478_pos_488821	0.379516
chr12_105882167_105882185_pos_128538	0.379515
chr16_4019788_4019806_pos_185576	0.379512
chr6_143973378_143973396_pos_435516	0.37951
chr2_221501668_221501686_pos_280223	0.379505
chr7_8231260_8231278_pos_444511	0.379502
chr6_152314143_152314161_pos_437391	0.379499
chr1_56305412_56305430_pos_16153	0.379474
chr20_44014944_44014962_pos_292546	0.379472
chr16_53908862_53908880_pos_190726	0.379468
chr18_6059704_6059722_pos_220401	0.379466
chr6_52590205_52590223_pos_423105	0.379454
chr15_85688888_85688906_pos_180146	0.379449
chr15_90757405_90757423_pos_181237	0.379449
chr4_82812108_82812126_pos_361137	0.379449
chr1_42423972_42423990_pos_13060	0.379433
chr18_51480682_51480700_pos_228356	0.379423
chr2_99559254_99559272_pos_261082	0.379423
chr5_55604171_55604189_pos_382413	0.379422
chr6_170464524_170464542_pos_441893	0.379422
chr7_51014970_51014988_pos_452856	0.37942
chr7_40808640_40808658_pos_450462	0.379413
chr1_109382600_109382618_pos_25801	0.379412
chr4_15416456_15416474_pos_353704	0.379412
chr19_15446039_15446057_pos_235649	0.379411
chr14_74402151_74402169_pos_158635	0.379407
chr6_128333828_128333846_pos_431604	0.379406
chr1_205913615_205913633_pos_40836	0.379394
chr7_112986084_112986102_pos_459395	0.379388
chr1_29136016_29136034_pos_9667	0.379387
chr22_29144492_29144510_pos_307289	0.379379
chr2_170974446_170974464_pos_271366	0.379376
chr10_67576139_67576157_pos_65648	0.379375
chr5_139701452_139701470_pos_396778	0.379375
chr5_56124052_56124070_pos_382541	0.379374
chr1_150470476_150470494_pos_29074	0.379358
chr7_117867906_117867924_pos_460057	0.379356
chr1_94753707_94753725_pos_24375	0.379354
chr1_116405378_116405396_pos_27598	0.379339
chr14_73612466_73612484_pos_158406	0.379337
chr12_46452226_46452244_pos_118618	0.379328
chr2_173022350_173022368_pos_271709	0.379326
chr5_134018692_134018710_pos_394939	0.37932
chr13_75776716_75776734_pos_144092	0.379317
chr6_144013602_144013620_pos_435525	0.379315
chr15_65819135_65819153_pos_173354	0.379313
chr1_171434962_171434980_pos_33635	0.379312
chr20_63775770_63775788_pos_297646	0.3793
chr5_56670220_56670238_pos_382851	0.379299
chr1_164767420_164767438_pos_32006	0.379298
chr14_29746050_29746068_pos_149959	0.379293
chr3_27556952_27556970_pos_319160	0.379275
chr1_10635532_10635550_pos_3291	0.379268
chr3_29759560_29759578_pos_319658	0.379265
chr5_10989732_10989750_pos_377633	0.37926
chr5_170618195_170618213_pos_405047	0.379259
chr4_30870762_30870780_pos_355486	0.379257
chr5_124710408_124710426_pos_393151	0.379247
chr5_173029587_173029605_pos_406512	0.379246
chr3_171174882_171174900_pos_344439	0.379245
chr10_119269010_119269028_pos_80514	0.379237
chr6_105482332_105482350_pos_427271	0.379235
chr3_120516320_120516338_pos_335305	0.379232
chr13_113903584_113903602_pos_148856	0.379228
chr12_69173194_69173212_pos_123232	0.379218
chr10_95331142_95331160_pos_74167	0.379214
chr1_221845985_221846003_pos_45082	0.379203
chr15_57645968_57645986_pos_170509	0.3792
chr2_43513464_43513482_pos_252374	0.379199
chr1_47755590_47755608_pos_14333	0.379186
chr7_130433276_130433294_pos_461290	0.379177
chr5_116436769_116436787_pos_391885	0.379169
chr8_120154250_120154268_pos_484557	0.379162
chr5_142216634_142216652_pos_397531	0.37915
chr1_220705978_220705996_pos_44736	0.379144
chr10_17238056_17238074_pos_56762	0.379144
chr2_12493140_12493158_pos_243883	0.37914
chr12_89451960_89451978_pos_125040	0.379139
chr9_72362742_72362760_pos_497389	0.379135
chr6_160974596_160974614_pos_439467	0.379134
chr6_166691990_166692008_pos_441117	0.379133
chr3_73557235_73557253_pos_331101	0.379127
chr6_116300058_116300076_pos_429691	0.379126
chr16_78760674_78760692_pos_195286	0.379124
chr22_41230886_41230904_pos_311514	0.379114
chr6_53943579_53943597_pos_423457	0.379111
chr15_41882558_41882576_pos_167756	0.379109
chr21_42097332_42097350_pos_302070	0.379104
chr1_7518070_7518088_pos_1587	0.37909
chr5_61667947_61667965_pos_384051	0.379082
chr4_89256666_89256684_pos_362132	0.379062
chr10_35421648_35421666_pos_61437	0.379061
chr8_96592238_96592256_pos_481224	0.379054
chr2_43084246_43084264_pos_251874	0.37905
chr2_130820001_130820019_pos_265815	0.379047
chr22_38315066_38315084_pos_310575	0.379047
chr8_47669314_47669332_pos_476363	0.379045
chr6_12892388_12892406_pos_412461	0.379042
chr6_121521062_121521080_pos_430694	0.379042
chr2_23286452_23286470_pos_245769	0.379037
chr8_100495152_100495170_pos_481934	0.379037
chr10_44913647_44913665_pos_62398	0.379025
chr6_166487490_166487508_pos_441009	0.379016
chr1_10165347_10165365_pos_3108	0.379007
chr2_217393687_217393705_pos_278616	0.379005
chr3_156763820_156763838_pos_342880	0.379001
chr8_30503012_30503030_pos_473894	0.379001
chr8_17608552_17608570_pos_469577	0.378999
chr4_53654628_53654646_pos_357998	0.378991
chr3_186935711_186935729_pos_347595	0.378987
chrX_70088416_70088434_pos_516709	0.378987
chr8_29230558_29230576_pos_473293	0.378983
chr22_17606567_17606585_pos_303845	0.378979
chr11_116879381_116879399_pos_104442	0.378975
chr17_29133199_29133217_pos_205330	0.378975
chr1_1909406_1909424_pos_232	0.37897
chr22_29097090_29097108_pos_307277	0.378968
chr3_128555494_128555512_pos_338258	0.378944
chr17_75809256_75809274_pos_216533	0.378943
chr10_92843344_92843362_pos_73668	0.378934
chr10_15695992_15696010_pos_56307	0.378933
chr12_70550367_70550385_pos_123482	0.378931
chr18_22455707_22455725_pos_223273	0.378923
chr15_74790556_74790574_pos_177245	0.378917
chr2_237865896_237865914_pos_283858	0.378909
chr7_44431529_44431547_pos_451274	0.378899
chr1_210292391_210292409_pos_42347	0.378896
chr10_6083540_6083558_pos_54005	0.378895
chr11_86519384_86519402_pos_100362	0.378891
chr4_55181760_55181778_pos_358507	0.378891
chr17_81483386_81483404_pos_218947	0.378882
chr4_151665357_151665375_pos_370071	0.378882
chr11_47533936_47533954_pos_93681	0.378881
chr1_66270093_66270111_pos_19379	0.37888
chr3_194058529_194058547_pos_349572	0.378868
chr16_4534386_4534404_pos_186030	0.378865
chr17_78256876_78256894_pos_217772	0.378861
chr6_168636452_168636470_pos_441533	0.378859
chr5_10331550_10331568_pos_377372	0.378858
chr20_10762054_10762072_pos_287183	0.378857
chr20_58661356_58661374_pos_296675	0.378842
chr10_94002274_94002292_pos_73869	0.378839
chr10_132625300_132625318_pos_83770	0.378836
chr19_38683838_38683856_pos_238133	0.378836
chr5_52773556_52773574_pos_381579	0.378829
chr10_4941894_4941912_pos_53646	0.378828
chr1_115216230_115216248_pos_27112	0.378826
chr17_19447246_19447264_pos_204428	0.378822
chr7_22860087_22860105_pos_446155	0.378807
chr1_226404324_226404342_pos_46024	0.378802
chr2_201125980_201125998_pos_275754	0.378802
chr17_44011371_44011389_pos_208770	0.3788
chr7_50628152_50628170_pos_452695	0.378794
chr6_133991330_133991348_pos_432530	0.378791
chr12_123126752_123126770_pos_133661	0.37879
chr17_17927244_17927262_pos_204055	0.378786
chr4_45324739_45324757_pos_356851	0.378779
chr13_112815105_112815123_pos_148416	0.378765
chr17_1497090_1497108_pos_199252	0.378764
chr12_124389446_124389464_pos_134005	0.378758
chr14_34060200_34060218_pos_150895	0.378758
chr2_86285197_86285215_pos_259922	0.378756
chr3_37211076_37211094_pos_320900	0.378751
chr22_38696761_38696779_pos_310721	0.378742
chr11_128467748_128467766_pos_108125	0.37873
chr5_96081632_96081650_pos_389472	0.378727
chr9_35848488_35848506_pos_495311	0.378726
chr16_85328752_85328770_pos_196753	0.378721
chr8_25499154_25499172_pos_472006	0.378721
chr2_215713088_215713106_pos_277873	0.378717
chr10_31698094_31698112_pos_60193	0.378707
chr12_93177132_93177150_pos_125918	0.378707
chr5_36646546_36646564_pos_380162	0.378704
chr19_6516422_6516440_pos_233975	0.378703
chrX_40077122_40077140_pos_514623	0.378699
chr3_61858181_61858199_pos_327206	0.37869
chr17_43526470_43526488_pos_208523	0.378682
chr2_220958116_220958134_pos_280083	0.378682
chr13_110717506_110717524_pos_147968	0.378673
chr18_8342848_8342866_pos_220989	0.378668
chr5_151209464_151209482_pos_401709	0.378668
chr14_69262096_69262114_pos_157348	0.378665
chr15_31266624_31266642_pos_165063	0.378664
chr9_86983727_86983745_pos_498753	0.378663
chr14_32331272_32331290_pos_150374	0.37866
chr4_78652461_78652479_pos_360712	0.378654
chr6_160138516_160138534_pos_439343	0.378652
chr22_23107064_23107082_pos_305046	0.378651
chr5_149489420_149489438_pos_400392	0.378646
chr5_168972680_168972698_pos_404678	0.378646
chr2_120227921_120227939_pos_264563	0.378645
chr22_42343871_42343889_pos_311923	0.378643
chr10_110060148_110060166_pos_77605	0.378641
chr8_60714178_60714196_pos_477901	0.378641
chr3_49345300_49345318_pos_324640	0.378639
chr10_77248364_77248382_pos_69017	0.378629
chr3_149580260_149580278_pos_341650	0.378629
chr1_27562830_27562848_pos_9214	0.37862
chr17_9217640_9217658_pos_201769	0.378617
chr3_56790494_56790512_pos_326126	0.378616
chr3_108007174_108007192_pos_333199	0.378614
chr1_23575628_23575646_pos_7357	0.378612
chr20_25230527_25230545_pos_289206	0.37861
chr16_81513826_81513844_pos_195618	0.378597
chr6_142928001_142928019_pos_435149	0.378597
chr11_68879403_68879421_pos_96992	0.378578
chr6_60679340_60679358_pos_424250	0.378577
chr6_28635176_28635194_pos_417399	0.378575
chr5_170483878_170483896_pos_405043	0.378573
chr8_73126312_73126330_pos_478879	0.378565
chrX_15695011_15695029_pos_513231	0.378565
chr14_90894496_90894514_pos_161264	0.378563
chr10_29839258_29839276_pos_59329	0.378562
chr1_236880414_236880432_pos_50400	0.378559
chr1_33392852_33392870_pos_10749	0.378548
chr7_107995779_107995797_pos_458999	0.378547
chr3_8955473_8955491_pos_315052	0.378543
chr4_5786419_5786437_pos_351902	0.378542
chr4_64403882_64403900_pos_359203	0.378538
chr3_65177940_65177958_pos_328080	0.378534
chr5_116528886_116528904_pos_391942	0.378529
chrX_41384243_41384261_pos_515065	0.378527
chr14_89814001_89814019_pos_160850	0.378524
chr4_124565498_124565516_pos_366060	0.378522
chr19_46894058_46894076_pos_239901	0.378521
chr5_115686089_115686107_pos_391742	0.378508
chr20_34437523_34437541_pos_290344	0.378506
chr8_100471920_100471938_pos_481919	0.378497
chr17_43403018_43403036_pos_208451	0.378494
chr4_113556489_113556507_pos_364247	0.378493
chr7_16756538_16756556_pos_445209	0.37849
chr20_13792412_13792430_pos_287469	0.378489
chr17_76781314_76781332_pos_216998	0.378486
chr15_39488952_39488970_pos_166999	0.378482
chr1_61251083_61251101_pos_17821	0.37848
chr1_229864002_229864020_pos_47063	0.37848
chr1_19495238_19495256_pos_6104	0.378472
chr6_79075452_79075470_pos_425050	0.378466
chr16_67863429_67863447_pos_193231	0.37846
chr2_224910756_224910774_pos_280754	0.378451
chr6_46034734_46034752_pos_422335	0.378446
chr11_123519427_123519445_pos_106964	0.378445
chr4_145531320_145531338_pos_368720	0.378443
chr17_17537686_17537704_pos_203512	0.378438
chr1_78007773_78007791_pos_20971	0.378435
chr5_143557068_143557086_pos_398738	0.378433
chr22_25747852_25747870_pos_306108	0.378431
chr8_119000382_119000400_pos_484448	0.378422
chr2_201127846_201127864_pos_275772	0.378416
chr9_109094579_109094597_pos_503347	0.378416
chr14_25122076_25122094_pos_149911	0.378408
chr15_34722208_34722226_pos_165509	0.3784
chr3_149609774_149609792_pos_341702	0.378395
chr11_45858262_45858280_pos_92968	0.378394
chr18_7987522_7987540_pos_220932	0.378389
chr22_24147204_24147222_pos_305449	0.378388
chr17_62870574_62870592_pos_213654	0.378387
chr15_40550663_40550681_pos_167504	0.378381
chr21_39071854_39071872_pos_301444	0.378381
chr4_7887645_7887663_pos_352482	0.37838
chr3_178848120_178848138_pos_346341	0.378378
chr7_778581_778599_pos_442266	0.378376
chr10_114649534_114649552_pos_79882	0.378375
chr13_39877404_39877422_pos_139663	0.378375
chr13_110126812_110126830_pos_147230	0.378375
chr11_130452090_130452108_pos_108934	0.378374
chr1_176880190_176880208_pos_34518	0.378367
chr16_11079240_11079258_pos_186754	0.378367
chrX_7109046_7109064_pos_512408	0.378366
chr7_55129075_55129093_pos_453311	0.378361
chr5_157564256_157564274_pos_403193	0.378359
chr15_95459557_95459575_pos_182518	0.378353
chr5_79693952_79693970_pos_387404	0.37835
chr10_61897882_61897900_pos_64665	0.378348
chr20_47321658_47321676_pos_293556	0.378341
chr14_105207530_105207548_pos_164187	0.378337
chr11_2194038_2194056_pos_84348	0.378332
chr16_73066144_73066162_pos_194444	0.378332
chr9_68975966_68975984_pos_496459	0.37833
chr14_75430258_75430276_pos_159155	0.37832
chr1_2243490_2243508_pos_356	0.378317
chr8_23554398_23554416_pos_471725	0.37831
chr11_87148310_87148328_pos_100693	0.378308
chr2_234146638_234146656_pos_282091	0.378307
chr3_143151632_143151650_pos_340910	0.378307
chr3_37030789_37030807_pos_320812	0.378306
chr1_150163330_150163348_pos_29009	0.378305
chr4_76198550_76198568_pos_359802	0.378305
chr1_236491962_236491980_pos_50100	0.378303
chr5_37665944_37665962_pos_380328	0.378293
chr8_11701464_11701482_pos_468231	0.37829
chr5_148967948_148967966_pos_399682	0.378287
chr11_78666826_78666844_pos_99632	0.378274
chr13_20819874_20819892_pos_135286	0.378274
chr7_70392998_70393016_pos_453935	0.378273
chr4_155673206_155673224_pos_371131	0.378271
chr6_41519634_41519652_pos_420858	0.37827
chr15_101439628_101439646_pos_184663	0.378255
chrX_40148088_40148106_pos_514781	0.378252
chr11_69450727_69450745_pos_97268	0.378248
chr14_23405462_23405480_pos_149419	0.378244
chr3_30668370_30668388_pos_320007	0.378238
chr1_214277728_214277746_pos_43338	0.378236
chr17_34200135_34200153_pos_206252	0.378222
chr17_21282464_21282482_pos_204749	0.37822
chr16_58124454_58124472_pos_192083	0.378216
chr22_36410172_36410190_pos_309880	0.378215
chr21_36189106_36189124_pos_300536	0.378214
chr1_27492445_27492463_pos_9007	0.378205
chr12_22256948_22256966_pos_115954	0.378204
chr2_237307550_237307568_pos_283216	0.378201
chr21_37083149_37083167_pos_300633	0.378201
chr5_172800306_172800324_pos_406248	0.378191
chr6_169075332_169075350_pos_441589	0.37819
chr3_73521046_73521064_pos_331047	0.378188
chr8_124196058_124196076_pos_485800	0.378184
chr5_178241302_178241320_pos_408139	0.37818
chr22_35742374_35742392_pos_309148	0.37816
chr19_53879687_53879705_pos_241227	0.378158
chr12_6937972_6937990_pos_113444	0.378157
chr3_157086648_157086666_pos_342962	0.378156
chr18_48541118_48541136_pos_227343	0.378149
chr5_142841641_142841659_pos_398186	0.378146
chr20_50012906_50012924_pos_294502	0.378136
chr21_31371098_31371116_pos_299326	0.378124
chr2_3523754_3523772_pos_241975	0.378119
chr22_28074670_28074688_pos_306876	0.378116
chr5_1861244_1861262_pos_376615	0.378114
chr16_85157999_85158017_pos_196581	0.378109
chr2_20675092_20675110_pos_245658	0.378104
chr1_61241792_61241810_pos_17799	0.378102
chr1_94069777_94069795_pos_24030	0.378097
chr7_36440215_36440233_pos_450008	0.37809
chr10_18056733_18056751_pos_56848	0.378089
chrX_48531769_48531787_pos_515542	0.378087
chr1_182253740_182253758_pos_35588	0.378085
chr5_97100591_97100609_pos_389640	0.378083
chr12_26091230_26091248_pos_116288	0.378079
chr3_177782454_177782472_pos_346037	0.378075
chr22_42773396_42773414_pos_312188	0.378074
chr9_21057168_21057186_pos_494222	0.378057
chr1_170864394_170864412_pos_33530	0.378051
chr17_28953620_28953638_pos_205253	0.378046
chr13_39417232_39417250_pos_139401	0.378041
chr4_121230664_121230682_pos_365114	0.37804
chr9_130782816_130782834_pos_509743	0.378039
chr3_127698210_127698228_pos_337715	0.378035
chr8_13457924_13457942_pos_469199	0.378029
chr22_37855682_37855700_pos_310322	0.378026
chr22_18113922_18113940_pos_304375	0.378024
chr14_58663826_58663844_pos_153611	0.378023
chr6_17858740_17858758_pos_415138	0.378021
chr1_74237781_74237799_pos_20469	0.378015
chr6_21342035_21342053_pos_415972	0.378007
chr4_53906270_53906288_pos_358105	0.378002
chr10_29535962_29535980_pos_59058	0.377995
chr13_32163226_32163244_pos_138079	0.37799
chr20_10864318_10864336_pos_287215	0.377987
chr11_41274136_41274154_pos_91891	0.377984
chr20_571948_571966_pos_285194	0.377983
chr6_109349753_109349771_pos_428280	0.377976
chr10_110795160_110795178_pos_78516	0.37797
chr7_54811971_54811989_pos_453190	0.377965
chr1_36162480_36162498_pos_11128	0.377945
chr15_31004446_31004464_pos_164974	0.377943
chr3_49840611_49840629_pos_324768	0.377937
chr16_66910900_66910918_pos_192957	0.377935
chr15_57854554_57854572_pos_170610	0.377934
chr12_124441224_124441242_pos_134089	0.377928
chr16_81746395_81746413_pos_195757	0.37791
chr1_31665350_31665368_pos_10062	0.377906
chr15_43881531_43881549_pos_168264	0.377902
chr10_122371183_122371201_pos_81614	0.377893
chr2_120568623_120568641_pos_264650	0.377891
chr10_97328864_97328882_pos_74878	0.377889
chr13_33193974_33193992_pos_138501	0.377889
chr12_32854984_32855002_pos_117459	0.377885
chr9_83246280_83246298_pos_498202	0.377875
chr4_98518728_98518746_pos_362673	0.37787
chr13_109274698_109274716_pos_146978	0.377868
chr10_14578342_14578360_pos_55947	0.377865
chr18_13136906_13136924_pos_221984	0.377864
chr6_163188315_163188333_pos_439808	0.377861
chr5_10757648_10757666_pos_377596	0.377856
chr9_2023688_2023706_pos_491039	0.377855
chr12_27616750_27616768_pos_116842	0.377842
chr9_110189160_110189178_pos_504220	0.377835
chr4_156998706_156998724_pos_371311	0.377832
chr5_149151485_149151503_pos_399790	0.377832
chr1_183279265_183279283_pos_35963	0.377829
chr3_99873930_99873948_pos_332252	0.377829
chr1_47890956_47890974_pos_14424	0.377828
chr10_10644462_10644480_pos_54459	0.377811
chr10_110410764_110410782_pos_77924	0.377798
chr14_102095700_102095718_pos_163224	0.377794
chr10_78727958_78727976_pos_69604	0.377792
chr2_216691684_216691702_pos_278188	0.377789
chr15_85583572_85583590_pos_179963	0.37778
chr13_113821330_113821348_pos_148793	0.37776
chr1_61432728_61432746_pos_18022	0.377752
chr4_98449186_98449204_pos_362619	0.377736
chr16_66161795_66161813_pos_192687	0.377721
chr4_53865412_53865430_pos_358078	0.377717
chr3_66505366_66505384_pos_328866	0.3777
chr2_30359965_30359983_pos_247735	0.377698
chr20_41470113_41470131_pos_292414	0.377686
chr1_145872328_145872346_pos_28435	0.377675
chr2_204550954_204550972_pos_276536	0.377673
chr7_55181500_55181518_pos_453379	0.377672
chr11_101036058_101036076_pos_102096	0.377669
chr2_98909085_98909103_pos_261003	0.377668
chr9_77469754_77469772_pos_497775	0.377663
chr12_51926100_51926118_pos_120173	0.377652
chr1_47704534_47704552_pos_14328	0.377647
chr6_22883531_22883549_pos_416619	0.377646
chr6_142902708_142902726_pos_435118	0.377643
chr12_50240644_50240662_pos_119814	0.377626
chr17_1267731_1267749_pos_199148	0.377612
chr2_234956040_234956058_pos_282237	0.377609
chr2_54387470_54387488_pos_254415	0.377599
chr6_34819814_34819832_pos_418432	0.377594
chr12_77847824_77847842_pos_124199	0.377593
chr14_55103280_55103298_pos_153090	0.377589
chr3_173913465_173913483_pos_345508	0.377581
chr2_8412294_8412312_pos_242389	0.377578
chr7_924780_924798_pos_442404	0.377574
chrX_123408566_123408584_pos_517934	0.377574
chr3_119349624_119349642_pos_334705	0.37756
chr13_111214616_111214634_pos_148086	0.377556
chr19_4394160_4394178_pos_233204	0.377555
chr4_52157958_52157976_pos_357360	0.377553
chr3_121648362_121648380_pos_335507	0.377544
chr11_44778396_44778414_pos_92439	0.377533
chr10_3095026_3095044_pos_52387	0.377526
chr2_163494169_163494187_pos_270248	0.377526
chr1_225877895_225877913_pos_45862	0.377521
chr16_11136896_11136914_pos_186827	0.377512
chr12_95705724_95705742_pos_127095	0.377509
chr7_151673088_151673106_pos_465427	0.377502
chr16_70688494_70688512_pos_193897	0.377501
chr22_19998669_19998687_pos_304622	0.377499
chr3_134643038_134643056_pos_339790	0.377495
chr11_73323560_73323578_pos_98080	0.377485
chr5_172411014_172411032_pos_405755	0.377484
chr8_47691910_47691928_pos_476394	0.377483
chr10_94129504_94129522_pos_73917	0.377479
chr15_68619222_68619240_pos_174807	0.377477
chr6_142728631_142728649_pos_434971	0.377475
chr13_110301758_110301776_pos_147508	0.37747
chr12_68423414_68423432_pos_123136	0.377468
chr9_14937465_14937483_pos_493410	0.377467
chr1_179353781_179353799_pos_35083	0.377463
chr14_68825033_68825051_pos_156988	0.377462
chr2_40552338_40552356_pos_251084	0.377461
chr8_130142814_130142832_pos_487700	0.377457
chr10_420884_420902_pos_52045	0.377448
chr3_58062718_58062736_pos_326622	0.377447
chr6_136079930_136079948_pos_433012	0.377442
chr1_85453819_85453837_pos_22236	0.377437
chr3_14623848_14623866_pos_316895	0.377437
chr12_54377136_54377154_pos_120892	0.377434
chr9_131733758_131733776_pos_510615	0.377434
chr2_46151426_46151444_pos_252958	0.377431
chr6_158221109_158221127_pos_438751	0.377425
chr19_6274088_6274106_pos_233950	0.377419
chr6_117136947_117136965_pos_429796	0.377419
chr7_2625214_2625232_pos_443015	0.377416
chr4_183200666_183200684_pos_374171	0.377404
chr8_133456948_133456966_pos_488657	0.377404
chr10_542314_542332_pos_52090	0.377382
chr7_18866781_18866799_pos_445634	0.377378
chr16_78608488_78608506_pos_195244	0.377377
chr1_212925106_212925124_pos_42937	0.377373
chr9_114249632_114249650_pos_505331	0.377364
chr10_70320910_70320928_pos_66323	0.377362
chr17_63399500_63399518_pos_213773	0.377362
chr2_230933245_230933263_pos_281568	0.377359
chr13_20825581_20825599_pos_135326	0.377356
chr7_116930535_116930553_pos_459958	0.377356
chr11_11426716_11426734_pos_86328	0.37735
chr4_78659496_78659514_pos_360722	0.37735
chr9_97470218_97470236_pos_501672	0.37735
chr10_14648466_14648484_pos_55972	0.377346
chr2_26299168_26299186_pos_246444	0.377342
chr10_4662188_4662206_pos_53543	0.377339
chr11_73464486_73464504_pos_98177	0.377339
chr15_85724724_85724742_pos_180218	0.377339
chr20_47382854_47382872_pos_293597	0.377339
chr1_27497004_27497022_pos_9014	0.377333
chr4_23935138_23935156_pos_354526	0.377332
chr2_119481890_119481908_pos_264381	0.377318
chr3_58391441_58391459_pos_326830	0.377318
chr21_35325034_35325052_pos_300397	0.377317
chr11_114076076_114076094_pos_103604	0.377311
chr15_62455796_62455814_pos_171567	0.377309
chr9_107638683_107638701_pos_503079	0.377304
chr2_219562170_219562188_pos_279763	0.377302
chr3_48013876_48013894_pos_324297	0.377292
chr14_101858866_101858884_pos_163157	0.377266
chr11_4496788_4496806_pos_85003	0.377259
chr3_111824616_111824634_pos_333499	0.377256
chr17_42748811_42748829_pos_208291	0.377253
chr19_46617126_46617144_pos_239808	0.377252
chr9_129496830_129496848_pos_509172	0.377249
chr4_72374416_72374434_pos_359460	0.377237
chr3_29398735_29398753_pos_319457	0.377236
chr12_65430152_65430170_pos_122396	0.377214
chr12_79233472_79233490_pos_124242	0.377208
chr12_131896721_131896739_pos_134881	0.377207
chr11_93529382_93529400_pos_101012	0.377201
chr17_7743671_7743689_pos_201173	0.377201
chr3_108134381_108134399_pos_333274	0.377198
chr12_110539424_110539442_pos_130487	0.377197
chr7_54812018_54812036_pos_453191	0.377192
chr10_50600592_50600610_pos_63381	0.377188
chr1_167683438_167683456_pos_32634	0.377184
chr4_6747964_6747982_pos_351974	0.377183
chr6_72651372_72651390_pos_424505	0.377169
chr4_72313348_72313366_pos_359442	0.377167
chr20_33833466_33833484_pos_290235	0.377164
chr13_111249612_111249630_pos_148112	0.377156
chr14_61533834_61533852_pos_154826	0.377152
chr18_54254552_54254570_pos_228402	0.377149
chr17_48873819_48873837_pos_210250	0.377148
chr8_96961794_96961812_pos_481310	0.37714
chr7_99109716_99109734_pos_457078	0.377134
chr4_24782436_24782454_pos_354774	0.377132
chr1_232011924_232011942_pos_48180	0.377123
chr4_26955476_26955494_pos_355257	0.377123
chr13_80957483_80957501_pos_144949	0.37712
chr4_105179744_105179762_pos_363320	0.377116
chr1_218372237_218372255_pos_44165	0.377108
chr15_92876802_92876820_pos_182039	0.377106
chr10_13844848_13844866_pos_55763	0.377103
chr3_12414054_12414072_pos_315975	0.377101
chr13_98940095_98940113_pos_146072	0.377097
chr2_186595339_186595357_pos_273575	0.377094
chr15_64430076_64430094_pos_172776	0.377091
chr4_23904726_23904744_pos_354477	0.377083
chr3_105792666_105792684_pos_332871	0.377082
chr8_37809903_37809921_pos_474517	0.377072
chr11_95459771_95459789_pos_101337	0.377067
chr10_43811202_43811220_pos_61940	0.377065
chr10_77835739_77835757_pos_69130	0.37706
chr1_231421842_231421860_pos_47791	0.377058
chr13_41494274_41494292_pos_140113	0.377047
chr1_183640411_183640429_pos_36165	0.377045
chr5_172680004_172680022_pos_406040	0.377039
chr6_16670406_16670424_pos_414396	0.377025
chr2_40556316_40556334_pos_251114	0.377018
chr10_91034876_91034894_pos_72916	0.377017
chr2_235661307_235661325_pos_282591	0.377016
chr9_2816820_2816838_pos_491374	0.377008
chr19_37898811_37898829_pos_237754	0.377002
chr3_66476976_66476994_pos_328759	0.377002
chr2_102804022_102804040_pos_262465	0.376998
chr15_68504866_68504884_pos_174680	0.376994
chr2_43331591_43331609_pos_252184	0.376993
chr8_41285710_41285728_pos_475558	0.376993
chr5_150459288_150459306_pos_401091	0.376991
chr6_133360446_133360464_pos_432367	0.376987
chr1_64479196_64479214_pos_18933	0.376985
chr4_152591626_152591644_pos_370541	0.376956
chr1_22826656_22826674_pos_7063	0.376946
chr1_41487033_41487051_pos_12521	0.376944
chr19_3384921_3384939_pos_232896	0.376941
chr16_48617799_48617817_pos_190031	0.376938
chr20_53643092_53643110_pos_295522	0.376932
chr1_89310699_89310717_pos_22853	0.376931
chr7_127889024_127889042_pos_460552	0.37692
chr8_37521336_37521354_pos_474320	0.376919
chr6_121848064_121848082_pos_430791	0.376914
chr5_150582510_150582528_pos_401235	0.376911
chr1_205263756_205263774_pos_40536	0.376907
chr6_79079900_79079918_pos_425058	0.376907
chr1_230857898_230857916_pos_47612	0.376903
chr21_28823064_28823082_pos_299090	0.376898
chr12_24455962_24455980_pos_116085	0.376896
chr2_128756570_128756588_pos_265678	0.376891
chr17_32483644_32483662_pos_206140	0.376887
chr1_234921510_234921528_pos_49725	0.376881
chr11_33275856_33275874_pos_90927	0.376878
chr8_124018570_124018588_pos_485708	0.376873
chr2_33211582_33211600_pos_248779	0.376866
chr3_141432463_141432481_pos_340648	0.376864
chr6_109301032_109301050_pos_428261	0.376863
chr1_110467144_110467162_pos_26193	0.376859
chr3_57120919_57120937_pos_326372	0.376849
chr9_37732638_37732656_pos_495555	0.376846
chr2_30412451_30412469_pos_247871	0.376843
chr5_143207734_143207752_pos_398574	0.376839
chr14_103723412_103723430_pos_163656	0.376838
chr15_57469379_57469397_pos_170223	0.376829
chr9_116647402_116647420_pos_505769	0.376829
chr1_25730180_25730198_pos_8203	0.376828
chr19_2221395_2221413_pos_232402	0.376816
chr3_37041778_37041796_pos_320826	0.376816
chr4_75016610_75016628_pos_359654	0.376814
chr7_132520102_132520120_pos_462189	0.376813
chr2_227035914_227035932_pos_281099	0.376809
chr19_5829240_5829258_pos_233615	0.376807
chr1_99657325_99657343_pos_24918	0.3768
chr18_10010188_10010206_pos_221348	0.376795
chr4_89298812_89298830_pos_362218	0.376793
chr1_228964646_228964664_pos_46845	0.376786
chr5_14901252_14901270_pos_378312	0.376784
chr17_56701134_56701152_pos_211655	0.376781
chr8_28693712_28693730_pos_473004	0.37678
chr3_15360940_15360958_pos_317142	0.376769
chr21_29155734_29155752_pos_299130	0.376763
chr18_48217130_48217148_pos_227223	0.376756
chr3_127138916_127138934_pos_337624	0.376756
chr10_18334337_18334355_pos_57012	0.376749
chr9_106953396_106953414_pos_502921	0.376748
chr8_26617856_26617874_pos_472455	0.376746
chr4_128831710_128831728_pos_366670	0.376743
chr10_28807670_28807688_pos_58709	0.376742
chr9_27192608_27192626_pos_494460	0.376742
chr1_91818342_91818360_pos_23505	0.376741
chr12_42492692_42492710_pos_117667	0.376738
chr4_87038934_87038952_pos_361624	0.376734
chr20_19981044_19981062_pos_288429	0.376721
chr3_55907286_55907304_pos_326016	0.376717
chr5_127753934_127753952_pos_394069	0.376717
chr12_111180060_111180078_pos_130740	0.376707
chr2_234956132_234956150_pos_282239	0.376703
chr5_147964247_147964265_pos_399351	0.376686
chr1_55635136_55635154_pos_15965	0.376673
chr20_47231702_47231720_pos_293471	0.376672
chr13_42708344_42708362_pos_140419	0.376667
chr6_163837758_163837776_pos_440497	0.376652
chr4_7364686_7364704_pos_352176	0.376651
chrX_46907562_46907580_pos_515400	0.376647
chr6_2625937_2625955_pos_409310	0.376642
chr8_126876878_126876896_pos_486872	0.376637
chr11_70091048_70091066_pos_97442	0.376622
chr3_197368556_197368574_pos_351025	0.376617
chr16_4098117_4098135_pos_185649	0.376612
chr22_24090076_24090094_pos_305342	0.376612
chr21_34201432_34201450_pos_300060	0.376608
chr3_197471416_197471434_pos_351070	0.376605
chr21_45012557_45012575_pos_302819	0.376602
chr6_16471559_16471577_pos_414240	0.376597
chr9_14097456_14097474_pos_492752	0.376595
chr3_155913140_155913158_pos_342631	0.376589
chr16_70392040_70392058_pos_193761	0.376576
chr10_3804156_3804174_pos_52951	0.376574
chr21_45164125_45164143_pos_302971	0.37657
chr7_140229972_140229990_pos_464275	0.37657
chr6_154595629_154595647_pos_437689	0.376568
chr5_150655266_150655284_pos_401457	0.376567
chr6_13368318_13368336_pos_412823	0.376563
chr17_12715368_12715386_pos_202491	0.376561
chr8_11642202_11642220_pos_467973	0.376558
chr5_172010447_172010465_pos_405589	0.376557
chr1_66275056_66275074_pos_19416	0.376556
chr17_57109970_57109988_pos_211791	0.37655
chr16_27522480_27522498_pos_189202	0.376549
chr4_108018830_108018848_pos_363515	0.376546
chr7_22137232_22137250_pos_445935	0.376543
chr9_70408884_70408902_pos_497016	0.37654
chr3_157443026_157443044_pos_343126	0.376531
chr5_34571830_34571848_pos_379927	0.376529
chr5_171599614_171599632_pos_405329	0.376526
chr13_33353533_33353551_pos_138652	0.376522
chr13_58906736_58906754_pos_143004	0.376515
chr15_65245944_65245962_pos_173223	0.376503
chr2_238142068_238142086_pos_283985	0.376501
chr16_54284972_54284990_pos_190917	0.376499
chr10_125883334_125883352_pos_82634	0.376491
chr4_139956573_139956591_pos_367439	0.376473
chr1_216902978_216902996_pos_43807	0.376467
chr14_20800176_20800194_pos_149064	0.376465
chr1_27575166_27575184_pos_9300	0.376461
chr9_72043832_72043850_pos_497372	0.376458
chr2_191264681_191264699_pos_274589	0.376456
chr8_10411239_10411257_pos_467489	0.376454
chr8_22503945_22503963_pos_471228	0.376445
chr5_82421466_82421484_pos_388134	0.376441
chr4_78270134_78270152_pos_360616	0.376437
chr2_37415310_37415328_pos_249517	0.376435
chr8_30392950_30392968_pos_473742	0.376434
chr18_49972866_49972884_pos_228135	0.376433
chr4_81601226_81601244_pos_361012	0.376418
chr8_109577376_109577394_pos_483636	0.376418
chr18_35155848_35155866_pos_225662	0.376413
chr6_35179878_35179896_pos_418700	0.37641
chr2_134268405_134268423_pos_266418	0.376406
chr4_7844749_7844767_pos_352391	0.376405
chr9_69379393_69379411_pos_496827	0.376394
chr4_103011754_103011772_pos_363246	0.376391
chr21_26154774_26154792_pos_298529	0.376387
chr2_237411660_237411678_pos_283311	0.376383
chr20_54525064_54525082_pos_295814	0.376375
chr19_6743163_6743181_pos_233983	0.37637
chr17_61367159_61367177_pos_213454	0.376368
chr2_46097944_46097962_pos_252909	0.376363
chr7_5355076_5355094_pos_443681	0.376359
chr6_145045178_145045196_pos_435805	0.376348
chr12_120550332_120550350_pos_132752	0.376339
chr3_152257582_152257600_pos_342221	0.376333
chr10_15320999_15321017_pos_56122	0.37633
chr16_72854062_72854080_pos_194157	0.376329
chr6_157152168_157152186_pos_438337	0.376329
chr3_195886560_195886578_pos_350778	0.376324
chr2_16408820_16408838_pos_244592	0.376321
chr5_170756220_170756238_pos_405138	0.376316
chr6_25006846_25006864_pos_416908	0.376311
chr10_60353912_60353930_pos_64306	0.37631
chr22_43086321_43086339_pos_312444	0.3763
chr8_124834846_124834864_pos_486197	0.376285
chr6_24004272_24004290_pos_416731	0.376279
chr5_149002142_149002160_pos_399715	0.376264
chr8_37074471_37074489_pos_474292	0.376264
chr14_82898024_82898042_pos_160194	0.376262
chr1_100077772_100077790_pos_25025	0.376261
chr15_85623368_85623386_pos_180078	0.376257
chr1_25700395_25700413_pos_8152	0.37625
chr17_1929037_1929055_pos_199498	0.376248
chr10_56585868_56585886_pos_63700	0.376245
chr4_139973035_139973053_pos_367443	0.376243
chr2_18991802_18991820_pos_245130	0.376229
chr7_30896186_30896204_pos_448390	0.376229
chr12_1649990_1650008_pos_110778	0.376224
chr4_71262016_71262034_pos_359383	0.376223
chr10_79392768_79392786_pos_70527	0.376221
chr6_41519866_41519884_pos_420864	0.376221
chr16_15660912_15660930_pos_187570	0.376218
chr9_132857890_132857908_pos_510834	0.376211
chr3_107236216_107236234_pos_333061	0.37621
chr1_201348338_201348356_pos_38117	0.376204
chr10_110033499_110033517_pos_77589	0.376202
chr2_207091786_207091804_pos_277001	0.376202
chr13_109744576_109744594_pos_147088	0.376187
chr11_79236716_79236734_pos_99888	0.376184
chr3_169207862_169207880_pos_343944	0.376184
chr12_52970446_52970464_pos_120511	0.37618
chr10_44569734_44569752_pos_62294	0.376177
chr9_128011254_128011272_pos_508695	0.376174
chr1_94654258_94654276_pos_24328	0.376171
chr1_18952220_18952238_pos_5870	0.376169
chr16_10601216_10601234_pos_186567	0.37616
chr18_48923968_48923986_pos_227748	0.376159
chrX_68830672_68830690_pos_516282	0.376158
chr12_91317010_91317028_pos_125261	0.37615
chr22_36124070_36124088_pos_309495	0.376145
chr18_9126480_9126498_pos_221122	0.376144
chr6_108877372_108877390_pos_428040	0.376142
chr11_85772821_85772839_pos_100174	0.376141
chr9_22103256_22103274_pos_494282	0.376139
chr9_14535340_14535358_pos_493353	0.376132
chr1_216714428_216714446_pos_43701	0.37613
chr12_122471820_122471838_pos_133348	0.376128
chr10_35153806_35153824_pos_61269	0.376126
chrX_69211072_69211090_pos_516582	0.376125
chr11_46340018_46340036_pos_93164	0.376119
chrX_43703614_43703632_pos_515169	0.37611
chr1_160328412_160328430_pos_30987	0.376106
chr18_61991404_61991422_pos_230142	0.376104
chr2_216464678_216464696_pos_277969	0.3761
chr15_90465486_90465504_pos_181106	0.376098
chr9_34441348_34441366_pos_494965	0.376094
chr5_122415793_122415811_pos_392309	0.376091
chr2_197895168_197895186_pos_275395	0.376077
chr5_9532920_9532938_pos_377233	0.37607
chr7_77570452_77570470_pos_455178	0.376068
chr2_9230173_9230191_pos_242820	0.376063
chr21_38486830_38486848_pos_301069	0.376063
chr12_106074927_106074945_pos_128690	0.376062
chr15_92714216_92714234_pos_181986	0.376062
chr2_135151868_135151886_pos_266792	0.37606
chr3_64694362_64694380_pos_327773	0.376058
chr1_112438332_112438350_pos_26574	0.37604
chr3_157045472_157045490_pos_342900	0.376039
chr1_2233058_2233076_pos_333	0.376035
chr2_30694672_30694690_pos_248099	0.376019
chr15_57578494_57578512_pos_170412	0.376018
chr11_118149036_118149054_pos_104964	0.376017
chr6_107493804_107493822_pos_427513	0.376017
chr17_50053225_50053243_pos_210660	0.376011
chr9_97628376_97628394_pos_501822	0.376002
chr8_144831308_144831326_pos_490533	0.376
chr10_16664328_16664346_pos_56378	0.375997
chr2_1592353_1592371_pos_241620	0.375996
chr17_42563752_42563770_pos_208243	0.375986
chr22_20061676_20061694_pos_304659	0.37598
chr9_129496107_129496125_pos_509164	0.375975
chr3_105785602_105785620_pos_332846	0.375973
chr17_46073154_46073172_pos_209745	0.375966
chr10_35413427_35413445_pos_61427	0.375965
chr17_5049715_5049733_pos_200924	0.375962
chr10_79177200_79177218_pos_70225	0.375958
chr10_114547542_114547560_pos_79733	0.375955
chr12_42743764_42743782_pos_117867	0.375955
chr17_27319952_27319970_pos_204879	0.375955
chr20_38932794_38932812_pos_291910	0.375953
chr18_22456970_22456988_pos_223292	0.375936
chr12_121089550_121089568_pos_132832	0.375935
chr3_133979694_133979712_pos_339513	0.375927
chr1_34843684_34843702_pos_10939	0.375926
chr17_12485698_12485716_pos_202288	0.375926
chr17_49632432_49632450_pos_210429	0.375925
chr13_97229272_97229290_pos_145384	0.375915
chr4_153156842_153156860_pos_370626	0.375909
chr15_57635826_57635844_pos_170506	0.375908
chr15_38086216_38086234_pos_166659	0.375904
chr3_58608832_58608850_pos_326873	0.375904
chr8_28712286_28712304_pos_473068	0.375902
chr7_36191286_36191304_pos_449820	0.375901
chr14_24108985_24109003_pos_149617	0.375897
chr21_44085790_44085808_pos_302601	0.37589
chr5_157020977_157020995_pos_402870	0.375887
chr20_44074672_44074690_pos_292570	0.375879
chr4_25092286_25092304_pos_354881	0.375873
chr17_28337321_28337339_pos_205177	0.375872
chr20_23148100_23148118_pos_288807	0.375871
chr9_106892800_106892818_pos_502850	0.375868
chr10_124737702_124737720_pos_82209	0.375862
chr21_38680625_38680643_pos_301142	0.375859
chr6_75439062_75439080_pos_424857	0.375851
chr6_89510192_89510210_pos_426218	0.375845
chr16_75501978_75501996_pos_194993	0.375844
chr6_81682403_81682421_pos_425268	0.37584
chr2_129059737_129059755_pos_265731	0.375839
chr2_144596364_144596382_pos_267575	0.375835
chr22_25753346_25753364_pos_306117	0.375829
chr1_234584930_234584948_pos_49286	0.375828
chr11_11349922_11349940_pos_86289	0.375824
chr17_55641914_55641932_pos_211557	0.375823
chr11_45209902_45209920_pos_92812	0.375817
chr2_143475181_143475199_pos_267025	0.375815
chr7_25856522_25856540_pos_447010	0.375811
chr15_47673690_47673708_pos_168649	0.37581
chr6_21597100_21597118_pos_416121	0.37581
chr2_62187358_62187376_pos_255798	0.375806
chr1_230086418_230086436_pos_47134	0.375804
chr17_12729356_12729374_pos_202527	0.3758
chr2_152355076_152355094_pos_268294	0.375796
chr15_64146209_64146227_pos_172751	0.375792
chr20_15487886_15487904_pos_287534	0.375786
chr1_154847746_154847764_pos_29908	0.375779
chr11_12889320_12889338_pos_87766	0.375772
chr3_134693341_134693359_pos_339831	0.375769
chr1_54335840_54335858_pos_15355	0.375766
chr11_12829074_12829092_pos_87693	0.375766
chr17_78082890_78082908_pos_217662	0.375764
chr4_185399778_185399796_pos_375011	0.375763
chr12_25583760_25583778_pos_116209	0.375762
chr14_32709282_32709300_pos_150625	0.375759
chr3_71238468_71238486_pos_330065	0.375759
chr6_149014286_149014304_pos_436312	0.375756
chr9_127131436_127131454_pos_508036	0.375747
chr6_125363690_125363708_pos_431259	0.375746
chr3_138775192_138775210_pos_340164	0.375743
chr6_1627097_1627115_pos_408877	0.375742
chr17_67639920_67639938_pos_214822	0.375738
chr5_138968036_138968054_pos_396184	0.375737
chr3_16771370_16771388_pos_317612	0.375736
chr16_20852346_20852364_pos_188225	0.375732
chrX_100649328_100649346_pos_517166	0.375732
chr11_69356978_69356996_pos_97220	0.375726
chr12_106108588_106108606_pos_128783	0.375713
chr8_140674338_140674356_pos_489577	0.375712
chr17_31744016_31744034_pos_206079	0.375706
chr12_93825556_93825574_pos_126438	0.375704
chr7_33550552_33550570_pos_448843	0.375695
chr5_133995184_133995202_pos_394916	0.375685
chr1_201275365_201275383_pos_38071	0.37568
chr8_30393376_30393394_pos_473746	0.375679
chr2_222397434_222397452_pos_280285	0.375674
chr2_60522290_60522308_pos_255474	0.375673
chr16_68064911_68064929_pos_193292	0.375672
chr1_9231776_9231794_pos_2635	0.375668
chr3_32603014_32603032_pos_320387	0.37566
chr12_79891836_79891854_pos_124357	0.375656
chr14_68740040_68740058_pos_156867	0.375641
chr7_67463098_67463116_pos_453659	0.375639
chr20_4958102_4958120_pos_286133	0.375638
chr12_103997248_103997266_pos_127851	0.375634
chr9_97802481_97802499_pos_501848	0.375634
chr8_26806370_26806388_pos_472540	0.375628
chr1_6343732_6343750_pos_1176	0.375627
chr2_219509215_219509233_pos_279673	0.375611
chr2_127085357_127085375_pos_265225	0.37561
chr3_162287640_162287658_pos_343687	0.37561
chr10_71472294_71472312_pos_66902	0.375607
chr21_45460830_45460848_pos_303240	0.375606
chr15_58459715_58459733_pos_170781	0.375605
chr5_151745472_151745490_pos_401931	0.375604
chr1_43853650_43853668_pos_13478	0.375594
chr22_32622204_32622222_pos_308152	0.375585
chr22_33640130_33640148_pos_308631	0.375579
chr8_101009980_101009998_pos_482072	0.375577
chr18_48623691_48623709_pos_227468	0.375575
chr19_10236685_10236703_pos_234416	0.375575
chr1_234816660_234816678_pos_49576	0.375574
chr2_30240408_30240426_pos_247622	0.375574
chr11_65653686_65653704_pos_96252	0.375564
chr6_142926488_142926506_pos_435135	0.375561
chr1_180562290_180562308_pos_35256	0.375553
chr3_146165264_146165282_pos_341154	0.375553
chr9_115461303_115461321_pos_505471	0.37555
chr5_64836324_64836342_pos_384182	0.375542
chr8_102652053_102652071_pos_482619	0.375537
chr3_23495684_23495702_pos_318310	0.375536
chr2_226720392_226720410_pos_280945	0.375535
chr11_114799796_114799814_pos_104016	0.375533
chr11_86629574_86629592_pos_100471	0.375515
chr4_153123048_153123066_pos_370617	0.375514
chr5_149807418_149807436_pos_400668	0.375503
chr1_219752996_219753014_pos_44580	0.375497
chr22_24431206_24431224_pos_305637	0.375495
chr17_48026748_48026766_pos_210117	0.375484
chr4_102723394_102723412_pos_363210	0.375476
chr2_105489628_105489646_pos_262684	0.375473
chr17_59407100_59407118_pos_212844	0.375467
chr8_13406895_13406913_pos_469122	0.375465
chr1_44849050_44849068_pos_13812	0.375457
chr1_237258970_237258988_pos_50790	0.37545
chr11_111975211_111975229_pos_102906	0.375448
chr2_201126846_201126864_pos_275762	0.375446
chr4_79652924_79652942_pos_360833	0.375445
chr13_38613635_38613653_pos_139184	0.375442
chr4_139735013_139735031_pos_367192	0.375441
chr16_3952850_3952868_pos_185474	0.375436
chr12_114026207_114026225_pos_131173	0.375432
chr5_100901029_100901047_pos_389732	0.375431
chr1_116882428_116882446_pos_27839	0.37543
chr2_172308254_172308272_pos_271495	0.375419
chr8_60702888_60702906_pos_477895	0.375414
chr2_38467086_38467104_pos_250114	0.375413
chr5_56347302_56347320_pos_382612	0.375412
chr2_101130234_101130252_pos_261766	0.375409
chr11_46906893_46906911_pos_93391	0.375408
chr7_74628350_74628368_pos_454674	0.375407
chr20_3711009_3711027_pos_285698	0.375404
chr2_15061852_15061870_pos_244229	0.375395
chr3_112612378_112612396_pos_333819	0.375392
chr10_122689391_122689409_pos_81757	0.375388
chr15_85444130_85444148_pos_179780	0.375385
chr2_163465700_163465718_pos_270219	0.375382
chr3_129211868_129211886_pos_338564	0.375378
chr12_50752372_50752390_pos_120003	0.375368
chr8_124750849_124750867_pos_486148	0.375365
chr3_169117584_169117602_pos_343908	0.375364
chr20_59222626_59222644_pos_296826	0.375363
chr15_51782494_51782512_pos_169478	0.375357
chr2_229083714_229083732_pos_281318	0.375349
chr20_50415680_50415698_pos_294795	0.375339
chr5_124709830_124709848_pos_393148	0.375339
chr9_83560386_83560404_pos_498304	0.375332
chr2_27265166_27265184_pos_246669	0.375326
chr10_124733764_124733782_pos_82187	0.37532
chr16_25061032_25061050_pos_188935	0.375318
chr17_516864_516882_pos_198547	0.375315
chr11_19077236_19077254_pos_89128	0.375313
chr18_50606802_50606820_pos_228160	0.375307
chr2_226674296_226674314_pos_280920	0.375307
chr21_15199591_15199609_pos_297919	0.375307
chr4_81922040_81922058_pos_361083	0.375307
chrX_110402904_110402922_pos_517595	0.375302
chr1_163187158_163187176_pos_31573	0.375289
chr4_27177001_27177019_pos_355281	0.375285
chr3_127723151_127723169_pos_337744	0.375284
chr21_16534398_16534416_pos_298194	0.375277
chr4_185738250_185738268_pos_375248	0.375274
chr10_62442202_62442220_pos_65070	0.375272
chr8_18853652_18853670_pos_470245	0.375271
chr1_227429666_227429684_pos_46448	0.375267
chr17_17569788_17569806_pos_203610	0.375261
chr2_168156802_168156820_pos_270735	0.375255
chr14_55072033_55072051_pos_153067	0.375254
chr7_108724616_108724634_pos_459104	0.375253
chr9_2810378_2810396_pos_491357	0.375253
chrX_40106465_40106483_pos_514705	0.375252
chr9_125820704_125820722_pos_507649	0.37525
chr10_44925290_44925308_pos_62404	0.375247
chr15_65245737_65245755_pos_173219	0.375246
chr8_10777478_10777496_pos_467622	0.375241
chr6_139534512_139534530_pos_434223	0.375226
chr5_136001976_136001994_pos_395356	0.375223
chr2_30301156_30301174_pos_247705	0.375211
chr6_56840676_56840694_pos_424183	0.375203
chr14_88515804_88515822_pos_160450	0.375202
chr13_98260828_98260846_pos_145757	0.375196
chr8_73187873_73187891_pos_478891	0.375188
chr8_10192564_10192582_pos_467425	0.375186
chr1_220370384_220370402_pos_44670	0.375185
chr15_58248309_58248327_pos_170692	0.375185
chr4_18734469_18734487_pos_354081	0.375185
chr21_37373154_37373172_pos_300710	0.375183
chr2_227862424_227862442_pos_281209	0.375166
chr4_184344004_184344022_pos_374502	0.375164
chr18_50657598_50657616_pos_228213	0.375163
chr3_143171362_143171380_pos_340915	0.375163
chr9_76162908_76162926_pos_497653	0.375163
chr3_64239194_64239212_pos_327593	0.375158
chr15_34515235_34515253_pos_165450	0.375151
chr8_94227228_94227246_pos_480692	0.375149
chr13_49314065_49314083_pos_141985	0.375141
chr6_7124886_7124904_pos_410945	0.375141
chr3_192850538_192850556_pos_349326	0.375139
chr1_59141646_59141664_pos_16929	0.375131
chr9_105157238_105157256_pos_502540	0.375131
chr8_38938620_38938638_pos_475151	0.375127
chr1_156262684_156262702_pos_30340	0.375126
chr7_114660161_114660179_pos_459504	0.375118
chr1_207869180_207869198_pos_41484	0.375107
chr11_7637768_7637786_pos_85261	0.375103
chr14_58978422_58978440_pos_153721	0.375095
chr11_120953451_120953469_pos_105933	0.375094
chr14_54643734_54643752_pos_152714	0.375094
chr17_63645767_63645785_pos_213824	0.375094
chr12_124488714_124488732_pos_134141	0.375086
chr7_123681796_123681814_pos_460416	0.375078
chr10_114629976_114629994_pos_79812	0.375074
chr2_72770994_72771012_pos_258676	0.375074
chr2_10409250_10409268_pos_243317	0.375065
chrY_19056192_19056210_pos_519528	0.37506
chr22_38173098_38173116_pos_310464	0.375056
chr1_159992492_159992510_pos_30885	0.375054
chr10_95604784_95604802_pos_74634	0.375052
chr2_3633427_3633445_pos_242027	0.375044
chr1_56355944_56355962_pos_16171	0.37504
chr17_50582888_50582906_pos_211050	0.375039
chr7_130970886_130970904_pos_461402	0.375036
chr11_121464920_121464938_pos_106015	0.375035
chr2_62186798_62186816_pos_255797	0.375026
chr3_104461578_104461596_pos_332769	0.375017
chr17_68794729_68794747_pos_215210	0.375014
chr12_91931788_91931806_pos_125330	0.375012
chr16_27286558_27286576_pos_189105	0.375005
chr16_85151774_85151792_pos_196573	0.375001
chr13_39159652_39159670_pos_139257	0.375
chr21_40054662_40054680_pos_301708	0.374994
chr3_71210224_71210242_pos_330019	0.374994
chr15_60620849_60620867_pos_171228	0.374985
chr4_123871880_123871898_pos_365741	0.374985
chr8_30173228_30173246_pos_473530	0.374985
chr7_37032119_37032137_pos_450051	0.374978
chr6_14921395_14921413_pos_413449	0.374963
chr12_120257428_120257446_pos_132650	0.374962
chr16_85169440_85169458_pos_196605	0.374962
chr7_45178352_45178370_pos_451410	0.374959
chr5_126122910_126122928_pos_393677	0.374955
chr22_17843316_17843334_pos_303932	0.374952
chr5_124651409_124651427_pos_392997	0.374951
chr1_29203036_29203054_pos_9681	0.374946
chr1_67646428_67646446_pos_19925	0.374946
chr19_13061486_13061504_pos_235042	0.374945
chr4_41319028_41319046_pos_356507	0.374941
chr5_125012754_125012772_pos_393353	0.374935
chr7_35728497_35728515_pos_449601	0.374935
chr6_33609589_33609607_pos_418116	0.374928
chr1_64875786_64875804_pos_19028	0.374922
chr3_119331110_119331128_pos_334666	0.37492
chr19_17108128_17108146_pos_236136	0.374913
chr2_216692244_216692262_pos_278196	0.374913
chr3_45931681_45931699_pos_323805	0.374901
chr7_47513928_47513946_pos_452150	0.374898
chr2_39504930_39504948_pos_250364	0.374897
chr9_68560813_68560831_pos_496225	0.374897
chr2_216536840_216536858_pos_278002	0.374896
chr20_10911306_10911324_pos_287230	0.374876
chr8_79784326_79784344_pos_479293	0.374872
chr13_50707740_50707758_pos_142554	0.37487
chr9_69543492_69543510_pos_496878	0.37487
chr16_68065896_68065914_pos_193301	0.374868
chr2_127398500_127398518_pos_265252	0.374866
chr1_231935106_231935124_pos_48120	0.374865
chr13_106472916_106472934_pos_146545	0.374855
chrX_10482565_10482583_pos_512715	0.374848
chr1_116950061_116950079_pos_27891	0.374845
chr19_53769247_53769265_pos_241207	0.374845
chr5_88814390_88814408_pos_388532	0.374842
chr1_27569290_27569308_pos_9264	0.374841
chr3_119238796_119238814_pos_334574	0.374832
chr14_68248030_68248048_pos_156069	0.374829
chrX_9643216_9643234_pos_512546	0.374826
chr5_172940638_172940656_pos_406470	0.374823
chr1_232575336_232575354_pos_48637	0.37482
chr2_71256090_71256108_pos_258150	0.374819
chr17_1111488_1111506_pos_199079	0.374818
chr10_62047086_62047104_pos_64902	0.374815
chr11_2742014_2742032_pos_84586	0.3748
chr22_24060580_24060598_pos_305310	0.374797
chr11_112863792_112863810_pos_103302	0.374781
chr18_36623144_36623162_pos_226245	0.37478
chr3_114848086_114848104_pos_334350	0.374779
chr4_52647576_52647594_pos_357533	0.374777
chr2_16335438_16335456_pos_244527	0.37477
chr21_34126508_34126526_pos_299982	0.37476
chr3_11386578_11386596_pos_315539	0.37476
chr15_57686960_57686978_pos_170556	0.374757
chr1_67001967_67001985_pos_19731	0.37475
chr5_93360934_93360952_pos_389183	0.37474
chr11_34220148_34220166_pos_91180	0.374738
chr16_53892190_53892208_pos_190711	0.374734
chr1_211548992_211549010_pos_42514	0.374733
chr11_73567568_73567586_pos_98197	0.374733
chr2_69673975_69673993_pos_257924	0.374731
chr10_15321822_15321840_pos_56128	0.374707
chr4_168621448_168621466_pos_372447	0.374704
chr1_245327972_245327990_pos_51452	0.374698
chr1_44617322_44617340_pos_13728	0.374693
chr16_85234920_85234938_pos_196676	0.374693
chr4_10168276_10168294_pos_353081	0.374648
chr7_96422098_96422116_pos_456883	0.374639
chr13_28954872_28954890_pos_136890	0.374638
chr1_61286507_61286525_pos_17850	0.374631
chr5_124629136_124629154_pos_392962	0.374625
chr7_29489206_29489224_pos_447888	0.374623
chr9_14435420_14435438_pos_493313	0.374622
chr11_35792433_35792451_pos_91620	0.37462
chr17_49851148_49851166_pos_210595	0.374616
chr3_129211794_129211812_pos_338562	0.374614
chr6_12546578_12546596_pos_412420	0.374612
chr3_57126561_57126579_pos_326384	0.374602
chr15_62875532_62875550_pos_172020	0.374591
chr1_86774676_86774694_pos_22509	0.374589
chr6_14798393_14798411_pos_413375	0.374574
chr1_147749158_147749176_pos_28779	0.374573
chr1_230231854_230231872_pos_47326	0.374564
chr1_218477012_218477030_pos_44304	0.374563
chr4_168257916_168257934_pos_372267	0.374556
chr1_185314026_185314044_pos_36977	0.374553
chr9_617724_617742_pos_490754	0.374548
chr3_144127722_144127740_pos_341056	0.374542
chr5_169001700_169001718_pos_404694	0.374542
chr11_61764674_61764692_pos_94728	0.374533
chr10_28559198_28559216_pos_58611	0.374531
chr5_138036056_138036074_pos_395870	0.374525
chr3_184593876_184593894_pos_346851	0.374522
chr19_2607938_2607956_pos_232621	0.374496
chr7_106042895_106042913_pos_458365	0.374493
chr2_217290212_217290230_pos_278549	0.374488
chr11_132072688_132072706_pos_109626	0.374487
chr1_115426573_115426591_pos_27232	0.374482
chr3_195028934_195028952_pos_350325	0.374481
chr10_79407322_79407340_pos_70590	0.374476
chr5_112575740_112575758_pos_391071	0.374476
chr6_46935821_46935839_pos_422676	0.374471
chr13_99339419_99339437_pos_146235	0.37447
chr17_48002628_48002646_pos_210082	0.37447
chr14_104968350_104968368_pos_164039	0.374455
chr1_172393612_172393630_pos_33927	0.374453
chr17_37717392_37717410_pos_206635	0.374447
chr2_61929196_61929214_pos_255675	0.374447
chr7_43872724_43872742_pos_450926	0.374447
chr12_68237912_68237930_pos_123068	0.374437
chr10_77240484_77240502_pos_68998	0.37443
chr5_150295302_150295320_pos_401025	0.374426
chr10_109961836_109961854_pos_77490	0.374419
chr17_4008268_4008286_pos_200539	0.374417
chrX_115372356_115372374_pos_517646	0.374402
chr3_150293532_150293550_pos_341958	0.374396
chr1_167456098_167456116_pos_32503	0.374378
chr1_202049118_202049136_pos_38839	0.374378
chr4_121777808_121777826_pos_365205	0.374368
chr5_168972817_168972835_pos_404680	0.374361
chr4_52939939_52939957_pos_357708	0.374355
chr4_122798442_122798460_pos_365319	0.374351
chr6_5634718_5634736_pos_410335	0.374351
chr2_218343805_218343823_pos_279367	0.374345
chr13_26476475_26476493_pos_136311	0.374333
chr9_83263134_83263152_pos_498212	0.374332
chr5_172541430_172541448_pos_405904	0.37433
chr16_7334978_7334996_pos_186231	0.374324
chr8_102776658_102776676_pos_482708	0.374324
chr3_172201426_172201444_pos_345193	0.374319
chr2_46849135_46849153_pos_253566	0.37431
chr2_32960754_32960772_pos_248509	0.374306
chr4_10118570_10118588_pos_353058	0.374306
chr12_106341728_106341746_pos_128984	0.374305
chr7_77251504_77251522_pos_455094	0.374294
chr1_37915503_37915521_pos_11408	0.374285
chr10_99912248_99912266_pos_75452	0.374281
chr3_195064404_195064422_pos_350372	0.374276
chr18_12996632_12996650_pos_221948	0.374273
chr3_66395045_66395063_pos_328615	0.37427
chr3_12969494_12969512_pos_316404	0.374265
chr9_121371942_121371960_pos_506292	0.374264
chr12_115661404_115661422_pos_131752	0.374256
chr12_20264841_20264859_pos_115506	0.374252
chr3_73609418_73609436_pos_331177	0.374245
chr12_105226322_105226340_pos_128236	0.374242
chr11_126412133_126412151_pos_107709	0.37424
chr12_130962162_130962180_pos_134816	0.374234
chr12_114448722_114448740_pos_131527	0.374232
chr4_123700840_123700858_pos_365585	0.374229
chr10_86361435_86361453_pos_71272	0.374201
chr13_76764548_76764566_pos_144260	0.374195
chr2_197212992_197213010_pos_275236	0.374193
chr1_226919944_226919962_pos_46314	0.374188
chr5_81234904_81234922_pos_387726	0.374185
chr5_81247844_81247862_pos_387767	0.374178
chr19_34837506_34837524_pos_237589	0.374174
chr2_201652790_201652808_pos_275882	0.374173
chr14_53890740_53890758_pos_152530	0.374157
chr6_7111308_7111326_pos_410912	0.374157
chr3_77329380_77329398_pos_331358	0.374156
chr8_60195568_60195586_pos_477809	0.374155
chr11_36450248_36450266_pos_91823	0.374147
chr6_151037462_151037480_pos_437027	0.374147
chr6_34639490_34639508_pos_418407	0.374144
chr10_114374724_114374742_pos_79572	0.37414
chr17_8158640_8158658_pos_201292	0.37414
chr3_31165512_31165530_pos_320085	0.37413
chr11_65007016_65007034_pos_95767	0.374125
chr16_87227794_87227812_pos_197617	0.374124
chr8_56681484_56681502_pos_477355	0.374121
chr1_12405718_12405736_pos_4257	0.37412
chr7_47329704_47329722_pos_451897	0.374111
chr8_13459190_13459208_pos_469206	0.374103
chr15_98800674_98800692_pos_183297	0.374101
chr1_226272590_226272608_pos_45917	0.3741
chr10_49094838_49094856_pos_62974	0.374094
chr11_12689512_12689530_pos_87470	0.374092
chr2_40165442_40165460_pos_250638	0.374092
chr6_160101514_160101532_pos_439328	0.37409
chr7_101986404_101986422_pos_457673	0.374079
chr11_110874796_110874814_pos_102703	0.374077
chr8_39000014_39000032_pos_475202	0.374076
chr1_23597762_23597780_pos_7375	0.374068
chr11_75328944_75328962_pos_98520	0.374066
chrX_72042018_72042036_pos_516865	0.374065
chr11_76824394_76824412_pos_99327	0.374057
chr2_121480886_121480904_pos_264940	0.374057
chr6_90184182_90184200_pos_426436	0.374056
chr9_121599610_121599628_pos_506432	0.374054
chr15_63054322_63054340_pos_172240	0.374053
chr15_37082250_37082268_pos_166439	0.374039
chr5_143003115_143003133_pos_398328	0.374037
chr10_114374286_114374304_pos_79568	0.374034
chr2_9179228_9179246_pos_242768	0.374032
chr2_88212642_88212660_pos_260141	0.374019
chr1_30856280_30856298_pos_9843	0.374013
chr7_96389348_96389366_pos_456881	0.374002
chr1_27427894_27427912_pos_8915	0.373997
chr5_14463792_14463810_pos_378109	0.37399
chr2_180370982_180371000_pos_273177	0.373989
chr6_112877586_112877604_pos_429292	0.373989
chr15_91975668_91975686_pos_181713	0.373986
chr12_96392870_96392888_pos_127356	0.373982
chr4_124902620_124902638_pos_366080	0.373976
chr9_33198292_33198310_pos_494701	0.373976
chr14_59419634_59419652_pos_154169	0.373965
chr3_32594349_32594367_pos_320373	0.37396
chr3_29526074_29526092_pos_319554	0.373955
chr2_1587104_1587122_pos_241601	0.373954
chr17_14309541_14309559_pos_202695	0.373944
chr11_47572992_47573010_pos_93693	0.373937
chr20_50913843_50913861_pos_294998	0.373937
chr8_140446970_140446988_pos_489415	0.373936
chr5_74433877_74433895_pos_386443	0.373932
chr7_51188108_51188126_pos_452945	0.373926
chr16_72200390_72200408_pos_194091	0.373925
chr17_30340426_30340444_pos_205817	0.37392
chr15_80290298_80290316_pos_178530	0.373912
chr18_58314564_58314582_pos_229391	0.373906
chr2_206856885_206856903_pos_276912	0.373902
chr7_47292928_47292946_pos_451838	0.373902
chr3_178669392_178669410_pos_346280	0.3739
chr15_90560609_90560627_pos_181162	0.373896
chr8_96524174_96524192_pos_481191	0.373896
chr6_123640860_123640878_pos_431108	0.373883
chr9_18850170_18850188_pos_493907	0.373878
chr11_122659814_122659832_pos_106644	0.373875
chr12_102427281_102427299_pos_127716	0.373867
chr1_23562572_23562590_pos_7318	0.373864
chr16_85390990_85391008_pos_196802	0.373864
chr1_167044239_167044257_pos_32412	0.373863
chr13_39565758_39565776_pos_139530	0.37386
chr2_19855687_19855705_pos_245328	0.373858
chr3_42881044_42881062_pos_323000	0.373858
chr1_31715130_31715148_pos_10156	0.37385
chr15_94672176_94672194_pos_182275	0.373846
chr5_123814084_123814102_pos_392649	0.373844
chr5_142717721_142717739_pos_397984	0.373842
chr10_60447298_60447316_pos_64324	0.373839
chr4_30744766_30744784_pos_355413	0.373835
chr6_118320092_118320110_pos_429987	0.373833
chr1_63698558_63698576_pos_18431	0.37383
chr7_94658377_94658395_pos_456666	0.373829
chr3_157110964_157110982_pos_343032	0.373828
chr15_37109734_37109752_pos_166582	0.373826
chr1_99676186_99676204_pos_24938	0.373819
chr10_119300718_119300736_pos_80593	0.373818
chr20_58661198_58661216_pos_296672	0.373807
chrX_39511218_39511236_pos_514375	0.373807
chr17_50588636_50588654_pos_211096	0.373806
chr22_31053246_31053264_pos_307800	0.373805
chr3_149480364_149480382_pos_341531	0.373803
chr5_107653060_107653078_pos_390327	0.373803
chr11_16906022_16906040_pos_88769	0.373792
chr4_140004747_140004765_pos_367480	0.373788
chr10_112782460_112782478_pos_78774	0.373785
chr11_83007683_83007701_pos_100022	0.373785
chr3_42369492_42369510_pos_322800	0.373782
chr21_43366162_43366180_pos_302389	0.373777
chr10_115026198_115026216_pos_80183	0.373773
chr3_130462050_130462068_pos_338989	0.373761
chr2_69304862_69304880_pos_257762	0.373756
chr15_45919012_45919030_pos_168528	0.373753
chr14_52043300_52043318_pos_152110	0.373751
chr12_3256597_3256615_pos_112206	0.37375
chr5_37984350_37984368_pos_380367	0.373746
chr16_84740758_84740776_pos_196351	0.373741
chr17_57625388_57625406_pos_212229	0.373734
chr18_45571116_45571134_pos_226738	0.373732
chr9_126957424_126957442_pos_507869	0.373727
chr13_45329824_45329842_pos_141319	0.373724
chr1_27523336_27523354_pos_9073	0.373723
chr16_64288358_64288376_pos_192401	0.373723
chr11_63567622_63567640_pos_95215	0.373721
chr2_16438792_16438810_pos_244641	0.373719
chr3_128108059_128108077_pos_337955	0.373719
chr3_187186750_187186768_pos_347887	0.373719
chr15_68306772_68306790_pos_174566	0.373716
chr13_98558402_98558420_pos_146009	0.373714
chr1_227730436_227730454_pos_46490	0.373707
chr6_149455642_149455660_pos_436448	0.373706
chr2_217915929_217915947_pos_279025	0.373705
chr2_178859374_178859392_pos_272916	0.373697
chr19_18024065_18024083_pos_236314	0.373696
chr10_6275400_6275418_pos_54126	0.373693
chr12_46259823_46259841_pos_118380	0.373692
chr2_217749105_217749123_pos_278804	0.373692
chr1_85198379_85198397_pos_22000	0.37369
chr2_100936246_100936264_pos_261575	0.373687
chr4_168488897_168488915_pos_372323	0.373687
chr13_48437204_48437222_pos_141763	0.373679
chr6_84546438_84546456_pos_425685	0.373677
chr3_196282256_196282274_pos_350889	0.373671
chr8_40165330_40165348_pos_475367	0.373664
chr5_54730073_54730091_pos_382101	0.373663
chr22_39141936_39141954_pos_310878	0.373661
chr4_101176494_101176512_pos_363034	0.373654
chr11_117861858_117861876_pos_104841	0.373652
chr11_18383840_18383858_pos_89070	0.373642
chr4_98469897_98469915_pos_362640	0.373637
chr15_85780416_85780434_pos_180258	0.373636
chr4_155526962_155526980_pos_371068	0.373624
chr6_16316850_16316868_pos_414016	0.373619
chr7_80625468_80625486_pos_455429	0.373618
chr4_39256660_39256678_pos_356183	0.373617
chr8_144338366_144338384_pos_490468	0.373614
chr1_205915135_205915153_pos_40855	0.373611
chr5_122858676_122858694_pos_392368	0.373597
chr9_89662004_89662022_pos_499423	0.373593
chr5_137837678_137837696_pos_395793	0.373588
chr15_90128444_90128462_pos_180937	0.373587
chr10_103806996_103807014_pos_76894	0.373585
chr1_174267468_174267486_pos_34142	0.373581
chr4_88818848_88818866_pos_362064	0.373579
chr7_28509121_28509139_pos_447504	0.373572
chrX_45806634_45806652_pos_515301	0.373562
chr4_76689727_76689745_pos_360214	0.373559
chr6_55066156_55066174_pos_423639	0.373552
chr3_15218644_15218662_pos_317030	0.37355
chr12_124441697_124441715_pos_134096	0.373542
chr5_141508956_141508974_pos_397202	0.373537
chr19_5935286_5935304_pos_233668	0.373531
chr18_25349318_25349336_pos_224474	0.373524
chr9_113483644_113483662_pos_504804	0.37352
chr6_43937744_43937762_pos_421751	0.373515
chr3_14454548_14454566_pos_316828	0.373512
chr7_133053488_133053506_pos_462261	0.37351
chr12_111398771_111398789_pos_130760	0.373508
chr6_53482890_53482908_pos_423300	0.373504
chr1_20308626_20308644_pos_6229	0.373503
chr4_7236408_7236426_pos_352103	0.373502
chr18_36442108_36442126_pos_226059	0.3735
chr10_15239138_15239156_pos_56030	0.373496
chr17_1203530_1203548_pos_199127	0.373494
chr2_179594564_179594582_pos_273128	0.373488
chrX_19579080_19579098_pos_513508	0.373488
chr17_755867_755885_pos_198664	0.373484
chr6_16496416_16496434_pos_414262	0.373476
chr16_52497379_52497397_pos_190505	0.373471
chr22_35866822_35866840_pos_309260	0.37347
chr3_174822232_174822250_pos_345571	0.373469
chr19_48493268_48493286_pos_240387	0.373465
chr5_61667774_61667792_pos_384049	0.373465
chr6_160520636_160520654_pos_439444	0.373457
chr10_101566538_101566556_pos_75766	0.373448
chr8_125513306_125513324_pos_486529	0.373443
chr5_34534319_34534337_pos_379876	0.37344
chr21_19257170_19257188_pos_298342	0.373427
chr12_29880334_29880352_pos_117103	0.373411
chr2_8807042_8807060_pos_242680	0.373409
chr20_3313049_3313067_pos_285635	0.373409
chr7_36034204_36034222_pos_449711	0.373392
chr9_116471236_116471254_pos_505672	0.373389
chr7_157279500_157279518_pos_465811	0.373387
chr9_127023640_127023658_pos_507933	0.373387
chr1_164847164_164847182_pos_32153	0.373381
chr4_141130786_141130804_pos_368009	0.37338
chr5_123883262_123883280_pos_392725	0.37337
chr18_58322270_58322288_pos_229397	0.373369
chr10_76459372_76459390_pos_68864	0.373359
chr15_28052171_28052189_pos_164656	0.373356
chr8_37754610_37754628_pos_474440	0.373342
chr1_43235596_43235614_pos_13270	0.373339
chr7_47461294_47461312_pos_452058	0.373336
chr13_71625482_71625500_pos_143432	0.373335
chr5_14173792_14173810_pos_377843	0.373334
chr19_16417942_16417960_pos_235917	0.373332
chr12_30822878_30822896_pos_117134	0.373325
chr2_37396221_37396239_pos_249503	0.373324
chr2_40348264_40348282_pos_250763	0.373323
chr4_183758673_183758691_pos_374237	0.373323
chr8_13278178_13278196_pos_469019	0.373323
chr10_94330001_94330019_pos_73993	0.37332
chr1_231990748_231990766_pos_48173	0.373305
chr2_230738620_230738638_pos_281504	0.373297
chr11_43890396_43890414_pos_92029	0.373296
chr1_183894200_183894218_pos_36398	0.373293
chr1_3188254_3188272_pos_717	0.373288
chr12_88897774_88897792_pos_124818	0.373284
chr11_28758028_28758046_pos_90388	0.373283
chr15_90034924_90034942_pos_180842	0.373283
chr10_21337960_21337978_pos_57472	0.373276
chr6_170153229_170153247_pos_441805	0.373268
chr6_13360744_13360762_pos_412802	0.373264
chr22_17938780_17938798_pos_304162	0.373262
chr7_22561694_22561712_pos_446088	0.373256
chr3_157115510_157115528_pos_343043	0.373255
chr2_8146148_8146166_pos_242337	0.373254
chr10_110859680_110859698_pos_78617	0.373253
chr2_60546324_60546342_pos_255548	0.373253
chr17_57113162_57113180_pos_211805	0.373252
chr10_72709282_72709300_pos_67549	0.373245
chr7_36045518_36045536_pos_449731	0.373243
chr1_112464628_112464646_pos_26598	0.37324
chr17_17768624_17768642_pos_203833	0.373235
chr7_25844641_25844659_pos_446944	0.373234
chr6_156888030_156888048_pos_438173	0.373233
chr9_114140926_114140944_pos_505201	0.373226
chr2_37838634_37838652_pos_249906	0.373225
chr19_48631793_48631811_pos_240425	0.373218
chr2_207515901_207515919_pos_277223	0.373216
chr10_58856582_58856600_pos_63899	0.373214
chr16_48613768_48613786_pos_190028	0.373211
chr10_15486731_15486749_pos_56246	0.373209
chr17_64701340_64701358_pos_214123	0.373204
chr4_37970898_37970916_pos_355724	0.373204
chr12_5084128_5084146_pos_112831	0.373202
chr10_104035012_104035030_pos_77126	0.373201
chr9_127129482_127129500_pos_508023	0.3732
chrX_134642586_134642604_pos_518480	0.373195
chr12_62786126_62786144_pos_121897	0.373189
chr16_52861760_52861778_pos_190513	0.373183
chr17_44113164_44113182_pos_208873	0.373179
chr22_30311460_30311478_pos_307657	0.373176
chr5_83474110_83474128_pos_388284	0.373176
chr13_29383719_29383737_pos_137104	0.373163
chr1_19390428_19390446_pos_5950	0.37316
chr21_31945808_31945826_pos_299447	0.373159
chr17_29726770_29726788_pos_205644	0.373158
chr3_4582540_4582558_pos_314304	0.373157
chr9_14062186_14062204_pos_492723	0.373154
chr8_133093526_133093544_pos_488378	0.373151
chr10_59079738_59079756_pos_63935	0.373148
chr8_117989582_117989600_pos_484155	0.373143
chr18_59042586_59042604_pos_229898	0.37313
chr18_22458838_22458856_pos_223303	0.373128
chr3_102090096_102090114_pos_332629	0.373126
chr2_107808723_107808741_pos_263085	0.373125
chr1_11990740_11990758_pos_4024	0.373108
chr2_221073958_221073976_pos_280124	0.373099
chr8_124237101_124237119_pos_485856	0.373098
chr2_16317041_16317059_pos_244476	0.373097
chr12_3138846_3138864_pos_111922	0.37309
chr16_64375760_64375778_pos_192404	0.37309
chr10_7795796_7795814_pos_54341	0.373086
chr10_31760504_31760522_pos_60260	0.373086
chr4_20616186_20616204_pos_354151	0.373084
chr12_57869412_57869430_pos_121501	0.373082
chr2_98909848_98909866_pos_261012	0.373069
chr6_163289235_163289253_pos_439925	0.373064
chr1_225848786_225848804_pos_45855	0.37305
chr3_197260476_197260494_pos_350975	0.373041
chr8_123514486_123514504_pos_485400	0.373039
chr3_127761465_127761483_pos_337788	0.373038
chr11_35363718_35363736_pos_91554	0.373031
chr4_30840297_30840315_pos_355454	0.37303
chr12_64088757_64088775_pos_122078	0.373026
chr5_175679034_175679052_pos_407747	0.373024
chr2_239440700_239440718_pos_284466	0.373022
chr21_34545726_34545744_pos_300188	0.37302
chr1_212636729_212636747_pos_42900	0.373013
chr7_24701568_24701586_pos_446469	0.373009
chr15_90094523_90094541_pos_180892	0.373008
chr6_121523782_121523800_pos_430702	0.373003
chr2_28277046_28277064_pos_246977	0.372968
chr2_224909881_224909899_pos_280742	0.372968
chr1_25697918_25697936_pos_8140	0.372966
chr2_237664440_237664458_pos_283571	0.372966
chr3_179180993_179181011_pos_346360	0.372966
chr15_67121126_67121144_pos_174082	0.372965
chr3_14298142_14298160_pos_316774	0.372964
chr8_124841746_124841764_pos_486201	0.372959
chr1_156129148_156129166_pos_30276	0.372958
chr7_23474272_23474290_pos_446401	0.372957
chr11_124921104_124921122_pos_107087	0.372935
chr13_59356833_59356851_pos_143107	0.372932
chr10_104308786_104308804_pos_77211	0.372927
chr3_123843886_123843904_pos_336327	0.372924
chr9_131678622_131678640_pos_510517	0.372923
chr17_17540636_17540654_pos_203522	0.372913
chr5_14266910_14266928_pos_377913	0.372898
chr2_96187480_96187498_pos_260331	0.372896
chr1_56477968_56477986_pos_16344	0.372894
chr13_39395173_39395191_pos_139369	0.372886
chr7_25665527_25665545_pos_446833	0.372884
chr2_121606517_121606535_pos_265009	0.372883
chr8_132891940_132891958_pos_488214	0.372873
chr22_35586153_35586171_pos_309002	0.372871
chr10_5775380_5775398_pos_53916	0.37287
chr12_106195676_106195694_pos_128918	0.37287
chr4_182880587_182880605_pos_374081	0.372868
chr10_79025481_79025499_pos_69925	0.372862
chr20_10740150_10740168_pos_287163	0.37286
chr11_46560625_46560643_pos_93260	0.372846
chr1_25728436_25728454_pos_8198	0.372843
chr2_46490870_46490888_pos_253275	0.372831
chr19_2540784_2540802_pos_232524	0.372829
chr2_133774515_133774533_pos_266119	0.372824
chr1_82503998_82504016_pos_21595	0.372819
chr13_106528111_106528129_pos_146635	0.372808
chr19_46982678_46982696_pos_240039	0.372807
chr9_94909152_94909170_pos_500942	0.372807
chr6_16584092_16584110_pos_414376	0.372806
chr19_48493179_48493197_pos_240385	0.372803
chr8_23427438_23427456_pos_471684	0.3728
chr3_66177210_66177228_pos_328526	0.372794
chr16_81695210_81695228_pos_195726	0.372788
chr10_23914848_23914866_pos_58044	0.372787
chr15_36924296_36924314_pos_166233	0.372786
chr8_106927201_106927219_pos_483443	0.372785
chr13_51246679_51246697_pos_142653	0.372775
chr17_350972_350990_pos_198513	0.372769
chr19_46617250_46617268_pos_239811	0.372767
chr13_29141186_29141204_pos_137047	0.372766
chr1_94536027_94536045_pos_24248	0.372764
chr17_3029792_3029810_pos_200268	0.372763
chr14_52063398_52063416_pos_152200	0.372761
chr3_30581446_30581464_pos_319913	0.372752
chr9_113509614_113509632_pos_504841	0.372749
chr3_21326776_21326794_pos_318175	0.372736
chr3_24306270_24306288_pos_318584	0.372735
chr10_129892841_129892859_pos_83241	0.37273
chr1_202459659_202459677_pos_39087	0.372729
chr2_157787016_157787034_pos_268602	0.372708
chr10_69516393_69516411_pos_66088	0.372697
chr10_110168808_110168826_pos_77743	0.372696
chr6_144340672_144340690_pos_435702	0.372696
chr3_64894642_64894660_pos_327867	0.372691
chr20_1389730_1389748_pos_285298	0.372688
chr7_100469515_100469533_pos_457234	0.372687
chr1_206659654_206659672_pos_41132	0.372676
chr3_102699859_102699877_pos_332733	0.372675
chr12_12902236_12902254_pos_114365	0.372661
chr7_150629654_150629672_pos_464853	0.372644
chr15_101176882_101176900_pos_184570	0.372638
chr18_48163776_48163794_pos_227201	0.372636
chr18_79507924_79507942_pos_231788	0.372634
chr1_153653385_153653403_pos_29563	0.372626
chr5_95858428_95858446_pos_389413	0.372624
chr7_32088544_32088562_pos_448634	0.372619
chrX_40154360_40154378_pos_514832	0.372618
chr12_69655729_69655747_pos_123352	0.372615
chr15_88744948_88744966_pos_180568	0.372614
chr11_117096586_117096604_pos_104573	0.372604
chr14_61330272_61330290_pos_154502	0.3726
chr6_36067848_36067866_pos_419195	0.372599
chr14_68032246_68032264_pos_155913	0.372596
chr17_2085790_2085808_pos_199743	0.372592
chr1_180898220_180898238_pos_35332	0.372588
chrX_70481588_70481606_pos_516773	0.372581
chr11_111731008_111731026_pos_102819	0.372572
chr4_173508842_173508860_pos_373213	0.372562
chr18_35334935_35334953_pos_225680	0.37256
chr1_39107338_39107356_pos_11582	0.372553
chr1_90107154_90107172_pos_23111	0.372551
chr4_99828868_99828886_pos_362941	0.372538
chr16_87201370_87201388_pos_197587	0.372535
chr1_88472465_88472483_pos_22799	0.372525
chr10_43817174_43817192_pos_61959	0.372524
chr7_157359924_157359942_pos_465864	0.372516
chr20_10610434_10610452_pos_287051	0.37251
chr3_99240918_99240936_pos_332066	0.372506
chr9_130860814_130860832_pos_509822	0.372506
chr14_52033470_52033488_pos_152107	0.3725
chr6_52416824_52416842_pos_422916	0.372485
chr1_178371494_178371512_pos_34889	0.372483
chr3_52140964_52140982_pos_325310	0.372477
chr3_48434747_48434765_pos_324432	0.37247
chr4_183876270_183876288_pos_374351	0.372468
chr12_121628252_121628270_pos_133001	0.372467
chr19_5091336_5091354_pos_233397	0.37246
chr15_99212710_99212728_pos_183669	0.372458
chr2_16390420_16390438_pos_244551	0.372451
chr6_20955318_20955336_pos_415830	0.37245
chr12_95100349_95100367_pos_126896	0.372447
chr3_150372300_150372318_pos_342018	0.372447
chr5_134552014_134552032_pos_395086	0.372436
chr5_126851754_126851772_pos_393822	0.372435
chr14_89180112_89180130_pos_160542	0.372432
chr9_92616937_92616955_pos_500254	0.372428
chr5_14753529_14753547_pos_378216	0.372427
chr11_112852344_112852362_pos_103230	0.372422
chr10_10891532_10891550_pos_54629	0.372415
chr6_38504135_38504153_pos_420276	0.37241
chr17_68910220_68910238_pos_215257	0.372403
chr1_51284738_51284756_pos_14725	0.372402
chr6_14500179_14500197_pos_413237	0.372398
chr5_41409385_41409403_pos_381012	0.372397
chr10_33154848_33154866_pos_60579	0.372383
chr1_172141580_172141598_pos_33716	0.372375
chr11_63944353_63944371_pos_95400	0.372374
chr2_61179362_61179380_pos_255594	0.372374
chr1_36285632_36285650_pos_11278	0.372372
chr2_31303394_31303412_pos_248266	0.372369
chr20_3401537_3401555_pos_285660	0.372363
chr12_2198464_2198482_pos_111205	0.372353
chr12_53225465_53225483_pos_120656	0.372347
chr20_53740546_53740564_pos_295645	0.372344
chr5_154471329_154471347_pos_402262	0.372344
chr6_147552162_147552180_pos_435922	0.372344
chr12_3137410_3137428_pos_111916	0.372342
chr11_20007490_20007508_pos_89730	0.372341
chr10_68599366_68599384_pos_65809	0.37234
chr10_95287162_95287180_pos_74087	0.372337
chr7_29872908_29872926_pos_447978	0.372336
chr6_42405152_42405170_pos_421243	0.372333
chr11_128133808_128133826_pos_107838	0.372329
chr7_26689692_26689710_pos_447137	0.372318
chr3_187045512_187045530_pos_347812	0.372317
chr10_28559067_28559085_pos_58608	0.37231
chr3_107579562_107579580_pos_333082	0.372307
chr11_122691340_122691358_pos_106658	0.372304
chr14_77024372_77024390_pos_159797	0.372297
chr4_79652502_79652520_pos_360830	0.372292
chr3_45628820_45628838_pos_323695	0.37229
chr15_57923624_57923642_pos_170643	0.372284
chr2_118670250_118670268_pos_264293	0.372283
chr3_70982764_70982782_pos_329665	0.372283
chr17_62870438_62870456_pos_213652	0.372282
chr6_118644036_118644054_pos_430380	0.372279
chr7_151078299_151078317_pos_465123	0.372279
chr14_72555395_72555413_pos_157997	0.372268
chr17_44536424_44536442_pos_208986	0.372264
chr11_125355848_125355866_pos_107250	0.37225
chr1_230080983_230081001_pos_47124	0.372249
chr3_191327098_191327116_pos_349074	0.372247
chr18_9838722_9838740_pos_221293	0.372246
chr10_16773506_16773524_pos_56388	0.372242
chr1_210295198_210295216_pos_42364	0.372239
chr19_44685274_44685292_pos_239128	0.372239
chr3_29430816_29430834_pos_319485	0.372235
chr15_75671130_75671148_pos_177469	0.372226
chr2_133956804_133956822_pos_266170	0.372225
chr17_1940072_1940090_pos_199511	0.372224
chr4_102342932_102342950_pos_363087	0.37222
chr10_29692918_29692936_pos_59254	0.372219
chr2_105786622_105786640_pos_262871	0.372219
chr1_214549223_214549241_pos_43588	0.372215
chr5_5795392_5795410_pos_376994	0.372214
chr10_104321260_104321278_pos_77239	0.372212
chr3_45542066_45542084_pos_323585	0.372212
chrX_100378856_100378874_pos_517116	0.372208
chr6_1613964_1613982_pos_408801	0.372207
chr5_75575514_75575532_pos_386583	0.372202
chr6_161011702_161011720_pos_439479	0.372202
chr17_62898532_62898550_pos_213674	0.372201
chr9_91857567_91857585_pos_499984	0.3722
chr1_206667142_206667160_pos_41165	0.372199
chr10_66538546_66538564_pos_65559	0.372199
chr15_77454502_77454520_pos_177824	0.372195
chr1_183916079_183916097_pos_36435	0.372192
chr2_101704286_101704304_pos_262056	0.372183
chr1_16182194_16182212_pos_5482	0.372178
chr20_32611628_32611646_pos_289943	0.372178
chr4_185803940_185803958_pos_375400	0.372175
chr11_86950058_86950076_pos_100594	0.372174
chr3_136988852_136988870_pos_339978	0.37217
chr2_37651172_37651190_pos_249712	0.372166
chr4_102553080_102553098_pos_363120	0.372149
chr5_140595742_140595760_pos_397172	0.372146
chr12_68420730_68420748_pos_123130	0.37214
chr12_20396362_20396380_pos_115563	0.372137
chr21_16424396_16424414_pos_298140	0.372135
chr4_22471107_22471125_pos_354162	0.372134
chr8_130639908_130639926_pos_487951	0.372132
chr15_45732870_45732888_pos_168517	0.372131
chr2_32716250_32716268_pos_248367	0.372128
chr5_142357368_142357386_pos_397670	0.372125
chr5_150655552_150655570_pos_401462	0.372124
chr5_142089121_142089139_pos_397466	0.372121
chr2_241162050_241162068_pos_284914	0.37212
chr15_81294224_81294242_pos_178871	0.372119
chr6_22828422_22828440_pos_416592	0.372117
chr11_76770772_76770790_pos_99286	0.372112
chr3_152257682_152257700_pos_342222	0.37211
chr13_106530654_106530672_pos_146639	0.372104
chr12_1642736_1642754_pos_110760	0.372099
chr7_47570396_47570414_pos_452181	0.372098
chrX_40645134_40645152_pos_514944	0.372097
chr8_26831186_26831204_pos_472560	0.372095
chr12_49869417_49869435_pos_119705	0.372092
chr2_30300466_30300484_pos_247692	0.372092
chr12_117077140_117077158_pos_132210	0.372088
chr5_61408892_61408910_pos_383976	0.372088
chr1_231590780_231590798_pos_47867	0.372083
chr5_56319338_56319356_pos_382597	0.372078
chr6_41706401_41706419_pos_420964	0.372077
chr1_59596740_59596758_pos_17158	0.372071
chr8_105770289_105770307_pos_483315	0.372058
chr8_124409378_124409396_pos_485932	0.372055
chr19_41325364_41325382_pos_238727	0.37205
chr17_17420811_17420829_pos_203465	0.372043
chr1_94754706_94754724_pos_24381	0.372036
chrX_130060928_130060946_pos_518175	0.372031
chr19_55563506_55563524_pos_241354	0.37203
chr3_11509232_11509250_pos_315653	0.372029
chr5_38601264_38601282_pos_380579	0.372023
chr17_33674787_33674805_pos_206205	0.37202
chr3_79345393_79345411_pos_331454	0.372019
chr8_38966573_38966591_pos_475172	0.372018
chr11_2193458_2193476_pos_84343	0.372015
chr9_88732234_88732252_pos_499122	0.372015
chr18_23226612_23226630_pos_223766	0.37201
chr10_59337519_59337537_pos_63995	0.372007
chr3_129132485_129132503_pos_338543	0.372004
chr9_131889216_131889234_pos_510645	0.372004
chr5_77200752_77200770_pos_386824	0.37199
chr8_92019415_92019433_pos_480200	0.371988
chr18_46289620_46289638_pos_226917	0.371971
chr3_24139092_24139110_pos_318480	0.371969
chr13_48625064_48625082_pos_141848	0.371959
chr1_219791942_219791960_pos_44608	0.371956
chr19_5828264_5828282_pos_233608	0.371951
chrX_153379558_153379576_pos_519145	0.371951
chr4_76599170_76599188_pos_360067	0.371947
chr4_158824458_158824476_pos_371723	0.37194
chr6_12401406_12401424_pos_412314	0.371932
chr5_14503306_14503324_pos_378117	0.37193
chrX_68996174_68996192_pos_516422	0.37193
chr2_160513314_160513332_pos_269832	0.371927
chr10_71968856_71968874_pos_67117	0.371926
chr8_66463654_66463672_pos_478524	0.371912
chr3_64650556_64650574_pos_327731	0.371903
chr1_36390102_36390120_pos_11343	0.371898
chrX_40105132_40105150_pos_514690	0.371897
chr5_88829284_88829302_pos_388566	0.371896
chr6_93779204_93779222_pos_426906	0.371878
chr17_35774078_35774096_pos_206496	0.371876
chr1_205301168_205301186_pos_40558	0.371875
chr12_86264766_86264784_pos_124722	0.371872
chr18_32301068_32301086_pos_225204	0.371869
chr10_74957867_74957885_pos_68308	0.371866
chr12_45986990_45987008_pos_118278	0.371864
chr15_67043045_67043063_pos_173964	0.371863
chr10_90912236_90912254_pos_72677	0.371861
chr12_23921714_23921732_pos_116066	0.371861
chr17_81031484_81031502_pos_218620	0.371851
chr5_149805994_149806012_pos_400663	0.371847
chr6_15080023_15080041_pos_413477	0.371845
chr8_11711358_11711376_pos_468274	0.371841
chr11_86067002_86067020_pos_100221	0.371836
chr11_121892168_121892186_pos_106202	0.371835
chr1_3313378_3313396_pos_800	0.371827
chr1_53048352_53048370_pos_15047	0.371826
chr1_110187634_110187652_pos_26125	0.371818
chr15_74664046_74664064_pos_177215	0.371814
chr8_38909432_38909450_pos_475096	0.371812
chr9_126146440_126146458_pos_507705	0.371812
chr4_55004892_55004910_pos_358384	0.371799
chr7_71223242_71223260_pos_454081	0.37179
chr19_2543849_2543867_pos_232540	0.371788
chr7_24702972_24702990_pos_446485	0.371788
chr19_19490610_19490628_pos_236909	0.371787
chr6_5968980_5968998_pos_410402	0.371787
chrX_115345490_115345508_pos_517634	0.37178
chr11_44813536_44813554_pos_92509	0.371777
chr5_159519558_159519576_pos_403860	0.371775
chr15_99015628_99015646_pos_183476	0.371769
chr17_57367031_57367049_pos_211906	0.371762
chr15_56730708_56730726_pos_169893	0.37176
chr11_68469276_68469294_pos_96870	0.371757
chr1_67690036_67690054_pos_19955	0.371753
chr10_114749766_114749784_pos_80074	0.371752
chr9_14292592_14292610_pos_492977	0.371751
chr13_31951412_31951430_pos_137895	0.37175
chr1_156496392_156496410_pos_30396	0.371747
chr15_85354574_85354592_pos_179668	0.371746
chr1_55670784_55670802_pos_15989	0.37174
chr10_69729655_69729673_pos_66148	0.371739
chr21_39454229_39454247_pos_301579	0.371738
chr7_22122362_22122380_pos_445920	0.371731
chr13_20817176_20817194_pos_135276	0.37173
chr4_185532877_185532895_pos_375054	0.371725
chr17_21173834_21173852_pos_204704	0.371724
chr5_74447307_74447325_pos_386462	0.371711
chr15_70324186_70324204_pos_175471	0.371708
chr13_29481070_29481088_pos_137223	0.371706
chr10_103144216_103144234_pos_76532	0.371694
chr2_215831500_215831518_pos_277897	0.37169
chr5_169164664_169164682_pos_404832	0.371684
chr1_60922392_60922410_pos_17387	0.371678
chr15_78155498_78155516_pos_178241	0.371674
chr17_75549592_75549610_pos_216388	0.371673
chr12_20110238_20110256_pos_115487	0.371671
chr1_86788940_86788958_pos_22525	0.37167
chr14_54625970_54625988_pos_152684	0.371668
chr7_33722771_33722789_pos_448887	0.371665
chr8_118614948_118614966_pos_484404	0.37166
chr5_124742180_124742198_pos_393198	0.371657
chr3_121648840_121648858_pos_335511	0.371649
chr12_119665770_119665788_pos_132498	0.371648
chr5_16155744_16155762_pos_378720	0.371648
chr22_25402786_25402804_pos_306020	0.371624
chr18_23365609_23365627_pos_223879	0.371622
chr6_38119019_38119037_pos_420222	0.371617
chr20_38579326_38579344_pos_291836	0.371612
chr6_148295572_148295590_pos_436012	0.371612
chr2_235074066_235074084_pos_282417	0.371607
chr16_2905840_2905858_pos_185207	0.371598
chr3_79282488_79282506_pos_331433	0.371586
chr15_77390391_77390409_pos_177815	0.371585
chr3_143151125_143151143_pos_340905	0.37158
chr16_46929812_46929830_pos_189874	0.371577
chr1_91584253_91584271_pos_23203	0.371575
chr16_68288496_68288514_pos_193360	0.371574
chr13_33127416_33127434_pos_138451	0.37157
chr15_51838478_51838496_pos_169490	0.37157
chr13_48818623_48818641_pos_141919	0.371567
chr11_3169938_3169956_pos_84840	0.371565
chr7_6226266_6226284_pos_444157	0.371563
chr11_8870970_8870988_pos_85550	0.371547
chr13_20140300_20140318_pos_135086	0.371543
chr9_129428504_129428522_pos_509134	0.371542
chr6_139889238_139889256_pos_434445	0.371541
chr9_77976016_77976034_pos_497885	0.371528
chr10_18240530_18240548_pos_56962	0.371527
chr12_67678876_67678894_pos_122838	0.371524
chr1_205920448_205920466_pos_40895	0.371521
chr2_28161176_28161194_pos_246923	0.371521
chr5_173303962_173303980_pos_406905	0.371518
chr3_17938437_17938455_pos_318004	0.371511
chr3_37625923_37625941_pos_321123	0.371511
chr4_2256284_2256302_pos_351357	0.371506
chr18_25877376_25877394_pos_224545	0.371504
chr18_57677168_57677186_pos_228994	0.371504
chr9_136925768_136925786_pos_512167	0.371504
chr11_1756476_1756494_pos_84192	0.371503
chr16_75245304_75245322_pos_194799	0.371502
chr4_87027402_87027420_pos_361582	0.371502
chr5_169004446_169004464_pos_404705	0.371499
chr7_17556430_17556448_pos_445336	0.371491
chr1_15028276_15028294_pos_4789	0.371485
chr17_8698892_8698910_pos_201619	0.371481
chr10_110821282_110821300_pos_78556	0.371475
chr2_157784614_157784632_pos_268586	0.371471
chr1_8048074_8048092_pos_1827	0.371469
chr20_10475056_10475074_pos_286970	0.371454
chr10_3136535_3136553_pos_52467	0.371453
chr11_130401321_130401339_pos_108851	0.371451
chr3_113262278_113262296_pos_334004	0.371451
chr2_240469428_240469446_pos_284790	0.371446
chr15_50677212_50677230_pos_169256	0.371438
chr2_160429428_160429446_pos_269789	0.371434
chr4_152609696_152609714_pos_370548	0.371434
chr4_141654434_141654452_pos_368109	0.371433
chr9_7172794_7172812_pos_491953	0.371433
chr3_65889672_65889690_pos_328316	0.371424
chr8_37079716_37079734_pos_474304	0.371422
chr20_17806915_17806933_pos_287784	0.371415
chr1_14141352_14141370_pos_4733	0.371403
chr16_24838835_24838853_pos_188833	0.371386
chr2_145007601_145007619_pos_267706	0.37138
chr4_146191104_146191122_pos_368898	0.371377
chr10_33662228_33662246_pos_60931	0.371368
chr1_85224480_85224498_pos_22028	0.371367
chr5_159510380_159510398_pos_403842	0.37136
chr5_109863965_109863983_pos_390584	0.371351
chr9_109275236_109275254_pos_503447	0.371351
chr11_33207799_33207817_pos_90884	0.371338
chr19_13834356_13834374_pos_235180	0.371332
chr13_23561365_23561383_pos_135924	0.37133
chr16_85516288_85516306_pos_196940	0.371321
chr6_143597080_143597098_pos_435328	0.371318
chr2_40280918_40280936_pos_250698	0.371312
chr11_7555286_7555304_pos_85216	0.371308
chr5_149694083_149694101_pos_400570	0.371308
chr11_7574886_7574904_pos_85221	0.371303
chr5_68482297_68482315_pos_385550	0.371298
chr6_159422192_159422210_pos_439098	0.371298
chr8_17687179_17687197_pos_469744	0.371298
chr18_58866706_58866724_pos_229755	0.371294
chr12_26122100_26122118_pos_116339	0.371291
chr14_68936354_68936372_pos_157054	0.37129
chr1_94326484_94326502_pos_24180	0.371289
chr21_41641234_41641252_pos_301894	0.371285
chr1_230760462_230760480_pos_47488	0.371279
chr5_142955906_142955924_pos_398283	0.371279
chr6_22785172_22785190_pos_416567	0.371269
chr8_132937980_132937998_pos_488237	0.371269
chr19_56884594_56884612_pos_241448	0.371268
chr6_2741906_2741924_pos_409358	0.371267
chr13_74048082_74048100_pos_143610	0.371266
chr7_151667354_151667372_pos_465409	0.371264
chr3_172044736_172044754_pos_345036	0.371261
chr5_14806681_14806699_pos_378236	0.371261
chr2_197809366_197809384_pos_275331	0.37126
chr15_61025476_61025494_pos_171350	0.371253
chr7_28509461_28509479_pos_447512	0.371252
chr18_79484662_79484680_pos_231760	0.37125
chr6_36607890_36607908_pos_419299	0.371248
chr14_90657313_90657331_pos_161103	0.371246
chr11_8722316_8722334_pos_85417	0.371222
chr6_11270412_11270430_pos_411870	0.37122
chr1_160104348_160104366_pos_30911	0.371217
chr3_158725493_158725511_pos_343235	0.371217
chr14_92223264_92223282_pos_161524	0.371215
chr3_69289085_69289103_pos_329151	0.371213
chr18_25349782_25349800_pos_224486	0.371207
chr16_75109112_75109130_pos_194765	0.371206
chr4_113181942_113181960_pos_364061	0.371199
chr3_37014870_37014888_pos_320776	0.371187
chr3_8887620_8887638_pos_315019	0.371182
chr20_17537054_17537072_pos_287641	0.371178
chr10_21314890_21314908_pos_57423	0.371177
chr9_131733979_131733997_pos_510619	0.371177
chr8_60850282_60850300_pos_477952	0.371175
chr2_46569233_46569251_pos_253434	0.371173
chr11_121673334_121673352_pos_106082	0.371171
chr12_121971130_121971148_pos_133166	0.371166
chr6_139764916_139764934_pos_434363	0.371163
chr1_201724810_201724828_pos_38620	0.371154
chr10_86024043_86024061_pos_71218	0.371153
chr2_3505927_3505945_pos_241956	0.371143
chr7_35336671_35336689_pos_449330	0.371142
chr3_43764358_43764376_pos_323293	0.371139
chr10_31064496_31064514_pos_59916	0.371137
chr2_190974786_190974804_pos_274491	0.371133
chr14_33766209_33766227_pos_150723	0.371129
chr16_54503044_54503062_pos_191047	0.371114
chr5_68170130_68170148_pos_385306	0.371113
chr4_38529796_38529814_pos_356059	0.371111
chr8_48708483_48708501_pos_476816	0.371099
chr11_72790780_72790798_pos_97752	0.371095
chr6_17494392_17494410_pos_415083	0.371093
chr8_80669416_80669434_pos_479522	0.37109
chr15_77528058_77528076_pos_177973	0.371081
chr4_54232232_54232250_pos_358217	0.37108
chr15_64521173_64521191_pos_172817	0.371077
chr12_45343782_45343800_pos_118176	0.371074
chr10_69729730_69729748_pos_66150	0.371071
chr1_171142513_171142531_pos_33595	0.371064
chr7_100837502_100837520_pos_457386	0.371064
chr10_78393314_78393332_pos_69361	0.371057
chr1_74362808_74362826_pos_20566	0.371045
chr1_93752240_93752258_pos_23879	0.371044
chr18_7324652_7324670_pos_220643	0.371044
chr19_5954747_5954765_pos_233719	0.371043
chr2_158984914_158984932_pos_268903	0.371043
chr21_45360226_45360244_pos_303100	0.371041
chr15_66832892_66832910_pos_173766	0.371038
chr5_36570430_36570448_pos_380109	0.371035
chr1_15717462_15717480_pos_5064	0.37103
chr12_77940102_77940120_pos_124232	0.371004
chr15_39976678_39976696_pos_167111	0.371003
chr9_7145661_7145679_pos_491918	0.370996
chr17_30520672_30520690_pos_205843	0.370988
chr11_120303205_120303223_pos_105770	0.370987
chr5_175671140_175671158_pos_407720	0.370987
chr9_121649098_121649116_pos_506513	0.370983
chr8_42513706_42513724_pos_476090	0.370981
chr9_2809300_2809318_pos_491343	0.370981
chr4_71217874_71217892_pos_359310	0.370974
chr5_163790696_163790714_pos_404192	0.370971
chr7_50642151_50642169_pos_452731	0.370964
chr13_97385837_97385855_pos_145581	0.370961
chr15_60995234_60995252_pos_171338	0.370952
chr13_71507578_71507596_pos_143405	0.370951
chr9_133117784_133117802_pos_510901	0.370951
chrX_129697688_129697706_pos_518101	0.370945
chr19_46901962_46901980_pos_239910	0.370944
chr18_21458594_21458612_pos_222464	0.370939
chr1_61299656_61299674_pos_17864	0.370938
chr6_140002560_140002578_pos_434542	0.370936
chr19_49189498_49189516_pos_240687	0.370934
chr1_159896340_159896358_pos_30846	0.370933
chr4_79852486_79852504_pos_360838	0.370923
chr16_54176453_54176471_pos_190806	0.370913
chr20_36835924_36835942_pos_291103	0.370913
chr7_18389894_18389912_pos_445525	0.37091
chr11_132024776_132024794_pos_109592	0.370908
chr5_122183696_122183714_pos_392271	0.370907
chr22_23219008_23219026_pos_305095	0.370901
chr2_46847870_46847888_pos_253561	0.3709
chr8_96194430_96194448_pos_481061	0.370895
chr3_131217368_131217386_pos_339104	0.370894
chr9_122106422_122106440_pos_506770	0.370893
chr12_120087340_120087358_pos_132535	0.37089
chr14_30227566_30227584_pos_150019	0.37089
chr3_146166578_146166596_pos_341162	0.370887
chr11_19931940_19931958_pos_89631	0.370885
chr17_15399190_15399208_pos_202833	0.370883
chr22_40666597_40666615_pos_311425	0.370883
chr6_11433022_11433040_pos_411957	0.370883
chr2_218847814_218847832_pos_279444	0.37088
chr4_139763894_139763912_pos_367261	0.370879
chr2_237625906_237625924_pos_283506	0.370877
chr10_20977214_20977232_pos_57365	0.370865
chr11_63845508_63845526_pos_95307	0.370864
chr22_17951030_17951048_pos_304219	0.370859
chr12_3153179_3153197_pos_111953	0.370857
chr12_114446392_114446410_pos_131512	0.370856
chr14_92647050_92647068_pos_161631	0.370851
chr6_144285100_144285118_pos_435618	0.370843
chr11_33778844_33778862_pos_91053	0.370841
chr1_150536088_150536106_pos_29118	0.370832
chr16_67863584_67863602_pos_193234	0.370831
chr6_118539460_118539478_pos_430187	0.370828
chr8_140795350_140795368_pos_489657	0.370826
chr4_4575632_4575650_pos_351856	0.370823
chr1_236704754_236704772_pos_50303	0.370816
chr4_9947972_9947990_pos_352965	0.370816
chr2_37015760_37015778_pos_249463	0.370814
chr5_151813084_151813102_pos_401963	0.370809
chr2_196372456_196372474_pos_275004	0.370805
chr8_40485201_40485219_pos_475436	0.370801
chr11_126352118_126352136_pos_107599	0.370799
chr1_167654988_167655006_pos_32574	0.370798
chr10_87896410_87896428_pos_71822	0.370797
chr10_76282479_76282497_pos_68707	0.370791
chr15_77975858_77975876_pos_178103	0.370791
chr10_132659694_132659712_pos_83838	0.370788
chr5_172931061_172931079_pos_406443	0.370788
chr2_217033327_217033345_pos_278416	0.370783
chr2_7012490_7012508_pos_242248	0.370778
chr4_151719913_151719931_pos_370180	0.370776
chr3_151901854_151901872_pos_342190	0.370763
chr15_55344404_55344422_pos_169799	0.37076
chr20_38092872_38092890_pos_291539	0.370753
chr2_9248698_9248716_pos_242849	0.37075
chr22_47006667_47006685_pos_313830	0.370739
chr7_40701112_40701130_pos_450380	0.370735
chr21_44854660_44854678_pos_302686	0.370733
chr8_47353318_47353336_pos_476180	0.37072
chr8_123133118_123133136_pos_485224	0.370718
chr7_24923580_24923598_pos_446634	0.370715
chr17_35764474_35764492_pos_206486	0.370712
chr14_53885247_53885265_pos_152523	0.37071
chr12_110253146_110253164_pos_130325	0.370707
chr1_42757162_42757180_pos_13081	0.370702
chr1_8668478_8668496_pos_2397	0.370699
chr5_14861706_14861724_pos_378284	0.370697
chr6_143516798_143516816_pos_435302	0.370691
chr19_8569308_8569326_pos_234314	0.370686
chr10_124688973_124688991_pos_82063	0.370684
chr12_1648939_1648957_pos_110770	0.370678
chr3_133938885_133938903_pos_339484	0.370662
chr2_88098134_88098152_pos_260127	0.370651
chr1_46025806_46025824_pos_14018	0.370644
chr2_37856190_37856208_pos_249929	0.370641
chr13_49616149_49616167_pos_142039	0.370638
chr17_75553301_75553319_pos_216399	0.370637
chr12_94622680_94622698_pos_126786	0.370636
chr5_139419300_139419318_pos_396459	0.370626
chr11_14423064_14423082_pos_88101	0.370598
chr3_23752326_23752344_pos_318360	0.370595
chr6_108902696_108902714_pos_428058	0.370591
chr7_130921558_130921576_pos_461360	0.370589
chr9_2575733_2575751_pos_491256	0.370587
chr18_10926384_10926402_pos_221608	0.370586
chr11_130452405_130452423_pos_108939	0.370585
chr17_1797476_1797494_pos_199441	0.370579
chr6_6824354_6824372_pos_410752	0.370569
chr16_81004900_81004918_pos_195546	0.370564
chr7_103541256_103541274_pos_458025	0.370563
chr3_157109440_157109458_pos_343012	0.370562
chr5_79481136_79481154_pos_387334	0.37056
chr1_36179216_36179234_pos_11164	0.370559
chr3_149585606_149585624_pos_341659	0.370556
chr10_52308430_52308448_pos_63631	0.370554
chr1_45670048_45670066_pos_13884	0.370548
chr2_220310811_220310829_pos_280034	0.370543
chr22_43829582_43829600_pos_312535	0.370532
chr1_164766297_164766315_pos_32005	0.37053
chr1_78617656_78617674_pos_21093	0.370528
chr8_126587198_126587216_pos_486798	0.370523
chr4_7806502_7806520_pos_352288	0.37052
chr6_165573948_165573966_pos_440807	0.370503
chr7_45978501_45978519_pos_451492	0.370501
chr14_51619738_51619756_pos_151931	0.3705
chr1_231885715_231885733_pos_48057	0.370499
chr22_43239638_43239656_pos_312506	0.370499
chr3_49486066_49486084_pos_324711	0.370489
chr2_42859076_42859094_pos_251612	0.370487
chr7_30471160_30471178_pos_448169	0.370485
chr15_99059342_99059360_pos_183511	0.370477
chr8_124896478_124896496_pos_486247	0.370458
chr13_98917432_98917450_pos_146054	0.370451
chr11_114115723_114115741_pos_103669	0.370448
chr22_37307856_37307874_pos_310047	0.370442
chr1_224737310_224737328_pos_45599	0.370441
chr5_137622523_137622541_pos_395630	0.370428
chr7_26653848_26653866_pos_447119	0.370427
chr13_48162092_48162110_pos_141674	0.370425
chr1_74463843_74463861_pos_20687	0.37042
chr8_125295016_125295034_pos_486374	0.370416
chr7_5700316_5700334_pos_444067	0.370411
chr1_205810672_205810690_pos_40793	0.37041
chr2_69178468_69178486_pos_257652	0.370409
chr10_104307831_104307849_pos_77209	0.370408
chr12_13148265_13148283_pos_114449	0.370407
chr3_195071464_195071482_pos_350387	0.370407
chr1_161884629_161884647_pos_31220	0.370401
chr20_53100738_53100756_pos_295392	0.370401
chr3_171320937_171320955_pos_344575	0.3704
chr4_182212498_182212516_pos_373964	0.3704
chr1_202200798_202200816_pos_38923	0.370395
chr1_111730110_111730128_pos_26336	0.370388
chr1_207917160_207917178_pos_41519	0.370388
chr2_47191676_47191694_pos_253902	0.370384
chr17_69486406_69486424_pos_215305	0.370381
chr4_13093018_13093036_pos_353284	0.370379
chr21_32095184_32095202_pos_299467	0.370376
chr17_2187952_2187970_pos_199952	0.370374
chr6_36423406_36423424_pos_419253	0.370369
chrX_40867205_40867223_pos_514985	0.370366
chr5_172103079_172103097_pos_405633	0.37036
chr1_54471780_54471798_pos_15513	0.370353
chr5_149887802_149887820_pos_400772	0.370347
chr6_150177156_150177174_pos_436586	0.370347
chr22_35910446_35910464_pos_309348	0.370345
chr17_59362764_59362782_pos_212724	0.370343
chr19_6088032_6088050_pos_233819	0.370335
chr10_60910576_60910594_pos_64499	0.370332
chr9_33114978_33114996_pos_494576	0.370332
chr2_168222312_168222330_pos_270816	0.370331
chr16_87178272_87178290_pos_197572	0.370321
chr8_123508962_123508980_pos_485373	0.370321
chr13_79679386_79679404_pos_144505	0.37032
chr10_70746968_70746986_pos_66585	0.370312
chr15_85624810_85624828_pos_180090	0.37031
chr17_46029094_46029112_pos_209740	0.37031
chr11_128342182_128342200_pos_107966	0.370303
chr6_17045909_17045927_pos_414698	0.370303
chr2_23554416_23554434_pos_245825	0.370285
chr11_57315586_57315604_pos_94121	0.370275
chr14_34081288_34081306_pos_150934	0.370274
chr14_69008568_69008586_pos_157202	0.370271
chr14_89367267_89367285_pos_160675	0.370271
chr2_216536906_216536924_pos_278004	0.370267
chrX_40146468_40146486_pos_514775	0.370259
chr18_6879042_6879060_pos_220541	0.370254
chr10_121189228_121189246_pos_81012	0.370253
chr11_100970936_100970954_pos_102084	0.370249
chr4_75000098_75000116_pos_359632	0.370249
chr4_140138594_140138612_pos_367601	0.370248
chr12_13175698_13175716_pos_114476	0.370245
chr6_170524351_170524369_pos_441920	0.370241
chr6_146913988_146914006_pos_435902	0.37024
chr8_120374040_120374058_pos_484633	0.37024
chr10_23063560_23063578_pos_57954	0.370239
chr15_56244980_56244998_pos_169880	0.370239
chr2_121563144_121563162_pos_264986	0.370236
chr1_164591925_164591943_pos_31777	0.370218
chr14_96199012_96199030_pos_162340	0.370215
chr2_3465914_3465932_pos_241906	0.370206
chr10_67075650_67075668_pos_65608	0.370202
chr20_57252924_57252942_pos_296038	0.370193
chr6_156851562_156851580_pos_438149	0.370192
chr1_208117938_208117956_pos_41689	0.370176
chrX_17843226_17843244_pos_513391	0.370176
chr3_120556460_120556478_pos_335339	0.37017
chr22_42873050_42873068_pos_312230	0.370169
chr6_56798361_56798379_pos_424102	0.370168
chr3_37444950_37444968_pos_320925	0.370164
chr4_41125143_41125161_pos_356405	0.370157
chr20_36465690_36465708_pos_290928	0.370156
chr1_165659645_165659663_pos_32269	0.370149
chr5_151238406_151238424_pos_401739	0.370146
chr20_46222825_46222843_pos_293315	0.370144
chr14_24892941_24892959_pos_149752	0.370143
chr16_77638148_77638166_pos_195085	0.370141
chr19_30650258_30650276_pos_237177	0.370133
chr4_42611210_42611228_pos_356789	0.370132
chr16_50617226_50617244_pos_190443	0.370129
chrX_46325754_46325772_pos_515326	0.370126
chr10_61903066_61903084_pos_64677	0.370122
chr8_10681118_10681136_pos_467573	0.370114
chr1_11788704_11788722_pos_3826	0.370103
chr2_144474234_144474252_pos_267323	0.370099
chr20_32334713_32334731_pos_289733	0.370096
chr4_54929609_54929627_pos_358346	0.370085
chr18_46335840_46335858_pos_226924	0.370082
chr3_43753846_43753864_pos_323275	0.370081
chr13_99496834_99496852_pos_146258	0.370069
chr1_234727280_234727298_pos_49460	0.370066
chr8_100994528_100994546_pos_482042	0.370063
chr9_17776869_17776887_pos_493617	0.370051
chr7_36128783_36128801_pos_449793	0.370049
chr7_13980648_13980666_pos_444781	0.370048
chr2_101820738_101820756_pos_262182	0.370042
chr6_12892176_12892194_pos_412458	0.370031
chr5_148972726_148972744_pos_399687	0.370026
chr1_217456458_217456476_pos_44018	0.370023
chr7_55524548_55524566_pos_453405	0.370016
chr3_173411058_173411076_pos_345495	0.37001
chr7_25776402_25776420_pos_446893	0.370006
chr17_82108726_82108744_pos_219129	0.370003
chr12_48787072_48787090_pos_119363	0.37
chr6_139510265_139510283_pos_434194	0.369997
chr1_119631728_119631746_pos_28201	0.369993
chr13_48235080_48235098_pos_141696	0.369987
chr17_17877590_17877608_pos_203982	0.369975
chr8_102804832_102804850_pos_482770	0.369973
chr10_661103_661121_pos_52183	0.369971
chr17_82863915_82863933_pos_219407	0.369968
chr2_172329890_172329908_pos_271506	0.369959
chr19_45444328_45444346_pos_239439	0.369956
chr1_119966870_119966888_pos_28328	0.369951
chr2_28584436_28584454_pos_247150	0.369949
chr8_48432484_48432502_pos_476625	0.369935
chr1_115711422_115711440_pos_27351	0.369934
chr7_40733163_40733181_pos_450433	0.369933
chr21_31895572_31895590_pos_299414	0.369931
chr10_101213782_101213800_pos_75698	0.369925
chr4_185805974_185805992_pos_375423	0.369923
chr8_96377936_96377954_pos_481161	0.369919
chr6_37319250_37319268_pos_419992	0.36991
chr15_47587965_47587983_pos_168630	0.369903
chr6_21459402_21459420_pos_416024	0.369901
chr5_72464306_72464324_pos_386033	0.369892
chr2_66526467_66526485_pos_257055	0.36989
chr4_168588092_168588110_pos_372419	0.369885
chr15_31398998_31399016_pos_165226	0.369866
chr3_156594260_156594278_pos_342770	0.369863
chr14_58078358_58078376_pos_153516	0.36986
chr3_112376688_112376706_pos_333739	0.369859
chr6_157089032_157089050_pos_438262	0.369859
chr6_23097618_23097636_pos_416676	0.369856
chr17_78059396_78059414_pos_217647	0.369854
chr16_48943704_48943722_pos_190047	0.369851
chr1_59015000_59015018_pos_16869	0.369846
chr2_74778714_74778732_pos_259055	0.369843
chr1_144002678_144002696_pos_28363	0.369839
chr3_152382921_152382939_pos_342402	0.369837
chr2_219416466_219416484_pos_279544	0.369831
chr8_48501963_48501981_pos_476632	0.369831
chr18_36559700_36559718_pos_226197	0.369829
chr16_66742238_66742256_pos_192861	0.369819
chr11_92550660_92550678_pos_100911	0.369818
chrX_40867625_40867643_pos_514993	0.369804
chr5_72446240_72446258_pos_386007	0.369803
chr4_15378267_15378285_pos_353652	0.369802
chr10_69479632_69479650_pos_66063	0.369801
chr10_78900204_78900222_pos_69729	0.369791
chr6_35601599_35601617_pos_419070	0.369778
chr5_138469345_138469363_pos_395976	0.36977
chr10_77164118_77164136_pos_68974	0.369763
chr10_18144602_18144620_pos_56891	0.369748
chrX_69989218_69989236_pos_516669	0.369742
chr2_231717644_231717662_pos_281832	0.36974
chr2_43376222_43376240_pos_252315	0.369735
chr22_39472102_39472120_pos_311107	0.369734
chr3_143978222_143978240_pos_341033	0.369723
chr4_147735330_147735348_pos_369236	0.369723
chr1_202351912_202351930_pos_39008	0.36972
chr3_47010464_47010482_pos_324185	0.369717
chr1_230137175_230137193_pos_47196	0.369711
chr18_27652536_27652554_pos_224695	0.369702
chr6_163254890_163254908_pos_439869	0.369687
chr13_106473284_106473302_pos_146549	0.369684
chr2_229416680_229416698_pos_281392	0.36968
chr10_91635584_91635602_pos_73435	0.369679
chr3_139535200_139535218_pos_340238	0.369679
chr16_72199900_72199918_pos_194086	0.369675
chr2_8515678_8515696_pos_242474	0.369671
chr15_89731240_89731258_pos_180781	0.369664
chrX_21779252_21779270_pos_513675	0.369658
chr14_31583252_31583270_pos_150165	0.369657
chr5_38532378_38532396_pos_380488	0.369654
chr4_141652678_141652696_pos_368097	0.369652
chrX_65645156_65645174_pos_516054	0.369646
chr18_59484946_59484964_pos_229955	0.369644
chr14_103626234_103626252_pos_163624	0.369643
chr21_34131346_34131364_pos_300014	0.369643
chr1_168424568_168424586_pos_32872	0.36964
chr4_38016134_38016152_pos_355776	0.369638
chr6_87623540_87623558_pos_426014	0.369638
chr15_38038991_38039009_pos_166629	0.369635
chr5_1875088_1875106_pos_376636	0.36962
chr19_46619924_46619942_pos_239817	0.369616
chr1_159005866_159005884_pos_30809	0.369613
chr5_74383596_74383614_pos_386423	0.369604
chrX_119427758_119427776_pos_517823	0.369602
chr12_48037627_48037645_pos_119261	0.3696
chr14_72831185_72831203_pos_158222	0.36959
chr14_93984326_93984344_pos_162058	0.36959
chr6_39884966_39884984_pos_420506	0.369588
chr11_12683026_12683044_pos_87436	0.369586
chr15_96340150_96340168_pos_182757	0.369586
chr3_186956238_186956256_pos_347695	0.369582
chr14_68948819_68948837_pos_157107	0.369576
chr14_75905740_75905758_pos_159382	0.369572
chr5_177041152_177041170_pos_407908	0.36957
chr17_17782693_17782711_pos_203854	0.369562
chr3_188268410_188268428_pos_348415	0.369561
chr2_71719187_71719205_pos_258414	0.369554
chr7_104957322_104957340_pos_458092	0.369554
chrX_49191288_49191306_pos_515653	0.369554
chr1_76069158_76069176_pos_20763	0.369552
chr17_15088240_15088258_pos_202712	0.369545
chr12_31030074_31030092_pos_117205	0.369542
chr1_230769328_230769346_pos_47498	0.369539
chr5_148828800_148828818_pos_399524	0.369533
chr18_57771322_57771340_pos_229052	0.36953
chr1_39214518_39214536_pos_11701	0.369527
chr17_17723515_17723533_pos_203736	0.369524
chr2_54341846_54341864_pos_254391	0.369522
chr4_113534654_113534672_pos_364192	0.369508
chr5_14435656_14435674_pos_378044	0.369506
chr9_85522696_85522714_pos_498495	0.369505
chr8_22945405_22945423_pos_471464	0.369488
chr2_148614860_148614878_pos_267882	0.369484
chr21_32240984_32241002_pos_299495	0.369484
chr1_203514162_203514180_pos_39722	0.369481
chr10_28679927_28679945_pos_58648	0.369477
chr2_69169090_69169108_pos_257625	0.369446
chr20_41329503_41329521_pos_292335	0.369446
chr1_18945472_18945490_pos_5847	0.369445
chr19_15326796_15326814_pos_235603	0.369439
chr17_47182023_47182041_pos_209837	0.369436
chr12_2151042_2151060_pos_111133	0.369435
chr3_120439248_120439266_pos_335191	0.36943
chr6_36634054_36634072_pos_419339	0.369427
chr2_235075784_235075802_pos_282420	0.369425
chr20_63858800_63858818_pos_297712	0.369425
chr22_38205390_38205408_pos_310474	0.369424
chr12_13172031_13172049_pos_114462	0.36942
chr12_120235136_120235154_pos_132577	0.36942
chr11_74322103_74322121_pos_98297	0.369412
chr10_27621284_27621302_pos_58522	0.369407
chr13_59144820_59144838_pos_143027	0.369403
chr3_29430684_29430702_pos_319482	0.369403
chr10_30186533_30186551_pos_59530	0.369398
chr9_129069696_129069714_pos_508937	0.369393
chr1_93715768_93715786_pos_23840	0.369392
chr4_72526196_72526214_pos_359490	0.369392
chr16_4466292_4466310_pos_185960	0.369384
chr3_5301804_5301822_pos_314678	0.369376
chr10_78805154_78805172_pos_69687	0.369372
chr1_164602778_164602796_pos_31791	0.369371
chr2_42008521_42008539_pos_251347	0.36937
chr6_82144494_82144512_pos_425487	0.369362
chr16_54280912_54280930_pos_190894	0.369347
chr17_1495640_1495658_pos_199244	0.369342
chr3_49967630_49967648_pos_324794	0.369335
chr1_61277224_61277242_pos_17840	0.369333
chr17_15434702_15434720_pos_202878	0.369331
chr5_156759920_156759938_pos_402864	0.369328
chr6_132919188_132919206_pos_432308	0.369326
chr15_36773878_36773896_pos_166055	0.36932
chr8_105634881_105634899_pos_483216	0.369317
chr11_114157802_114157820_pos_103706	0.369313
chr21_37146811_37146829_pos_300649	0.369313
chr17_68492132_68492150_pos_215082	0.369307
chr2_17647225_17647243_pos_244831	0.369299
chr14_68036534_68036552_pos_155927	0.369292
chr5_42871233_42871251_pos_381260	0.369291
chr1_39214402_39214420_pos_11698	0.369283
chr5_159450226_159450244_pos_403797	0.369282
chr5_146427228_146427246_pos_399101	0.369276
chr1_94698898_94698916_pos_24350	0.369274
chr1_202135284_202135302_pos_38918	0.369274
chr6_25070840_25070858_pos_416923	0.369273
chr9_33161084_33161102_pos_494637	0.369259
chr8_20059338_20059356_pos_470636	0.369251
chr4_3464836_3464854_pos_351728	0.369236
chr10_35203952_35203970_pos_61286	0.369229
chr7_74499252_74499270_pos_454609	0.369227
chr21_42263084_42263102_pos_302164	0.369218
chr11_96225092_96225110_pos_101636	0.369211
chr1_213381550_213381568_pos_43010	0.369207
chr14_99791579_99791597_pos_162672	0.369203
chr1_11854734_11854752_pos_3902	0.369202
chr13_29140448_29140466_pos_137040	0.369197
chr2_96186266_96186284_pos_260322	0.369192
chr7_2018944_2018962_pos_442699	0.369191
chr2_86285762_86285780_pos_259923	0.369187
chr3_37493266_37493284_pos_321001	0.369178
chr2_164773831_164773849_pos_270493	0.369171
chr11_32341254_32341272_pos_90736	0.36917
chr14_101797958_101797976_pos_163014	0.369169
chr2_218370791_218370809_pos_279371	0.369167
chr7_44446334_44446352_pos_451284	0.369167
chr1_244163915_244163933_pos_51118	0.369162
chr21_39456274_39456292_pos_301598	0.369157
chr8_125311492_125311510_pos_486398	0.369156
chr10_72009659_72009677_pos_67256	0.369151
chr3_42661132_42661150_pos_322897	0.369148
chr1_119965103_119965121_pos_28315	0.369136
chr8_20913280_20913298_pos_470842	0.369136
chr14_99601463_99601481_pos_162555	0.369135
chr5_14676092_14676110_pos_378129	0.369134
chr3_195149902_195149920_pos_350492	0.369133
chr4_99012980_99012998_pos_362755	0.369117
chr8_134866284_134866302_pos_489046	0.369117
chr3_123695780_123695798_pos_336244	0.369115
chr4_168619480_168619498_pos_372443	0.369113
chr8_133574698_133574716_pos_488803	0.369105
chr3_177729562_177729580_pos_345968	0.369102
chr13_109255652_109255670_pos_146953	0.369097
chr11_75827744_75827762_pos_98849	0.369095
chr19_58514136_58514154_pos_241552	0.369093
chr10_114541468_114541486_pos_79723	0.369091
chr5_32506433_32506451_pos_379536	0.369091
chr9_120893568_120893586_pos_505994	0.369091
chr17_954776_954794_pos_198887	0.369083
chr3_159341112_159341130_pos_343267	0.369083
chr11_3160402_3160420_pos_84821	0.369079
chr2_160967808_160967826_pos_270005	0.369075
chr10_90931298_90931316_pos_72788	0.369067
chr19_11422792_11422810_pos_234799	0.369062
chr2_237901070_237901088_pos_283921	0.369056
chr6_90184944_90184962_pos_426446	0.369055
chr1_154427818_154427836_pos_29774	0.36905
chr1_24694758_24694776_pos_7743	0.369046
chr8_28941572_28941590_pos_473153	0.369046
chr15_40092864_40092882_pos_167201	0.36904
chr4_52782514_52782532_pos_357560	0.369039
chr15_74643220_74643238_pos_177193	0.369038
chr11_35219222_35219240_pos_91506	0.369036
chr4_101281064_101281082_pos_363063	0.369031
chr19_16420829_16420847_pos_235929	0.369021
chr13_46575982_46576000_pos_141437	0.369017
chr1_89904374_89904392_pos_23054	0.369015
chr22_26546492_26546510_pos_306229	0.369015
chr18_22257187_22257205_pos_222961	0.369014
chr1_77830675_77830693_pos_20893	0.369012
chr12_64736926_64736944_pos_122294	0.369012
chr14_52045502_52045520_pos_152116	0.369001
chr10_124741392_124741410_pos_82229	0.368996
chr12_120849901_120849919_pos_132813	0.368996
chr14_68949522_68949540_pos_157119	0.36899
chr4_75005310_75005328_pos_359643	0.36899
chr2_32753101_32753119_pos_248399	0.368985
chr3_43394376_43394394_pos_323156	0.368983
chr6_28953768_28953786_pos_417449	0.36898
chr1_18949878_18949896_pos_5857	0.368975
chr3_102182334_102182352_pos_332699	0.368974
chr8_98359702_98359720_pos_481665	0.36896
chr1_116573044_116573062_pos_27734	0.368956
chr7_137967210_137967228_pos_463752	0.36895
chr3_29683500_29683518_pos_319587	0.368949
chr6_34306390_34306408_pos_418276	0.368947
chr11_75824094_75824112_pos_98835	0.368934
chr6_157742394_157742412_pos_438567	0.368929
chr9_131037682_131037700_pos_509892	0.368929
chr14_51424937_51424955_pos_151846	0.368927
chr1_234816592_234816610_pos_49574	0.368925
chr3_177498374_177498392_pos_345854	0.368923
chr3_57951816_57951834_pos_326501	0.368917
chr2_26961956_26961974_pos_246628	0.368915
chr20_24995304_24995322_pos_289035	0.368914
chr7_130369348_130369366_pos_461202	0.368911
chr9_129336902_129336920_pos_509068	0.368911
chr19_1418021_1418039_pos_232241	0.368908
chr8_92079776_92079794_pos_480259	0.368895
chr3_194880376_194880394_pos_350251	0.368892
chr1_2926174_2926192_pos_520	0.368891
chr15_41585810_41585828_pos_167676	0.368888
chr5_126877788_126877806_pos_393851	0.368882
chr1_147738816_147738834_pos_28752	0.368879
chr11_27464593_27464611_pos_90324	0.368876
chr9_70161319_70161337_pos_496984	0.368874
chr1_168243945_168243963_pos_32808	0.368872
chr2_240259382_240259400_pos_284666	0.368869
chr12_11765298_11765316_pos_113904	0.36886
chr2_10865062_10865080_pos_243424	0.368857
chr3_10980696_10980714_pos_315403	0.368856
chr1_119774130_119774148_pos_28297	0.368853
chr2_237743932_237743950_pos_283789	0.36885
chr14_31166563_31166581_pos_150085	0.368849
chr9_129069388_129069406_pos_508930	0.368849
chr13_31951310_31951328_pos_137893	0.36884
chr3_73037510_73037528_pos_330894	0.368833
chr6_158715040_158715058_pos_438880	0.36882
chrX_39808538_39808556_pos_514486	0.368818
chr3_69541282_69541300_pos_329300	0.368816
chr11_19169196_19169214_pos_89140	0.368809
chr11_48169542_48169560_pos_93914	0.368807
chr8_23330674_23330692_pos_471615	0.368803
chr11_93529236_93529254_pos_101009	0.368801
chr3_4741864_4741882_pos_314415	0.368799
chr5_172616995_172617013_pos_405978	0.368796
chr1_153881358_153881376_pos_29671	0.368792
chr7_92809874_92809892_pos_456416	0.368783
chr8_18854264_18854282_pos_470251	0.368778
chr21_26167980_26167998_pos_298542	0.368776
chr17_43341936_43341954_pos_208375	0.368775
chr19_50725230_50725248_pos_241051	0.368775
chr9_110041516_110041534_pos_504019	0.368766
chr4_140940870_140940888_pos_367851	0.368765
chr17_562422_562440_pos_198592	0.368764
chr1_212639058_212639076_pos_42917	0.368745
chr2_173119534_173119552_pos_271877	0.368743
chr12_55737726_55737744_pos_121036	0.368736
chr16_89300526_89300544_pos_198272	0.368736
chr4_111944166_111944184_pos_363822	0.368726
chr4_3320488_3320506_pos_351659	0.368723
chr13_98175248_98175266_pos_145701	0.368722
chr17_29747856_29747874_pos_205725	0.36872
chr11_8761028_8761046_pos_85453	0.368719
chr17_78762160_78762178_pos_218077	0.36871
chr1_185426880_185426898_pos_37009	0.368705
chr18_58541826_58541844_pos_229485	0.368692
chr4_151695272_151695290_pos_370157	0.368685
chr6_154447746_154447764_pos_437547	0.368685
chr18_9877523_9877541_pos_221317	0.36868
chr2_196400950_196400968_pos_275044	0.368677
chr9_7368470_7368488_pos_491971	0.368674
chr4_151688994_151689012_pos_370111	0.368665
chr2_99882131_99882149_pos_261207	0.368663
chr2_9336353_9336371_pos_242989	0.368662
chr15_100101690_100101708_pos_184227	0.368647
chr20_53900736_53900754_pos_295726	0.368646
chr2_47043850_47043868_pos_253782	0.368644
chr2_149580540_149580558_pos_267940	0.368634
chr15_43923730_43923748_pos_168331	0.368633
chr5_142837382_142837400_pos_398179	0.368632
chr11_44015148_44015166_pos_92105	0.368631
chr12_106112214_106112232_pos_128787	0.368623
chr22_37740652_37740670_pos_310227	0.368617
chr18_36786844_36786862_pos_226364	0.368615
chr4_184343912_184343930_pos_374499	0.368614
chr9_14351648_14351666_pos_493228	0.368614
chr10_11154544_11154562_pos_54910	0.36861
chr17_69047476_69047494_pos_215269	0.368605
chr16_13997992_13998010_pos_187276	0.368601
chr9_126401383_126401401_pos_507728	0.3686
chr14_61388632_61388650_pos_154547	0.368599
chr17_57091296_57091314_pos_211746	0.36859
chr6_108755410_108755428_pos_427963	0.368589
chr10_5629942_5629960_pos_53880	0.368585
chr5_73948358_73948376_pos_386297	0.368581
chr2_71253582_71253600_pos_258142	0.36858
chr10_3681888_3681906_pos_52807	0.368575
chr22_29831858_29831876_pos_307478	0.368572
chr14_31262840_31262858_pos_150109	0.368566
chr13_50357756_50357774_pos_142278	0.368564
chr14_24817720_24817738_pos_149713	0.36856
chr6_6687068_6687086_pos_410549	0.36856
chrX_8052848_8052866_pos_512444	0.368551
chr7_47406711_47406729_pos_452031	0.36855
chr22_32618646_32618664_pos_308144	0.368547
chr10_14450238_14450256_pos_55924	0.368546
chr13_108959256_108959274_pos_146873	0.368545
chr1_6280989_6281007_pos_1140	0.368543
chr2_151853703_151853721_pos_268203	0.368542
chr17_2545454_2545472_pos_200087	0.368535
chr3_33391442_33391460_pos_320476	0.368534
chr7_101129742_101129760_pos_457438	0.368533
chr6_46989676_46989694_pos_422707	0.368528
chr1_217033134_217033152_pos_43850	0.368515
chr9_105930416_105930434_pos_502634	0.368515
chr15_98525510_98525528_pos_182964	0.368513
chr2_37610998_37611016_pos_249664	0.368513
chr7_10237948_10237966_pos_444583	0.368509
chr13_60757466_60757484_pos_143247	0.368504
chr1_164689849_164689867_pos_31866	0.368488
chr10_22252404_22252422_pos_57759	0.368481
chr10_114632134_114632152_pos_79834	0.36848
chr5_16492567_16492585_pos_378802	0.368479
chr15_90562072_90562090_pos_181174	0.368478
chr13_61162853_61162871_pos_143256	0.368475
chr7_24231639_24231657_pos_446434	0.36847
chr7_116549020_116549038_pos_459846	0.368469
chr20_2151506_2151524_pos_285603	0.368456
chr3_98786800_98786818_pos_331942	0.368454
chr8_37540264_37540282_pos_474337	0.368426
chr14_105415058_105415076_pos_164243	0.368425
chr17_8126688_8126706_pos_201252	0.368421
chr10_49225516_49225534_pos_63017	0.36842
chr3_123377175_123377193_pos_335947	0.368418
chr7_40721274_40721292_pos_450415	0.368413
chr1_59138420_59138438_pos_16915	0.368408
chr13_98972900_98972918_pos_146118	0.368407
chr1_10756643_10756661_pos_3545	0.368406
chr10_72009932_72009950_pos_67260	0.368406
chr13_26967515_26967533_pos_136376	0.3684
chr2_205704218_205704236_pos_276703	0.368399
chr20_1323481_1323499_pos_285276	0.368388
chr11_122340596_122340614_pos_106498	0.368378
chr4_124460258_124460276_pos_365988	0.368375
chr8_38852062_38852080_pos_475022	0.368366
chr11_108958580_108958598_pos_102512	0.368362
chr14_68612500_68612518_pos_156616	0.368357
chr2_66578557_66578575_pos_257109	0.368357
chr2_241289260_241289278_pos_284944	0.368351
chr18_54149228_54149246_pos_228389	0.368345
chr5_167934510_167934528_pos_404230	0.368334
chr17_2172432_2172450_pos_199889	0.368332
chr21_36980842_36980860_pos_300621	0.368328
chr16_54290198_54290216_pos_190931	0.368324
chrX_107773996_107774014_pos_517426	0.368321
chr4_163251400_163251418_pos_372165	0.368301
chr8_21249390_21249408_pos_470885	0.3683
chr12_104953514_104953532_pos_128196	0.368287
chr5_66824708_66824726_pos_384673	0.368284
chr5_127961922_127961940_pos_394177	0.368284
chr8_80565688_80565706_pos_479439	0.368283
chr11_12149795_12149813_pos_86925	0.368279
chr10_86413092_86413110_pos_71329	0.368278
chr17_17685037_17685055_pos_203698	0.368275
chr3_102132574_102132592_pos_332643	0.368264
chr7_121027910_121027928_pos_460174	0.368258
chr3_112092522_112092540_pos_333670	0.368256
chr2_40372830_40372848_pos_250798	0.368254
chr1_95196212_95196230_pos_24682	0.368247
chr1_154001905_154001923_pos_29704	0.368246
chr15_50055058_50055076_pos_169229	0.368234
chr5_169768104_169768122_pos_404935	0.36822
chr4_152090619_152090637_pos_370438	0.368218
chr6_30757712_30757730_pos_417652	0.368212
chr2_43195046_43195064_pos_252022	0.368211
chr14_25007326_25007344_pos_149853	0.368202
chr10_14064203_14064221_pos_55889	0.368197
chr8_130652308_130652326_pos_487999	0.368189
chr1_208101640_208101658_pos_41657	0.368187
chr1_42746103_42746121_pos_13079	0.368176
chr7_45260202_45260220_pos_451433	0.368175
chr8_103279919_103279937_pos_482922	0.36817
chr5_159510633_159510651_pos_403847	0.368168
chr11_12179688_12179706_pos_87005	0.368166
chr7_2408956_2408974_pos_442853	0.368165
chr3_41293928_41293946_pos_322417	0.368151
chr12_92136668_92136686_pos_125511	0.368137
chr12_80877820_80877838_pos_124492	0.368133
chr11_118621299_118621317_pos_105122	0.368131
chr15_68592272_68592290_pos_174757	0.36813
chr8_124726390_124726408_pos_486133	0.368119
chr1_201650818_201650836_pos_38518	0.368117
chr9_114175535_114175553_pos_505236	0.368117
chr20_5171940_5171958_pos_286193	0.368114
chr6_11434776_11434794_pos_411959	0.368114
chr9_133715166_133715184_pos_511135	0.368111
chr8_18834524_18834542_pos_470172	0.368099
chr8_53496168_53496186_pos_477073	0.368098
chr20_8223706_8223724_pos_286516	0.368097
chr5_137622686_137622704_pos_395632	0.36809
chr2_98823529_98823547_pos_260987	0.368074
chr10_13340260_13340278_pos_55554	0.368073
chr12_95100906_95100924_pos_126904	0.36807
chr1_214547866_214547884_pos_43585	0.368061
chr10_113519328_113519346_pos_79218	0.36806
chr11_96113548_96113566_pos_101482	0.368055
chr16_23423646_23423664_pos_188648	0.368049
chr12_110699632_110699650_pos_130591	0.368033
chr2_178719134_178719152_pos_272833	0.368025
chr16_73042334_73042352_pos_194325	0.368022
chr10_91024188_91024206_pos_72911	0.368015
chr22_36352186_36352204_pos_309699	0.368013
chr4_110611297_110611315_pos_363751	0.368012
chr17_34259324_34259342_pos_206311	0.368011
chr15_98776934_98776952_pos_183262	0.368002
chr11_132310618_132310636_pos_109673	0.368
chr1_208202621_208202639_pos_41807	0.367996
chr4_88765861_88765879_pos_362051	0.367992
chr12_70042959_70042977_pos_123467	0.367983
chr20_6439752_6439770_pos_286379	0.367977
chr11_4024846_4024864_pos_84932	0.367963
chr18_58598902_58598920_pos_229579	0.367962
chr7_28054794_28054812_pos_447277	0.367962
chr10_80410395_80410413_pos_70883	0.367959
chr14_33916894_33916912_pos_150743	0.367957
chr2_163640798_163640816_pos_270279	0.367944
chr1_245365211_245365229_pos_51517	0.367941
chr15_66928036_66928054_pos_173895	0.367939
chr2_47892550_47892568_pos_254044	0.367937
chr20_36857198_36857216_pos_291135	0.367935
chr1_228161538_228161556_pos_46617	0.367931
chr7_116663943_116663961_pos_459930	0.367931
chr10_103752110_103752128_pos_76804	0.367923
chr9_131178590_131178608_pos_509912	0.36792
chr9_122125308_122125326_pos_506782	0.367909
chr6_5214851_5214869_pos_410275	0.367907
chr11_34328314_34328332_pos_91312	0.367904
chr5_61450414_61450432_pos_383985	0.367903
chr3_158561430_158561448_pos_343191	0.367894
chr16_86384007_86384025_pos_197209	0.367891
chr9_128549868_128549886_pos_508810	0.367891
chr2_171347705_171347723_pos_271383	0.367867
chr2_33015440_33015458_pos_248548	0.367865
chr10_7563586_7563604_pos_54298	0.367859
chr16_85287154_85287172_pos_196716	0.367855
chr4_87079057_87079075_pos_361699	0.367855
chr2_212974952_212974970_pos_277601	0.367845
chr15_40292011_40292029_pos_167299	0.367829
chr13_109918844_109918862_pos_147160	0.367819
chr6_107564406_107564424_pos_427592	0.367812
chr12_93184384_93184402_pos_125948	0.367809
chr2_84973568_84973586_pos_259266	0.367809
chr22_24423914_24423932_pos_305626	0.367804
chr1_183812934_183812952_pos_36274	0.367798
chr4_140996876_140996894_pos_367895	0.367798
chr4_113147980_113147998_pos_364036	0.367789
chr6_20876192_20876210_pos_415808	0.367789
chr9_128246620_128246638_pos_508772	0.367788
chr5_139150006_139150024_pos_396320	0.367782
chr5_73940218_73940236_pos_386286	0.367777
chr5_135379548_135379566_pos_395209	0.36777
chr5_34001657_34001675_pos_379738	0.367768
chr17_31549832_31549850_pos_205956	0.367767
chr10_49290678_49290696_pos_63098	0.367763
chr7_38186100_38186118_pos_450262	0.367763
chr6_160275854_160275872_pos_439366	0.367758
chr6_43669210_43669228_pos_421555	0.367743
chr6_17299352_17299370_pos_414918	0.367741
chr3_150600034_150600052_pos_342089	0.367738
chr1_56561452_56561470_pos_16407	0.367732
chr3_89571418_89571436_pos_331686	0.36772
chr6_167734132_167734150_pos_441274	0.36772
chr6_85865364_85865382_pos_425968	0.367719
chr13_51906657_51906675_pos_142867	0.367716
chr3_188584432_188584450_pos_348688	0.367702
chr2_3629006_3629024_pos_242023	0.367699
chr7_8260073_8260091_pos_444525	0.367699
chr12_6540701_6540719_pos_113299	0.367694
chr18_75048017_75048035_pos_231142	0.367691
chr3_123338845_123338863_pos_335866	0.36769
chr1_201015638_201015656_pos_38037	0.367689
chr9_37957558_37957576_pos_495644	0.367686
chr9_127563022_127563040_pos_508391	0.367684
chr14_59377630_59377648_pos_154125	0.367678
chr2_217437156_217437174_pos_278683	0.367676
chr2_126779338_126779356_pos_265204	0.367671
chr14_68250188_68250206_pos_156083	0.367668
chr2_236631450_236631468_pos_282828	0.367666
chr22_49014448_49014466_pos_313859	0.367658
chr1_201770262_201770280_pos_38711	0.367655
chr2_26002291_26002309_pos_246382	0.367638
chr8_21756566_21756584_pos_470962	0.36763
chr17_61325648_61325666_pos_213424	0.367625
chr8_141026904_141026922_pos_489716	0.367624
chr1_61426912_61426930_pos_18010	0.367617
chr11_120281538_120281556_pos_105759	0.367617
chr12_65450870_65450888_pos_122408	0.367615
chr20_8670756_8670774_pos_286614	0.367614
chr7_80791190_80791208_pos_455532	0.367614
chr9_127525568_127525586_pos_508335	0.367613
chr18_6781520_6781538_pos_220524	0.367612
chr12_64619368_64619386_pos_122138	0.367611
chr2_161238070_161238088_pos_270074	0.3676
chr10_79388413_79388431_pos_70515	0.367593
chr14_32408262_32408280_pos_150391	0.36759
chr9_33318405_33318423_pos_494721	0.367588
chr11_128288566_128288584_pos_107895	0.367576
chr2_226440270_226440288_pos_280851	0.367574
chr8_60519912_60519930_pos_477837	0.367573
chr11_72239572_72239590_pos_97571	0.367569
chr19_50381017_50381035_pos_240932	0.367569
chr10_28841226_28841244_pos_58747	0.367568
chr7_99340836_99340854_pos_457130	0.367568
chr2_28102803_28102821_pos_246913	0.367561
chr9_122377517_122377535_pos_506899	0.367549
chr1_218165884_218165902_pos_44059	0.367548
chr13_51236060_51236078_pos_142637	0.367548
chr10_12242275_12242293_pos_55289	0.367541
chr6_150403999_150404017_pos_436673	0.36753
chr4_23373470_23373488_pos_354243	0.367529
chr15_59306608_59306626_pos_171027	0.367524
chr10_104343078_104343096_pos_77287	0.367518
chr18_28158530_28158548_pos_224941	0.367515
chr1_74244602_74244620_pos_20496	0.367473
chr15_65355199_65355217_pos_173265	0.367467
chr4_74972952_74972970_pos_359623	0.367466
chr4_24392576_24392594_pos_354667	0.367463
chr5_158769430_158769448_pos_403480	0.367455
chr13_43514507_43514525_pos_140674	0.367447
chr11_4184664_4184682_pos_84976	0.367444
chrX_72395952_72395970_pos_516955	0.367442
chr1_208080851_208080869_pos_41612	0.367438
chr2_29011692_29011710_pos_247372	0.367438
chr2_37586418_37586436_pos_249660	0.367437
chr2_186604928_186604946_pos_273580	0.367433
chr1_33378710_33378728_pos_10717	0.367424
chr9_117121539_117121557_pos_505808	0.367416
chr11_10325841_10325859_pos_85901	0.367413
chr1_16914150_16914168_pos_5598	0.367412
chr8_38770404_38770422_pos_474980	0.367412
chr19_18460574_18460592_pos_236547	0.36741
chr16_9447352_9447370_pos_186454	0.367402
chr6_21597201_21597219_pos_416123	0.367401
chr15_55652684_55652702_pos_169811	0.367399
chr6_16472598_16472616_pos_414248	0.367399
chr20_58597196_58597214_pos_296646	0.367396
chr12_123467344_123467362_pos_133754	0.367387
chr8_28703726_28703744_pos_473017	0.36738
chr18_62610716_62610734_pos_230242	0.367379
chr14_52022051_52022069_pos_152078	0.367375
chr1_234916246_234916264_pos_49705	0.367371
chr18_36457919_36457937_pos_226081	0.367371
chr3_194057978_194057996_pos_349568	0.36737
chr5_149583060_149583078_pos_400484	0.367362
chr7_18213056_18213074_pos_445475	0.367345
chr7_17301678_17301696_pos_445293	0.367337
chr13_111216338_111216356_pos_148091	0.367329
chr1_236705774_236705792_pos_50309	0.367324
chr10_32418176_32418194_pos_60404	0.367308
chr2_43018476_43018494_pos_251794	0.367308
chr5_150609050_150609068_pos_401298	0.367308
chr7_36980110_36980128_pos_450044	0.367297
chr15_75047140_75047158_pos_177318	0.367291
chr13_67146678_67146696_pos_143309	0.367288
chr4_94576562_94576580_pos_362549	0.367286
chr9_14218342_14218360_pos_492865	0.367285
chr9_131731498_131731516_pos_510599	0.367272
chr15_57922881_57922899_pos_170632	0.367269
chr10_63692370_63692388_pos_65409	0.367268
chr12_1577065_1577083_pos_110708	0.367268
chr8_66124024_66124042_pos_478366	0.367267
chr12_67534826_67534844_pos_122822	0.367264
chr10_74855180_74855198_pos_68255	0.367261
chr12_105980514_105980532_pos_128638	0.367253
chr20_25295843_25295861_pos_289298	0.367252
chr15_80246524_80246542_pos_178503	0.367251
chr9_104858465_104858483_pos_502374	0.367243
chr15_56533280_56533298_pos_169885	0.367242
chr1_233721408_233721426_pos_48974	0.367237
chr12_93814646_93814664_pos_126415	0.367232
chrX_31228732_31228750_pos_514004	0.367228
chr2_159031729_159031747_pos_268951	0.367218
chr7_130940386_130940404_pos_461372	0.367218
chr14_103839720_103839738_pos_163733	0.367217
chr1_210240058_210240076_pos_42281	0.367214
chr17_39751818_39751836_pos_207202	0.367214
chr16_22071112_22071130_pos_188499	0.367208
chr20_37727811_37727829_pos_291289	0.367207
chr1_202416900_202416918_pos_39066	0.367203
chr3_178202388_178202406_pos_346170	0.367202
chr15_77499560_77499578_pos_177927	0.367201
chr16_52497310_52497328_pos_190503	0.367192
chr1_27571876_27571894_pos_9284	0.367191
chr13_29003334_29003352_pos_136967	0.367184
chr5_117136006_117136024_pos_392024	0.367177
chr7_140519066_140519084_pos_464340	0.367177
chr2_233084521_233084539_pos_281932	0.367171
chr1_23554060_23554078_pos_7268	0.36717
chr17_50585958_50585976_pos_211077	0.367165
chr2_15747406_15747424_pos_244368	0.367165
chr21_15754900_15754918_pos_297976	0.367159
chr11_65403721_65403739_pos_95855	0.367153
chr3_66753880_66753898_pos_328948	0.367151
chr1_156711266_156711284_pos_30546	0.367147
chr2_62475376_62475394_pos_255965	0.367146
chr20_40754658_40754676_pos_292140	0.367146
chr6_151052807_151052825_pos_437050	0.367143
chr10_60290862_60290880_pos_64224	0.367142
chr17_1347658_1347676_pos_199158	0.367129
chr6_37889682_37889700_pos_420166	0.367129
chr17_68953572_68953590_pos_215266	0.367125
chr22_42343771_42343789_pos_311920	0.367125
chr16_75304874_75304892_pos_194875	0.367122
chr8_132515926_132515944_pos_488120	0.367121
chr1_10378583_10378601_pos_3181	0.36712
chr1_8075574_8075592_pos_1847	0.367119
chr2_219408846_219408864_pos_279538	0.367111
chr10_63799207_63799225_pos_65495	0.367107
chr21_41065886_41065904_pos_301800	0.367104
chr13_98961110_98961128_pos_146089	0.367103
chr9_98888048_98888066_pos_501951	0.367097
chr12_65632381_65632399_pos_122550	0.367092
chr7_134670314_134670332_pos_462409	0.367086
chr12_109722950_109722968_pos_129994	0.367085
chr9_88758842_88758860_pos_499156	0.367078
chr1_9253330_9253348_pos_2677	0.367076
chr8_30412970_30412988_pos_473767	0.367076
chrX_38600456_38600474_pos_514177	0.367074
chr8_124853884_124853902_pos_486241	0.367065
chr1_41939398_41939416_pos_12915	0.367064
chr6_125760172_125760190_pos_431476	0.36706
chr3_141328730_141328748_pos_340575	0.367053
chr14_68939973_68939991_pos_157079	0.367052
chr4_119285646_119285664_pos_364866	0.367051
chr6_20119516_20119534_pos_415621	0.367049
chr1_81617728_81617746_pos_21380	0.367047
chr9_19424444_19424462_pos_494072	0.367046
chr1_1807514_1807532_pos_196	0.36704
chr2_235852635_235852653_pos_282635	0.36704
chr17_1391032_1391050_pos_199168	0.367033
chr16_3871422_3871440_pos_185437	0.367032
chr20_8425974_8425992_pos_286549	0.367031
chr3_65787014_65787032_pos_328289	0.367027
chr1_75995647_75995665_pos_20752	0.367011
chr13_46520382_46520400_pos_141404	0.367011
chr2_16423566_16423584_pos_244613	0.367003
chr5_140011557_140011575_pos_396882	0.367002
chr10_45626544_45626562_pos_62603	0.367001
chr6_8180512_8180530_pos_411384	0.366999
chr16_73025418_73025436_pos_194282	0.366998
chr3_107685388_107685406_pos_333118	0.366998
chr15_92164442_92164460_pos_181882	0.366996
chr5_169746230_169746248_pos_404929	0.366984
chr6_107496966_107496984_pos_427531	0.366981
chr5_159093247_159093265_pos_403719	0.366979
chr15_41926840_41926858_pos_167851	0.366969
chr1_156141496_156141514_pos_30298	0.366966
chr3_129500219_129500237_pos_338734	0.366966
chr13_44104986_44105004_pos_140841	0.366959
chr13_29846963_29846981_pos_137338	0.366942
chr9_6780976_6780994_pos_491873	0.366942
chr14_68510606_68510624_pos_156391	0.36694
chr7_84113254_84113272_pos_455723	0.366939
chr20_62570818_62570836_pos_297404	0.366936
chr10_865494_865512_pos_52232	0.366926
chr3_58017890_58017908_pos_326555	0.366923
chr10_104029033_104029051_pos_77112	0.366922
chr11_130520272_130520290_pos_109068	0.366919
chr12_92399876_92399894_pos_125583	0.366919
chr1_173853364_173853382_pos_34076	0.366916
chr11_44857641_44857659_pos_92531	0.366908
chr10_35795536_35795554_pos_61593	0.366907
chr20_41476158_41476176_pos_292419	0.366905
chr8_41713179_41713197_pos_475779	0.366905
chr6_109188068_109188086_pos_428217	0.366899
chr17_59423551_59423569_pos_212876	0.366889
chr2_7378336_7378354_pos_242293	0.366888
chr2_30225240_30225258_pos_247557	0.366884
chr11_119881134_119881152_pos_105579	0.366876
chr8_117921126_117921144_pos_484093	0.366874
chr17_57243260_57243278_pos_211829	0.366871
chr9_13144696_13144714_pos_492205	0.366865
chr8_107631116_107631134_pos_483517	0.366862
chr16_54506870_54506888_pos_191074	0.36686
chr17_12670722_12670740_pos_202408	0.366859
chr1_67619030_67619048_pos_19908	0.366846
chr1_57103419_57103437_pos_16554	0.366844
chr13_105139959_105139977_pos_146471	0.366839
chr6_35360789_35360807_pos_418894	0.366838
chr17_19321792_19321810_pos_204382	0.366835
chr13_99366856_99366874_pos_146240	0.366834
chr16_50210781_50210799_pos_190327	0.366819
chr22_43001460_43001478_pos_312412	0.366819
chr1_26289226_26289244_pos_8534	0.366818
chr21_35563930_35563948_pos_300428	0.366814
chr4_185777484_185777502_pos_375310	0.366809
chr8_20786138_20786156_pos_470819	0.366804
chr10_80416548_80416566_pos_70931	0.3668
chr2_188785289_188785307_pos_273811	0.36679
chr9_130766156_130766174_pos_509725	0.366787
chr11_34267206_34267224_pos_91242	0.366785
chr1_183873579_183873597_pos_36348	0.366783
chr4_24858326_24858344_pos_354803	0.366766
chr6_168384206_168384224_pos_441454	0.366765
chr2_207810918_207810936_pos_277273	0.366764
chr3_178085216_178085234_pos_346144	0.366764
chr6_156648312_156648330_pos_438018	0.366744
chr8_122680736_122680754_pos_484934	0.366718
chr3_188299868_188299886_pos_348490	0.366715
chr14_54676866_54676884_pos_152771	0.366706
chr11_46657422_46657440_pos_93281	0.366702
chr7_117026698_117026716_pos_459998	0.366701
chr6_17847258_17847276_pos_415127	0.366699
chr15_83658996_83659014_pos_179166	0.366697
chr9_14340650_14340668_pos_493158	0.366693
chr9_69131118_69131136_pos_496571	0.366692
chr21_36769178_36769196_pos_300584	0.366691
chr15_77891080_77891098_pos_178087	0.366687
chr17_4600720_4600738_pos_200799	0.36668
chr4_3388388_3388406_pos_351703	0.366669
chr12_96165774_96165792_pos_127222	0.366667
chr6_121932728_121932746_pos_430815	0.366664
chr1_185484066_185484084_pos_37021	0.366657
chr1_21542050_21542068_pos_6606	0.366651
chr15_73374604_73374622_pos_176561	0.366642
chr4_54281643_54281661_pos_358247	0.366639
chr5_32144876_32144894_pos_379419	0.366639
chr10_112362136_112362154_pos_78692	0.36663
chr6_89034847_89034865_pos_426112	0.366628
chr6_18389246_18389264_pos_415422	0.366626
chr1_178372304_178372322_pos_34901	0.366625
chr1_38292248_38292266_pos_11477	0.366619
chr5_174991064_174991082_pos_407551	0.366617
chr1_33382844_33382862_pos_10729	0.366604
chr6_16781641_16781659_pos_414555	0.366602
chr6_56424224_56424242_pos_423839	0.366602
chr16_84137785_84137803_pos_196215	0.3666
chr3_12187610_12187628_pos_315935	0.366598
chr17_13888190_13888208_pos_202678	0.366595
chr1_100708886_100708904_pos_25168	0.366594
chr9_71681968_71681986_pos_497283	0.366594
chr2_96953370_96953388_pos_260702	0.366584
chr14_73724122_73724140_pos_158442	0.36658
chr19_47155360_47155378_pos_240116	0.366579
chr2_71934102_71934120_pos_258490	0.366579
chr11_87368369_87368387_pos_100755	0.366571
chr1_201512152_201512170_pos_38382	0.36657
chr19_46977422_46977440_pos_240027	0.366557
chr5_52690614_52690632_pos_381537	0.366549
chr22_40180178_40180196_pos_311236	0.366546
chr18_48973818_48973836_pos_227915	0.36654
chr19_48629813_48629831_pos_240407	0.366536
chr4_173214816_173214834_pos_373062	0.366535
chr1_206575274_206575292_pos_41072	0.366528
chr14_68521614_68521632_pos_156433	0.366528
chr15_66761021_66761039_pos_173657	0.366528
chr9_4084012_4084030_pos_491444	0.366527
chr12_114168364_114168382_pos_131178	0.366523
chr5_173858537_173858555_pos_407238	0.366518
chr1_31671544_31671562_pos_10087	0.366516
chr12_67720514_67720532_pos_122870	0.366514
chr1_12573252_12573270_pos_4560	0.36651
chr7_107961532_107961550_pos_458942	0.366508
chr18_74579956_74579974_pos_231017	0.366502
chr9_84893982_84894000_pos_498468	0.366501
chr14_31053292_31053310_pos_150054	0.366498
chr6_46935970_46935988_pos_422678	0.366498
chr1_12549854_12549872_pos_4530	0.366496
chr14_93944514_93944532_pos_162022	0.36649
chr2_238597230_238597248_pos_284147	0.366481
chr5_151096860_151096878_pos_401630	0.36647
chr8_2126408_2126426_pos_466502	0.36647
chr4_7902436_7902454_pos_352506	0.366467
chr1_91613728_91613746_pos_23276	0.366464
chr22_17990385_17990403_pos_304282	0.366459
chr6_14066992_14067010_pos_413104	0.366457
chr10_93999734_93999752_pos_73857	0.366444
chr3_50601310_50601328_pos_324986	0.366439
chr4_128308170_128308188_pos_366336	0.366439
chr1_183576660_183576678_pos_36113	0.366434
chr7_104983942_104983960_pos_458157	0.366432
chr8_125219420_125219438_pos_486324	0.366424
chr3_53264724_53264742_pos_325674	0.36642
chr1_23394094_23394112_pos_7162	0.366417
chr6_144288118_144288136_pos_435649	0.366412
chr4_156943256_156943274_pos_371248	0.36641
chr14_72828964_72828982_pos_158212	0.366406
chr2_173673786_173673804_pos_271999	0.366405
chr18_51288073_51288091_pos_228316	0.366399
chr13_33217432_33217450_pos_138551	0.366394
chr5_148829586_148829604_pos_399534	0.36639
chr14_52032084_52032102_pos_152103	0.366388
chr10_69458598_69458616_pos_66045	0.366382
chr2_215668584_215668602_pos_277837	0.366378
chr2_237670179_237670197_pos_283587	0.366376
chr11_126391816_126391834_pos_107669	0.366373
chr6_165571393_165571411_pos_440790	0.366372
chr17_43084764_43084782_pos_208358	0.366369
chr16_74904073_74904091_pos_194625	0.366365
chr12_108652774_108652792_pos_129369	0.366363
chr2_239328994_239329012_pos_284418	0.366361
chr22_40634720_40634738_pos_311409	0.366352
chr16_12329652_12329670_pos_187211	0.366335
chr2_25278078_25278096_pos_246232	0.366335
chr16_77870444_77870462_pos_195112	0.36633
chr20_13866006_13866024_pos_287489	0.366323
chr1_31674534_31674552_pos_10101	0.366317
chr15_80857228_80857246_pos_178685	0.366317
chr13_51234873_51234891_pos_142632	0.366312
chr7_132035940_132035958_pos_461755	0.366312
chr8_29169893_29169911_pos_473279	0.366311
chr1_203369427_203369445_pos_39542	0.366308
chr6_105298372_105298390_pos_427171	0.366306
chr15_78325700_78325718_pos_178328	0.366302
chr11_33290544_33290562_pos_90939	0.366301
chr12_121060754_121060772_pos_132831	0.366287
chr10_72269770_72269788_pos_67427	0.366283
chr20_33908441_33908459_pos_290253	0.366275
chr1_212088629_212088647_pos_42649	0.366274
chr1_116463910_116463928_pos_27645	0.366272
chr7_134836458_134836476_pos_462676	0.366272
chr13_21588670_21588688_pos_135511	0.366268
chr9_125545568_125545586_pos_507582	0.366267
chr21_41993940_41993958_pos_302049	0.366262
chr3_125052264_125052282_pos_337005	0.366261
chr8_130641466_130641484_pos_487964	0.366258
chr1_47914489_47914507_pos_14438	0.366256
chr11_19025880_19025898_pos_89106	0.366254
chr6_150236708_150236726_pos_436649	0.366254
chr21_32015686_32015704_pos_299454	0.366246
chr3_65964406_65964424_pos_328365	0.366242
chr2_33531946_33531964_pos_248986	0.366238
chr3_73547244_73547262_pos_331066	0.366233
chr11_62507244_62507262_pos_95113	0.366225
chr4_119735461_119735479_pos_364967	0.366222
chr7_74514153_74514171_pos_454620	0.366211
chr10_91023078_91023096_pos_72897	0.366205
chr4_183174342_183174360_pos_374168	0.366199
chr6_144248920_144248938_pos_435577	0.366195
chr8_97944312_97944330_pos_481566	0.366192
chr1_168168018_168168036_pos_32771	0.366191
chr15_70440535_70440553_pos_175504	0.366187
chr13_26969310_26969328_pos_136382	0.366185
chr7_136925750_136925768_pos_463210	0.366174
chr7_76167148_76167166_pos_454952	0.366171
chr17_43403135_43403153_pos_208452	0.366166
chr13_23609528_23609546_pos_135954	0.366164
chr4_20615676_20615694_pos_354148	0.36616
chr7_92698567_92698585_pos_456322	0.36616
chr7_17772526_17772544_pos_445363	0.366159
chr9_88758896_88758914_pos_499157	0.366154
chr3_178671535_178671553_pos_346290	0.366151
chr6_21281702_21281720_pos_415954	0.366144
chr18_73829315_73829333_pos_230831	0.366143
chr2_134124562_134124580_pos_266237	0.366132
chr6_159982050_159982068_pos_439283	0.366132
chr5_158069964_158069982_pos_403293	0.366126
chr12_117083460_117083478_pos_132215	0.366119
chr11_5600560_5600578_pos_85062	0.366117
chr2_163681970_163681988_pos_270329	0.366111
chr4_184448780_184448798_pos_374675	0.366109
chr5_87138355_87138373_pos_388434	0.366107
chr4_127871006_127871024_pos_366298	0.366106
chr15_39510012_39510030_pos_167041	0.366101
chr14_57846642_57846660_pos_153494	0.366098
chr3_119646906_119646924_pos_334874	0.366096
chr9_123339150_123339168_pos_507026	0.366096
chr14_69615783_69615801_pos_157418	0.366081
chr2_176461916_176461934_pos_272433	0.366079
chr10_67075030_67075048_pos_65606	0.366077
chr5_15366672_15366690_pos_378444	0.366077
chr12_123142070_123142088_pos_133684	0.366076
chr6_157393896_157393914_pos_438479	0.366067
chr20_49893052_49893070_pos_294470	0.366064
chr7_68321353_68321371_pos_453685	0.366062
chr15_86917231_86917249_pos_180324	0.36606
chr10_110647972_110647990_pos_78208	0.366049
chr8_17725450_17725468_pos_469785	0.366048
chr1_33903126_33903144_pos_10867	0.366037
chr7_139091746_139091764_pos_463953	0.36602
chr4_42605274_42605292_pos_356766	0.366009
chr12_124765692_124765710_pos_134572	0.366006
chr9_83185806_83185824_pos_498191	0.366002
chr4_145805656_145805674_pos_368777	0.366001
chr6_13480312_13480330_pos_412971	0.365996
chr17_79815212_79815230_pos_218324	0.365992
chr13_112782860_112782878_pos_148396	0.365991
chr2_12535748_12535766_pos_243914	0.365989
chr17_8470795_8470813_pos_201387	0.365988
chr12_49672346_49672364_pos_119557	0.365986
chr12_124453629_124453647_pos_134100	0.365986
chr5_30840884_30840902_pos_379111	0.365975
chr5_142816894_142816912_pos_398155	0.365974
chr17_81840978_81840996_pos_219047	0.365972
chr2_8669307_8669325_pos_242596	0.365971
chr5_138843360_138843378_pos_396129	0.365971
chr6_118315818_118315836_pos_429974	0.365966
chr18_5413796_5413814_pos_220278	0.365965
chr10_110842798_110842816_pos_78598	0.365963
chr15_86849431_86849449_pos_180313	0.365962
chr20_2485872_2485890_pos_285614	0.365957
chr12_49750884_49750902_pos_119622	0.365956
chr5_80109993_80110011_pos_387557	0.365948
chr10_112389633_112389651_pos_78696	0.365943
chr4_52839194_52839212_pos_357585	0.365939
chr2_55099992_55100010_pos_254968	0.365937
chr1_150470570_150470588_pos_29076	0.365935
chr15_73384064_73384082_pos_176608	0.36593
chr5_151671464_151671482_pos_401845	0.365929
chr2_96823031_96823049_pos_260594	0.365925
chr20_56787870_56787888_pos_295889	0.365924
chr1_8397236_8397254_pos_2158	0.365918
chr3_9037414_9037432_pos_315128	0.365912
chr9_72577402_72577420_pos_497425	0.365908
chr6_53303300_53303318_pos_423273	0.365907
chr4_24262254_24262272_pos_354651	0.365904
chr2_46564684_46564702_pos_253410	0.365901
chr2_112656110_112656128_pos_264037	0.3659
chr11_87014050_87014068_pos_100685	0.365895
chr8_133291148_133291166_pos_488530	0.36588
chr4_16155888_16155906_pos_353872	0.365879
chr16_70494512_70494530_pos_193830	0.365877
chr7_47422728_47422746_pos_452034	0.365873
chr7_33500820_33500838_pos_448834	0.365871
chr16_87464956_87464974_pos_197684	0.36587
chr6_17418392_17418410_pos_414977	0.365867
chr16_11017188_11017206_pos_186728	0.365858
chr20_9349016_9349034_pos_286889	0.365857
chr19_39475466_39475484_pos_238390	0.365853
chr14_93096710_93096728_pos_161913	0.365848
chr15_59229011_59229029_pos_170990	0.365845
chr11_70281582_70281600_pos_97485	0.365844
chr2_177353286_177353304_pos_272676	0.365841
chr20_36147850_36147868_pos_290893	0.365841
chr6_168030716_168030734_pos_441337	0.365841
chr19_5880790_5880808_pos_233625	0.365839
chr1_168430368_168430386_pos_32885	0.365837
chr3_157110800_157110818_pos_343028	0.365832
chr10_35371478_35371496_pos_61361	0.365831
chr19_49638230_49638248_pos_240784	0.365821
chr3_134326932_134326950_pos_339612	0.36582
chr3_15040246_15040264_pos_317016	0.365817
chr11_75656587_75656605_pos_98767	0.365816
chr3_123492198_123492216_pos_336112	0.365813
chr6_29667238_29667256_pos_417501	0.365812
chr9_89778562_89778580_pos_499502	0.365812
chr18_49127678_49127696_pos_228053	0.36581
chr10_72637598_72637616_pos_67532	0.365804
chr2_222912430_222912448_pos_280466	0.365803
chr3_141109848_141109866_pos_340408	0.365803
chr17_29255184_29255202_pos_205401	0.365798
chr11_8597442_8597460_pos_85375	0.365787
chr19_52192190_52192208_pos_241144	0.365783
chr2_120938327_120938345_pos_264860	0.365781
chr15_37080486_37080504_pos_166430	0.365778
chr11_122107150_122107168_pos_106292	0.365775
chr14_65282068_65282086_pos_155721	0.365772
chr12_3073502_3073520_pos_111800	0.36577
chr2_101500240_101500258_pos_261933	0.365763
chr13_97125561_97125579_pos_145343	0.365753
chr8_102600869_102600887_pos_482600	0.365751
chr2_43464784_43464802_pos_252354	0.365744
chr7_132145680_132145698_pos_461799	0.365739
chr3_53091140_53091158_pos_325570	0.365738
chr22_41669494_41669512_pos_311762	0.365733
chr6_125611908_125611926_pos_431380	0.365733
chr5_149426554_149426572_pos_400263	0.365732
chr4_185202051_185202069_pos_374955	0.365729
chr15_68639000_68639018_pos_174840	0.365726
chr14_49857662_49857680_pos_151377	0.365724
chr1_95086460_95086478_pos_24670	0.365722
chr4_123749704_123749722_pos_365605	0.365718
chr5_144308054_144308072_pos_398893	0.365712
chr8_8669910_8669928_pos_466935	0.365709
chr9_7172892_7172910_pos_491955	0.365704
chr4_76768165_76768183_pos_360324	0.365699
chr10_73577942_73577960_pos_67723	0.365693
chr2_159126718_159126736_pos_269144	0.365692
chr10_101969368_101969386_pos_75934	0.365687
chr2_111184800_111184818_pos_263838	0.365686
chr2_224196194_224196212_pos_280701	0.365686
chr5_62143808_62143826_pos_384063	0.365683
chr19_11096632_11096650_pos_234603	0.365682
chr15_91922301_91922319_pos_181594	0.365678
chr2_109691170_109691188_pos_263595	0.365674
chr1_178606264_178606282_pos_34974	0.36567
chr10_34216674_34216692_pos_61077	0.36567
chr5_150505050_150505068_pos_401149	0.365668
chr1_206655048_206655066_pos_41108	0.365664
chr15_57510744_57510762_pos_170289	0.365658
chr12_124359841_124359859_pos_133952	0.365653
chr13_80049052_80049070_pos_144634	0.365653
chr5_151108239_151108257_pos_401651	0.365651
chr3_45680102_45680120_pos_323776	0.365648
chr2_144942810_144942828_pos_267677	0.365646
chr2_160970388_160970406_pos_270018	0.365645
chr7_136925694_136925712_pos_463209	0.365632
chr14_93045591_93045609_pos_161837	0.365626
chr20_47551244_47551262_pos_293659	0.365625
chr20_48751348_48751366_pos_294060	0.365625
chr2_9327190_9327208_pos_242949	0.365618
chr1_220876034_220876052_pos_44854	0.365613
chr1_11798590_11798608_pos_3887	0.365599
chr6_90239364_90239382_pos_426584	0.365598
chr12_92030775_92030793_pos_125410	0.365597
chr11_57548200_57548218_pos_94181	0.365596
chr9_120482612_120482630_pos_505946	0.365592
chr15_41925356_41925374_pos_167847	0.365591
chr1_41847919_41847937_pos_12844	0.365589
chr16_89293846_89293864_pos_198270	0.365584
chr16_88534320_88534338_pos_198117	0.36558
chr6_41578526_41578544_pos_420893	0.365575
chr11_65492316_65492334_pos_96010	0.365574
chr13_111248915_111248933_pos_148106	0.365568
chr8_54401283_54401301_pos_477243	0.365557
chr2_224209841_224209859_pos_280710	0.365555
chr15_64884076_64884094_pos_173077	0.365549
chr3_183629850_183629868_pos_346674	0.365549
chr10_69061796_69061814_pos_65862	0.365545
chr6_15733748_15733766_pos_413779	0.365539
chr4_78099954_78099972_pos_360584	0.365532
chr10_86664445_86664463_pos_71418	0.365514
chr3_157091677_157091695_pos_342969	0.365508
chr6_7496514_7496532_pos_411181	0.365505
chr9_131197726_131197744_pos_509930	0.3655
chr2_205708508_205708526_pos_276719	0.365494
chr8_99092218_99092236_pos_481784	0.365485
chr4_11232249_11232267_pos_353175	0.365482
chr16_75087554_75087572_pos_194749	0.36548
chr9_76654340_76654358_pos_497704	0.365474
chr13_99218396_99218414_pos_146172	0.365473
chr2_214489898_214489916_pos_277683	0.365471
chr7_35415812_35415830_pos_449420	0.365471
chr6_36617101_36617119_pos_419310	0.365467
chr15_66802470_66802488_pos_173738	0.365448
chr22_40156164_40156182_pos_311225	0.365448
chr15_42859792_42859810_pos_168170	0.365438
chr3_124627678_124627696_pos_336647	0.365437
chr21_28419060_28419078_pos_298868	0.365427
chr3_71208206_71208224_pos_330006	0.365418
chr6_56507920_56507938_pos_423889	0.365416
chr16_69891547_69891565_pos_193697	0.365414
chr1_11874133_11874151_pos_3903	0.365411
chr10_30529649_30529667_pos_59628	0.365406
chr17_57605386_57605404_pos_212204	0.365396
chr4_14309682_14309700_pos_353417	0.365395
chr6_151002170_151002188_pos_437007	0.365377
chr3_16059002_16059020_pos_317283	0.365368
chr18_31991634_31991652_pos_225152	0.365365
chr3_69819474_69819492_pos_329477	0.365355
chr6_170525070_170525088_pos_441925	0.365347
chr12_19744682_19744700_pos_115292	0.365345
chr10_110726392_110726410_pos_78422	0.365342
chr15_62816746_62816764_pos_171954	0.365342
chr2_15730145_15730163_pos_244336	0.365338
chr11_27430276_27430294_pos_90302	0.365337
chr5_81755558_81755576_pos_387806	0.365335
chr2_8889298_8889316_pos_242736	0.365333
chr1_225627495_225627513_pos_45672	0.365331
chr1_115727941_115727959_pos_27369	0.365327
chr17_66581108_66581126_pos_214554	0.365322
chr8_47662048_47662066_pos_476351	0.365307
chr9_127699320_127699338_pos_508446	0.365306
chrX_69024449_69024467_pos_516450	0.365302
chr7_47375839_47375857_pos_451984	0.365287
chr12_91984650_91984668_pos_125338	0.365284
chr5_62236870_62236888_pos_384076	0.365282
chr3_41026681_41026699_pos_322254	0.36527
chr11_78257334_78257352_pos_99501	0.365268
chr4_27177188_27177206_pos_355285	0.365267
chr6_108708180_108708198_pos_427940	0.365267
chr6_84753160_84753178_pos_425761	0.365264
chr15_64895504_64895522_pos_173097	0.365253
chr7_42965235_42965253_pos_450832	0.365252
chr20_37728720_37728738_pos_291291	0.365243
chr19_47158538_47158556_pos_240136	0.365241
chr6_11208524_11208542_pos_411689	0.365236
chr15_101711040_101711058_pos_184762	0.365214
chr19_41431106_41431124_pos_238771	0.36521
chr20_4726779_4726797_pos_286066	0.36521
chr20_41149864_41149882_pos_292226	0.365209
chr11_130738270_130738288_pos_109341	0.365203
chr1_234809661_234809679_pos_49569	0.365202
chr5_10703450_10703468_pos_377575	0.365192
chr8_20815200_20815218_pos_470827	0.365176
chr13_75406078_75406096_pos_143941	0.365173
chr1_234726617_234726635_pos_49452	0.365172
chr7_112989719_112989737_pos_459409	0.365172
chr5_126884436_126884454_pos_393861	0.365169
chr10_77195272_77195290_pos_68983	0.365167
chr6_6915933_6915951_pos_410811	0.365167
chr7_159099236_159099254_pos_466141	0.365165
chr3_111811128_111811146_pos_333458	0.365163
chr2_201122288_201122306_pos_275726	0.365158
chr2_48412984_48413002_pos_254121	0.365151
chr8_130974968_130974986_pos_488025	0.365149
chr8_143874475_143874493_pos_490355	0.365149
chr7_134937308_134937326_pos_462794	0.365143
chr17_81386807_81386825_pos_218773	0.365141
chr17_44775692_44775710_pos_209115	0.365126
chr11_75559378_75559396_pos_98716	0.365118
chr10_48712023_48712041_pos_62865	0.365113
chr12_45269361_45269379_pos_118103	0.365105
chr5_173855843_173855861_pos_407233	0.365103
chr11_79078068_79078086_pos_99799	0.365098
chr1_64887988_64888006_pos_19035	0.365095
chr4_45121043_45121061_pos_356846	0.365094
chr8_25456461_25456479_pos_471996	0.36509
chr13_30752398_30752416_pos_137604	0.365086
chr9_136574526_136574544_pos_511990	0.365069
chr3_42017556_42017574_pos_322465	0.365059
chr10_110016180_110016198_pos_77559	0.365054
chr10_34434306_34434324_pos_61095	0.365053
chr9_110158072_110158090_pos_504216	0.365052
chr4_15576260_15576278_pos_353747	0.365051
chr10_122475384_122475402_pos_81664	0.365045
chr5_134249990_134250008_pos_395021	0.365045
chr8_32334558_32334576_pos_474084	0.365041
chr12_67827950_67827968_pos_122975	0.365039
chr6_22784934_22784952_pos_416563	0.365037
chr13_102002610_102002628_pos_146365	0.365033
chr7_36036828_36036846_pos_449715	0.365033
chr11_122215292_122215310_pos_106391	0.36503
chr9_97624073_97624091_pos_501810	0.365025
chr8_128176960_128176978_pos_487297	0.365015
chr5_54724084_54724102_pos_382095	0.365013
chrX_105480876_105480894_pos_517237	0.365012
chr10_119258076_119258094_pos_80502	0.365005
chr3_127135500_127135518_pos_337617	0.365001
chr3_46068096_46068114_pos_323894	0.364996
chrX_3815890_3815908_pos_512391	0.364996
chr17_61145423_61145441_pos_213286	0.364992
chr6_134374769_134374787_pos_432638	0.36499
chr2_15914796_15914814_pos_244427	0.364985
chr2_24926944_24926962_pos_246075	0.364979
chr12_2439659_2439677_pos_111526	0.364971
chr9_129995797_129995815_pos_509428	0.364971
chr12_109718570_109718588_pos_129971	0.36497
chr3_40311822_40311840_pos_322098	0.36497
chr7_92621124_92621142_pos_456214	0.364965
chr1_85573570_85573588_pos_22306	0.364958
chr12_49873480_49873498_pos_119713	0.364954
chr2_152469219_152469237_pos_268337	0.364951
chr11_20090093_20090111_pos_89857	0.36495
chr3_102141431_102141449_pos_332646	0.364947
chr15_70100824_70100842_pos_175362	0.364946
chr1_89909188_89909206_pos_23083	0.364944
chr3_125144342_125144360_pos_337096	0.364944
chr8_133575520_133575538_pos_488804	0.364943
chr9_76103926_76103944_pos_497630	0.364939
chr3_114507084_114507102_pos_334208	0.364937
chr6_159977664_159977682_pos_439258	0.364932
chr11_114797572_114797590_pos_104010	0.36493
chr7_64463855_64463873_pos_453498	0.364928
chr11_108854086_108854104_pos_102496	0.364927
chr6_127464286_127464304_pos_431564	0.364925
chr18_25464284_25464302_pos_224496	0.364921
chr12_2061602_2061620_pos_111024	0.36492
chr16_15952114_15952132_pos_187658	0.36492
chr18_22178474_22178492_pos_222660	0.36492
chr3_134291440_134291458_pos_339571	0.364911
chr11_73266200_73266218_pos_98003	0.364908
chr6_144157141_144157159_pos_435528	0.364908
chr1_165452998_165453016_pos_32231	0.364907
chr8_28412294_28412312_pos_472960	0.364896
chr4_14452090_14452108_pos_353420	0.364892
chr17_47867314_47867332_pos_210013	0.364887
chr3_12138242_12138260_pos_315905	0.364884
chr2_75503154_75503172_pos_259171	0.364871
chr18_22557194_22557212_pos_223523	0.36487
chr15_47577744_47577762_pos_168623	0.364865
chr6_149410658_149410676_pos_436409	0.364864
chr13_74131172_74131190_pos_143674	0.364863
chr15_63973591_63973609_pos_172667	0.364863
chr5_113217241_113217259_pos_391379	0.364859
chr21_16214341_16214359_pos_298017	0.364857
chr13_50092176_50092194_pos_142192	0.364853
chr9_131762570_131762588_pos_510625	0.364853
chr16_54484572_54484590_pos_191013	0.364852
chr1_160128400_160128418_pos_30938	0.364851
chr18_13377964_13377982_pos_222186	0.364843
chr12_49663243_49663261_pos_119534	0.364839
chr15_41968029_41968047_pos_167963	0.364833
chr11_115462046_115462064_pos_104208	0.364832
chr14_75832827_75832845_pos_159332	0.364826
chr1_67645792_67645810_pos_19918	0.364821
chr17_27522423_27522441_pos_204990	0.364815
chr1_203144847_203144865_pos_39418	0.364814
chr22_18076287_18076305_pos_304370	0.364807
chr3_185089012_185089030_pos_347178	0.364802
chr10_3829492_3829510_pos_53075	0.36479
chr12_93785528_93785546_pos_126345	0.364787
chr2_216464392_216464410_pos_277965	0.364784
chr9_4106816_4106834_pos_491489	0.364776
chr1_202281569_202281587_pos_38957	0.36477
chr1_109546516_109546534_pos_25892	0.364767
chr18_48139482_48139500_pos_227171	0.364744
chr18_22189000_22189018_pos_222735	0.364742
chr5_82585446_82585464_pos_388158	0.364741
chr9_14434041_14434059_pos_493305	0.364741
chr17_48873992_48874010_pos_210252	0.36474
chr12_102690542_102690560_pos_127753	0.364736
chr9_127630050_127630068_pos_508427	0.364736
chr1_161399360_161399378_pos_31149	0.364725
chr5_93249758_93249776_pos_389164	0.364719
chr22_46007526_46007544_pos_313101	0.364717
chr20_48686448_48686466_pos_293997	0.364714
chr2_229416337_229416355_pos_281387	0.364705
chr12_12901640_12901658_pos_114360	0.364701
chr12_67678845_67678863_pos_122837	0.364701
chr1_94792964_94792982_pos_24413	0.364699
chr4_99013515_99013533_pos_362758	0.364693
chr3_50607427_50607445_pos_324999	0.364691
chr3_121629698_121629716_pos_335500	0.364674
chr20_38067288_38067306_pos_291474	0.364671
chr18_57728068_57728086_pos_229027	0.364668
chr17_916016_916034_pos_198828	0.364667
chr18_3526829_3526847_pos_220175	0.364666
chr4_2860880_2860898_pos_351534	0.364658
chr5_138975330_138975348_pos_396214	0.364656
chr22_24060538_24060556_pos_305309	0.364648
chr18_63146244_63146262_pos_230480	0.364646
chr2_25053200_25053218_pos_246105	0.364644
chr1_234984556_234984574_pos_49818	0.364637
chr11_79657936_79657954_pos_99964	0.364636
chr8_13122618_13122636_pos_468743	0.364633
chr12_120287310_120287328_pos_132682	0.36463
chr5_71892133_71892151_pos_385697	0.364624
chr12_42569375_42569393_pos_117691	0.364613
chrX_69151024_69151042_pos_516553	0.364607
chr18_45464796_45464814_pos_226708	0.364599
chr2_54515130_54515148_pos_254672	0.364593
chr20_45373469_45373487_pos_293211	0.364587
chr22_42699406_42699424_pos_312096	0.364583
chr2_177489944_177489962_pos_272688	0.364582
chr10_4942570_4942588_pos_53649	0.364581
chr22_41021244_41021262_pos_311491	0.364581
chr4_9691492_9691510_pos_352934	0.364579
chr1_152111114_152111132_pos_29469	0.364575
chr1_41483002_41483020_pos_12510	0.364572
chr13_75704600_75704618_pos_144063	0.364568
chr18_46485194_46485212_pos_227031	0.364563
chr10_58856713_58856731_pos_63902	0.364555
chr9_14014378_14014396_pos_492661	0.364553
chr13_94396468_94396486_pos_145154	0.364548
chr10_25083838_25083856_pos_58436	0.364544
chr15_96359390_96359408_pos_182876	0.364544
chr3_4868327_4868345_pos_314504	0.36454
chr3_183584673_183584691_pos_346633	0.364535
chr1_145716758_145716776_pos_28381	0.364531
chr3_38538862_38538880_pos_321689	0.36452
chr1_176690706_176690724_pos_34426	0.364516
chr3_51686678_51686696_pos_325110	0.364516
chr11_96246281_96246299_pos_101682	0.36451
chr21_26123221_26123239_pos_298469	0.364506
chr1_225755352_225755370_pos_45764	0.364504
chr12_3151385_3151403_pos_111941	0.364503
chr2_62382862_62382880_pos_255915	0.364502
chr5_14409514_14409532_pos_378009	0.364501
chr8_124397314_124397332_pos_485926	0.364501
chr9_137127754_137127772_pos_512206	0.364501
chr1_101306031_101306049_pos_25448	0.364495
chr3_71254698_71254716_pos_330145	0.36449
chr20_3727734_3727752_pos_285712	0.364487
chr3_4657004_4657022_pos_314359	0.364477
chr9_37943466_37943484_pos_495608	0.364473
chr6_37137702_37137720_pos_419853	0.364468
chr18_73406254_73406272_pos_230816	0.364467
chr10_91287277_91287295_pos_73077	0.364457
chr1_6185412_6185430_pos_1103	0.364453
chr14_75868843_75868861_pos_159360	0.364452
chr1_161013760_161013778_pos_31070	0.364448
chr6_168035594_168035612_pos_441357	0.364444
chr9_95432832_95432850_pos_501322	0.364442
chr6_111712086_111712104_pos_428797	0.364434
chr15_29913668_29913686_pos_164900	0.364433
chr17_1506780_1506798_pos_199265	0.364432
chr14_95189840_95189858_pos_162166	0.36443
chr2_152491390_152491408_pos_268359	0.364428
chr9_95512166_95512184_pos_501386	0.364428
chr4_185797226_185797244_pos_375375	0.364427
chr9_125126196_125126214_pos_507419	0.36442
chr1_9149940_9149958_pos_2598	0.364416
chr2_179956522_179956540_pos_273174	0.364413
chr18_10408243_10408261_pos_221547	0.364401
chr1_93814272_93814290_pos_23913	0.364397
chr16_65548215_65548233_pos_192589	0.364396
chr16_22230136_22230154_pos_188527	0.364392
chr3_171176258_171176276_pos_344462	0.364384
chr4_113584962_113584980_pos_364281	0.364382
chr7_80774175_80774193_pos_455520	0.364382
chr4_152984259_152984277_pos_370600	0.364381
chr5_143139647_143139665_pos_398494	0.36438
chr1_101251184_101251202_pos_25411	0.364378
chr20_1929864_1929882_pos_285451	0.364378
chr10_17175870_17175888_pos_56717	0.364374
chr11_130782052_130782070_pos_109357	0.364373
chr2_217940960_217940978_pos_279109	0.364371
chr4_156950280_156950298_pos_371281	0.36435
chr8_95167200_95167218_pos_480883	0.364347
chr10_29318882_29318900_pos_58975	0.364342
chr16_4660793_4660811_pos_186047	0.364342
chr6_107293962_107293980_pos_427461	0.364333
chr6_125946609_125946627_pos_431541	0.364324
chr14_76313152_76313170_pos_159479	0.364318
chr6_30071422_30071440_pos_417529	0.364312
chr2_169117156_169117174_pos_271247	0.364311
chr21_34796994_34797012_pos_300275	0.36431
chr3_40869864_40869882_pos_322199	0.364299
chr7_151729720_151729738_pos_465576	0.364297
chr8_132955746_132955764_pos_488267	0.364297
chr11_112293813_112293831_pos_103010	0.364296
chr1_58886176_58886194_pos_16809	0.364292
chr3_64268210_64268228_pos_327629	0.364283
chr3_53196088_53196106_pos_325630	0.364281
chr12_88959816_88959834_pos_124839	0.364279
chr20_10573010_10573028_pos_287028	0.364277
chr1_90386982_90387000_pos_23122	0.36427
chr16_89004309_89004327_pos_198245	0.364268
chr7_25752354_25752372_pos_446879	0.364265
chr7_51188246_51188264_pos_452948	0.364262
chr1_91826234_91826252_pos_23515	0.36426
chr2_71934782_71934800_pos_258491	0.364258
chr4_24318171_24318189_pos_354664	0.364256
chr5_14428428_14428446_pos_378032	0.364252
chr6_77341462_77341480_pos_424992	0.364252
chr10_88227780_88227798_pos_71946	0.364247
chr22_38239266_38239284_pos_310502	0.364242
chr15_67863578_67863596_pos_174274	0.364241
chr2_101616768_101616786_pos_262019	0.364239
chr16_9338282_9338300_pos_186441	0.364238
chr11_46687641_46687659_pos_93329	0.364235
chr9_127335817_127335835_pos_508234	0.364231
chr13_49811120_49811138_pos_142096	0.364216
chr20_41693249_41693267_pos_292472	0.364214
chr6_26533097_26533115_pos_417200	0.364211
chr3_29504090_29504108_pos_319519	0.364208
chr8_688294_688312_pos_466293	0.364198
chr14_23441143_23441161_pos_149500	0.364189
chr20_11895863_11895881_pos_287377	0.364189
chr1_21903694_21903712_pos_6722	0.364186
chr14_104296860_104296878_pos_163864	0.364166
chrX_107767079_107767097_pos_517423	0.364164
chr10_63491808_63491826_pos_65305	0.364159
chr9_106962248_106962266_pos_502933	0.364155
chr6_170438680_170438698_pos_441865	0.364154
chr14_55845823_55845841_pos_153354	0.364153
chr18_76446124_76446142_pos_231362	0.364145
chr3_37454940_37454958_pos_320945	0.364142
chr9_653326_653344_pos_490826	0.364142
chr3_177150564_177150582_pos_345629	0.364138
chr3_149634332_149634350_pos_341760	0.364137
chr4_143346518_143346536_pos_368442	0.364133
chr7_151890542_151890560_pos_465656	0.36413
chr16_75591104_75591122_pos_195014	0.364126
chr8_61093916_61093934_pos_478158	0.364126
chr15_74988164_74988182_pos_177309	0.364123
chr8_129685632_129685650_pos_487540	0.364112
chr10_70500848_70500866_pos_66411	0.364111
chr19_4326432_4326450_pos_233180	0.364109
chr8_10410370_10410388_pos_467483	0.364109
chr2_165682748_165682766_pos_270609	0.364108
chr10_91006507_91006525_pos_72887	0.364107
chr12_123148473_123148491_pos_133693	0.364099
chr16_81446698_81446716_pos_195585	0.364099
chr20_58829682_58829700_pos_296688	0.364097
chr5_31428073_31428091_pos_379150	0.364097
chr1_201329963_201329981_pos_38103	0.364091
chr11_12479030_12479048_pos_87326	0.364091
chr15_36107056_36107074_pos_165817	0.364089
chr19_3387928_3387946_pos_232903	0.364089
chr8_133290498_133290516_pos_488527	0.364082
chr6_35096681_35096699_pos_418674	0.364081
chr7_1176292_1176310_pos_442474	0.364072
chr15_83767898_83767916_pos_179225	0.364063
chr19_28793520_28793538_pos_237008	0.364057
chr20_20083990_20084008_pos_288483	0.364057
chr19_45528108_45528126_pos_239501	0.36405
chr3_171838656_171838674_pos_344944	0.364039
chr9_112382532_112382550_pos_504541	0.364026
chr10_103102362_103102380_pos_76522	0.364025
chr2_37812793_37812811_pos_249871	0.36402
chr5_54446581_54446599_pos_381850	0.364019
chr8_9148132_9148150_pos_467259	0.364019
chr18_48974622_48974640_pos_227920	0.364017
chr2_207064467_207064485_pos_276947	0.364017
chr15_68699814_68699832_pos_174935	0.364016
chrX_136065106_136065124_pos_518633	0.364015
chr17_57861286_57861304_pos_212406	0.364013
chr3_111768882_111768900_pos_333419	0.364012
chr11_112784746_112784764_pos_103171	0.364009
chr2_12334718_12334736_pos_243835	0.364008
chr2_237639416_237639434_pos_283533	0.364006
chr6_43094024_43094042_pos_421353	0.363991
chr20_25039704_25039722_pos_289068	0.363986
chr6_2990566_2990584_pos_409528	0.363984
chr2_32804292_32804310_pos_248437	0.363978
chr2_28400104_28400122_pos_247103	0.363977
chr4_39706560_39706578_pos_356226	0.363976
chr3_113147662_113147680_pos_333934	0.36397
chr2_62305734_62305752_pos_255863	0.363958
chr8_23331694_23331712_pos_471623	0.363953
chr11_64888114_64888132_pos_95759	0.363951
chr2_45922646_45922664_pos_252774	0.36395
chr5_112475678_112475696_pos_391050	0.36395
chr16_20857508_20857526_pos_188238	0.363946
chr2_159136221_159136239_pos_269183	0.363945
chr2_134410610_134410628_pos_266534	0.363943
chr5_180800450_180800468_pos_408526	0.363934
chr1_201850274_201850292_pos_38751	0.363932
chr15_39172720_39172738_pos_166861	0.363931
chr16_57677774_57677792_pos_191806	0.363927
chr22_25749379_25749397_pos_306113	0.363927
chr11_61961864_61961882_pos_94886	0.363926
chr3_61688108_61688126_pos_327060	0.363924
chr2_179032027_179032045_pos_273006	0.363923
chr6_154462658_154462676_pos_437568	0.363921
chr17_4101477_4101495_pos_200565	0.36392
chr8_126468446_126468464_pos_486709	0.36392
chr15_87567572_87567590_pos_180366	0.363917
chr9_131227629_131227647_pos_509944	0.363909
chr22_17726870_17726888_pos_303870	0.363906
chr12_108304932_108304950_pos_129251	0.363905
chr11_69382507_69382525_pos_97231	0.363896
chr22_25998708_25998726_pos_306193	0.363896
chr11_124718022_124718040_pos_107070	0.363892
chr10_23441766_23441784_pos_58015	0.363889
chr1_185285038_185285056_pos_36973	0.363888
chr16_56325066_56325084_pos_191406	0.363881
chr5_78545112_78545130_pos_387008	0.36388
chr17_68522664_68522682_pos_215122	0.36387
chr1_160124880_160124898_pos_30930	0.363867
chr15_62832408_62832426_pos_171968	0.363859
chr7_136034150_136034168_pos_463076	0.36385
chr8_96339858_96339876_pos_481154	0.363849
chr8_124660648_124660666_pos_486061	0.363844
chr2_197107968_197107986_pos_275190	0.363841
chr7_3218554_3218572_pos_443331	0.363839
chr10_131454204_131454222_pos_83402	0.363834
chr1_19505156_19505174_pos_6116	0.363829
chr22_39283174_39283192_pos_311013	0.363828
chr11_73851510_73851528_pos_98217	0.363823
chr5_102862_102880_pos_376194	0.363819
chr1_111748418_111748436_pos_26388	0.363817
chr17_80834697_80834715_pos_218517	0.363817
chr10_58704387_58704405_pos_63824	0.363813
chr21_29342502_29342520_pos_299242	0.363813
chr11_85773007_85773025_pos_100177	0.363808
chr2_55112440_55112458_pos_254995	0.363808
chr12_2333174_2333192_pos_111401	0.363806
chr7_104964684_104964702_pos_458117	0.363806
chr3_173396339_173396357_pos_345487	0.363805
chr1_10681498_10681516_pos_3340	0.363802
chr9_14936255_14936273_pos_493401	0.363796
chr5_139661166_139661184_pos_396655	0.363791
chr17_73600850_73600868_pos_215937	0.363774
chr1_232012220_232012238_pos_48183	0.363769
chr2_216684900_216684918_pos_278165	0.363768
chr4_2537116_2537134_pos_351428	0.363765
chr18_46088820_46088838_pos_226868	0.363764
chr5_72624799_72624817_pos_386116	0.36376
chr13_21574136_21574154_pos_135509	0.363757
chr5_132448196_132448214_pos_394717	0.363753
chr12_108723200_108723218_pos_129497	0.363752
chr10_124971326_124971344_pos_82270	0.363748
chr6_11212698_11212716_pos_411722	0.363744
chr5_72434444_72434462_pos_385991	0.363739
chr12_59651670_59651688_pos_121705	0.363738
chr5_141695770_141695788_pos_397338	0.363737
chr7_50069145_50069163_pos_452600	0.363737
chr1_115828434_115828452_pos_27443	0.363736
chr17_16200437_16200455_pos_203035	0.363727
chr1_67441400_67441418_pos_19807	0.363723
chr9_563526_563544_pos_490667	0.363716
chr5_66813482_66813500_pos_384664	0.363711
chr17_81483547_81483565_pos_218951	0.363706
chr1_186302728_186302746_pos_37286	0.363705
chr11_130638160_130638178_pos_109218	0.363705
chr8_80843321_80843339_pos_479641	0.363703
chr2_54428110_54428128_pos_254454	0.363699
chr5_147432354_147432372_pos_399202	0.363699
chrX_153380108_153380126_pos_519150	0.363694
chr8_140059128_140059146_pos_489234	0.363693
chrX_150084900_150084918_pos_518931	0.363691
chr2_40403670_40403688_pos_250812	0.363687
chr3_17039868_17039886_pos_317803	0.363687
chr3_149619014_149619032_pos_341735	0.363686
chr11_75655616_75655634_pos_98761	0.363682
chr3_10517051_10517069_pos_315366	0.36368
chr3_10194591_10194609_pos_315336	0.363678
chr18_31486434_31486452_pos_225122	0.363674
chr10_99744052_99744070_pos_75442	0.363665
chr6_41028470_41028488_pos_420628	0.363665
chr8_102601601_102601619_pos_482607	0.36366
chr5_172660490_172660508_pos_406017	0.363659
chr9_14343164_14343182_pos_493168	0.363656
chr6_52574826_52574844_pos_423093	0.363655
chr5_74643198_74643216_pos_386508	0.363647
chr4_47703164_47703182_pos_356930	0.363644
chr11_95255464_95255482_pos_101259	0.363643
chr3_73482110_73482128_pos_330974	0.36364
chr11_47416376_47416394_pos_93648	0.363629
chr3_129673202_129673220_pos_338945	0.363627
chr13_94433630_94433648_pos_145174	0.363624
chr2_215460976_215460994_pos_277767	0.36362
chr1_7455486_7455504_pos_1513	0.363617
chr1_99768408_99768426_pos_24992	0.363616
chr20_34960835_34960853_pos_290518	0.363616
chr4_80203216_80203234_pos_360920	0.363597
chr4_148093670_148093688_pos_369591	0.363596
chr7_139731434_139731452_pos_464115	0.363588
chr21_39020972_39020990_pos_301385	0.363578
chr12_6229064_6229082_pos_113181	0.363574
chr5_169139698_169139716_pos_404788	0.363573
chr5_111703878_111703896_pos_390802	0.363568
chr17_13887427_13887445_pos_202676	0.363566
chr17_32794640_32794658_pos_206171	0.363566
chr7_71463869_71463887_pos_454212	0.363565
chr17_13886698_13886716_pos_202670	0.363564
chr18_75066086_75066104_pos_231172	0.363563
chr7_42227798_42227816_pos_450765	0.363563
chr4_123749330_123749348_pos_365598	0.363555
chr1_91799976_91799994_pos_23486	0.363551
chr2_160369814_160369832_pos_269691	0.363551
chr7_130276108_130276126_pos_461143	0.363549
chr1_8463464_8463482_pos_2246	0.363526
chr7_105009846_105009864_pos_458180	0.363523
chr6_80143587_80143605_pos_425122	0.363518
chr3_40292876_40292894_pos_322080	0.363515
chr7_30877128_30877146_pos_448360	0.363508
chr22_31726932_31726950_pos_308007	0.363507
chr10_29627830_29627848_pos_59188	0.363503
chr10_116757488_116757506_pos_80285	0.363503
chr16_10601158_10601176_pos_186566	0.363503
chr16_54484756_54484774_pos_191017	0.363489
chr8_93944123_93944141_pos_480558	0.363487
chr15_29910428_29910446_pos_164885	0.363482
chr13_40191407_40191425_pos_139752	0.363473
chr1_61185506_61185524_pos_17756	0.36347
chr5_61658701_61658719_pos_384037	0.363459
chr2_173423242_173423260_pos_271951	0.363457
chrX_151978087_151978105_pos_519082	0.363447
chr6_128885920_128885938_pos_431701	0.363441
chrX_40090446_40090464_pos_514650	0.363431
chr4_56871576_56871594_pos_358768	0.363429
chr1_33408206_33408224_pos_10761	0.363417
chr10_3787598_3787616_pos_52913	0.363415
chr13_49624750_49624768_pos_142064	0.363408
chr5_154231944_154231962_pos_402150	0.363406
chr1_89866176_89866194_pos_23021	0.363391
chr3_73586340_73586358_pos_331136	0.363379
chr4_143626538_143626556_pos_368648	0.363375
chr4_48048144_48048162_pos_357139	0.363371
chr12_14639716_14639734_pos_114647	0.363367
chr11_46281788_46281806_pos_93106	0.363366
chr6_21600232_21600250_pos_416145	0.363366
chr1_110175034_110175052_pos_26111	0.363357
chr3_151548496_151548514_pos_342182	0.363356
chr2_120291451_120291469_pos_264570	0.363355
chr14_31262591_31262609_pos_150105	0.363354
chr3_191355544_191355562_pos_349088	0.363354
chr13_23427695_23427713_pos_135770	0.363352
chr3_55485756_55485774_pos_325926	0.363344
chr5_58922850_58922868_pos_383520	0.363344
chr13_29067668_29067686_pos_137004	0.363338
chr5_95916120_95916138_pos_389446	0.363336
chr15_67150176_67150194_pos_174117	0.363325
chr20_299657_299675_pos_285074	0.363324
chr4_148067260_148067278_pos_369568	0.363324
chr10_59536237_59536255_pos_64027	0.363322
chr1_175178649_175178667_pos_34243	0.363318
chr7_17040976_17040994_pos_445244	0.363318
chr18_31223649_31223667_pos_225040	0.363316
chr1_25895568_25895586_pos_8302	0.363315
chr15_71449000_71449018_pos_176090	0.363315
chr21_33894860_33894878_pos_299937	0.363306
chr17_57350452_57350470_pos_211877	0.363301
chr10_35347420_35347438_pos_61344	0.363299
chr5_140297070_140297088_pos_397093	0.363299
chr5_14685852_14685870_pos_378156	0.363294
chr5_154782974_154782992_pos_402490	0.363294
chr5_30839092_30839110_pos_379095	0.363288
chr3_64548253_64548271_pos_327667	0.363286
chr12_32887252_32887270_pos_117490	0.363285
chr6_162468650_162468668_pos_439659	0.363284
chr5_78824939_78824957_pos_387213	0.363271
chr12_94265716_94265734_pos_126694	0.363268
chr2_144513770_144513788_pos_267477	0.363266
chr11_66595582_66595600_pos_96436	0.363265
chr5_176781176_176781194_pos_407896	0.363265
chr8_11902410_11902428_pos_468572	0.363259
chr3_102182182_102182200_pos_332697	0.363258
chr12_2258074_2258092_pos_111288	0.363257
chr12_22288232_22288250_pos_115971	0.363257
chr14_55557364_55557382_pos_153301	0.363248
chr7_35537604_35537622_pos_449572	0.363246
chr16_27243112_27243130_pos_189087	0.363244
chr11_106012955_106012973_pos_102380	0.363242
chr2_30666710_30666728_pos_248067	0.363233
chr8_139711340_139711358_pos_489178	0.363227
chr10_95444880_95444898_pos_74354	0.363226
chr1_6592682_6592700_pos_1229	0.363223
chr11_14381366_14381384_pos_88082	0.363223
chr7_74467455_74467473_pos_454542	0.363223
chr22_35642344_35642362_pos_309140	0.363221
chr7_30328028_30328046_pos_448082	0.363221
chr2_239313348_239313366_pos_284386	0.363215
chr3_57007688_57007706_pos_326249	0.363215
chr5_74361104_74361122_pos_386411	0.363215
chr6_131765678_131765696_pos_432156	0.363211
chr7_50677482_50677500_pos_452768	0.363208
chr3_56936197_56936215_pos_326218	0.363204
chr10_91381856_91381874_pos_73123	0.363196
chr10_33331078_33331096_pos_60793	0.363195
chr22_21699546_21699564_pos_304923	0.363192
chr10_4985325_4985343_pos_53698	0.363187
chr11_2779560_2779578_pos_84606	0.363187
chr3_66673510_66673528_pos_328920	0.363173
chr1_47876056_47876074_pos_14410	0.36317
chr17_4009378_4009396_pos_200547	0.363162
chr17_57669278_57669296_pos_212303	0.363161
chrX_68932646_68932664_pos_516380	0.363159
chr2_227796226_227796244_pos_281188	0.363155
chr9_6107132_6107150_pos_491787	0.363149
chr12_124369466_124369484_pos_133964	0.363144
chr13_44854670_44854688_pos_141229	0.363139
chr1_61421325_61421343_pos_17998	0.363136
chr12_111774098_111774116_pos_130917	0.363134
chr1_39214116_39214134_pos_11694	0.363128
chr22_24077022_24077040_pos_305328	0.363126
chr10_24114830_24114848_pos_58074	0.363115
chr10_13716226_13716244_pos_55641	0.36311
chr12_122368584_122368602_pos_133331	0.363105
chr7_26091044_26091062_pos_447080	0.363104
chr10_46018002_46018020_pos_62623	0.363085
chr4_89267608_89267626_pos_362174	0.363083
chr12_7970897_7970915_pos_113512	0.363082
chr2_65877854_65877872_pos_256795	0.363081
chr15_91856661_91856679_pos_181434	0.363075
chr5_149295868_149295886_pos_400014	0.363073
chr6_16497446_16497464_pos_414273	0.363073
chr4_105184666_105184684_pos_363332	0.363067
chr17_8726650_8726668_pos_201650	0.363066
chr17_9838125_9838143_pos_201932	0.36306
chr20_19945916_19945934_pos_288350	0.363056
chr1_93664094_93664112_pos_23759	0.363035
chr14_34103464_34103482_pos_150966	0.363021
chr15_25683573_25683591_pos_164487	0.363021
chr21_39453688_39453706_pos_301570	0.363009
chr11_75428524_75428542_pos_98613	0.363005
chr9_72041902_72041920_pos_497369	0.363003
chr6_105263846_105263864_pos_427157	0.362995
chr3_14861217_14861235_pos_316984	0.362989
chr7_129898798_129898816_pos_461004	0.362989
chr4_147735622_147735640_pos_369240	0.362987
chr7_36216234_36216252_pos_449884	0.362986
chr6_34940204_34940222_pos_418504	0.362982
chr10_95378339_95378357_pos_74210	0.362978
chr10_33460572_33460590_pos_60877	0.362976
chr1_61043118_61043136_pos_17467	0.36297
chr11_59574757_59574775_pos_94374	0.362968
chr2_144430924_144430942_pos_267222	0.362964
chr17_3835646_3835664_pos_200390	0.362955
chr10_29243978_29243996_pos_58900	0.362949
chr4_84937334_84937352_pos_361313	0.362948
chr6_16146768_16146786_pos_413876	0.362946
chr6_44044288_44044306_pos_421873	0.362943
chr11_69420746_69420764_pos_97246	0.36294
chr15_74157182_74157200_pos_176973	0.362938
chr11_15842303_15842321_pos_88273	0.362937
chr3_58063506_58063524_pos_326625	0.362937
chr15_38994588_38994606_pos_166832	0.362935
chr3_46066088_46066106_pos_323892	0.362931
chr1_176933216_176933234_pos_34568	0.362929
chr14_105468332_105468350_pos_164279	0.362927
chr4_185286753_185286771_pos_374969	0.362927
chr16_85462730_85462748_pos_196877	0.362916
chr2_72695866_72695884_pos_258652	0.362902
chr9_127845134_127845152_pos_508540	0.362901
chr1_2205021_2205039_pos_287	0.3629
chr2_197152590_197152608_pos_275203	0.362898
chrX_139845056_139845074_pos_518843	0.362895
chr15_71548783_71548801_pos_176143	0.362885
chr6_6026904_6026922_pos_410460	0.362879
chr10_132163652_132163670_pos_83510	0.362877
chr13_50800544_50800562_pos_142572	0.362876
chrX_10483621_10483639_pos_512723	0.362876
chr6_154515944_154515962_pos_437640	0.362875
chr11_14331790_14331808_pos_88069	0.362867
chr5_66580194_66580212_pos_384575	0.362859
chr8_28410809_28410827_pos_472945	0.362859
chr1_43349069_43349087_pos_13345	0.362855
chr1_168439270_168439288_pos_32889	0.362855
chr13_51826726_51826744_pos_142861	0.362849
chr1_31761026_31761044_pos_10222	0.362838
chr16_70428124_70428142_pos_193769	0.362836
chr17_79829018_79829036_pos_218343	0.362832
chr17_2946318_2946336_pos_200217	0.362824
chr1_147768746_147768764_pos_28808	0.362817
chr15_74170156_74170174_pos_177002	0.362817
chr4_89299406_89299424_pos_362228	0.362812
chr9_119027140_119027158_pos_505854	0.36281
chr13_44199842_44199860_pos_140921	0.362807
chr1_33030784_33030802_pos_10538	0.362804
chr5_158980375_158980393_pos_403593	0.3628
chr12_114433286_114433304_pos_131421	0.362798
chr8_19676202_19676220_pos_470517	0.362794
chr6_152301950_152301968_pos_437379	0.362789
chr3_143786827_143786845_pos_340963	0.362785
chr2_54360414_54360432_pos_254400	0.362784
chr1_222038614_222038632_pos_45111	0.362783
chr1_43880206_43880224_pos_13505	0.362774
chr10_44416756_44416774_pos_62284	0.362773
chr6_36631884_36631902_pos_419333	0.362772
chr10_103743154_103743172_pos_76783	0.362758
chr3_8607593_8607611_pos_314947	0.362752
chr12_3231705_3231723_pos_112118	0.362749
chr5_3395777_3395795_pos_376882	0.362748
chr1_56256194_56256212_pos_16123	0.362735
chr1_203369292_203369310_pos_39539	0.362724
chr4_148380451_148380469_pos_369706	0.362722
chr11_19735258_19735276_pos_89468	0.362715
chr14_92786412_92786430_pos_161714	0.362714
chr11_64762440_64762458_pos_95645	0.362709
chr22_29342726_29342744_pos_307369	0.3627
chr17_78237590_78237608_pos_217748	0.362694
chr6_131164138_131164156_pos_432114	0.362683
chr11_75340880_75340898_pos_98548	0.362681
chr17_2189934_2189952_pos_199964	0.362672
chr4_10186697_10186715_pos_353142	0.362672
chr15_99015708_99015726_pos_183478	0.362667
chr12_50752510_50752528_pos_120005	0.362665
chr11_46388714_46388732_pos_93200	0.362661
chr2_121860524_121860542_pos_265040	0.362661
chr3_38539012_38539030_pos_321693	0.362659
chr12_20562063_20562081_pos_115680	0.362655
chr11_65652764_65652782_pos_96244	0.362651
chr7_80611470_80611488_pos_455408	0.36265
chr2_219561530_219561548_pos_279761	0.362647
chr9_36023554_36023572_pos_495384	0.362642
chr22_24977538_24977556_pos_305838	0.362641
chr22_37545781_37545799_pos_310096	0.362631
chr10_13987673_13987691_pos_55859	0.362628
chr4_47510672_47510690_pos_356905	0.362624
chr6_9399196_9399214_pos_411447	0.362624
chr15_100235164_100235182_pos_184325	0.362621
chr3_54999854_54999872_pos_325896	0.362615
chr3_40291528_40291546_pos_322068	0.362614
chr10_113071785_113071803_pos_79062	0.362612
chr13_26022816_26022834_pos_136242	0.362612
chr16_88534848_88534866_pos_198120	0.362603
chr4_40953983_40954001_pos_356333	0.362601
chr14_55807566_55807584_pos_153352	0.3626
chr7_17932946_17932964_pos_445391	0.362599
chr4_159175583_159175601_pos_371901	0.362594
chr1_178100934_178100952_pos_34819	0.362593
chr18_75227128_75227146_pos_231230	0.362593
chr1_39270132_39270150_pos_11750	0.362582
chr16_22042174_22042192_pos_188489	0.362578
chr5_172689230_172689248_pos_406053	0.36257
chr1_184890904_184890922_pos_36881	0.362569
chr11_76266486_76266504_pos_99029	0.362566
chr12_121129094_121129112_pos_132852	0.362564
chr11_20474680_20474698_pos_89917	0.362563
chr8_71914430_71914448_pos_478856	0.362563
chr3_159787400_159787418_pos_343388	0.362557
chr15_60576394_60576412_pos_171210	0.362556
chrX_78455357_78455375_pos_517065	0.36255
chr6_17419390_17419408_pos_414991	0.362546
chr4_76690036_76690054_pos_360218	0.362527
chr9_131237034_131237052_pos_509985	0.362527
chr3_55572253_55572271_pos_325960	0.362517
chr12_19150778_19150796_pos_115071	0.362514
chr11_45162874_45162892_pos_92747	0.362505
chr2_205547552_205547570_pos_276602	0.362503
chr15_88015046_88015064_pos_180438	0.362494
chr1_39213830_39213848_pos_11689	0.362493
chr3_174441082_174441100_pos_345544	0.362493
chr22_38413826_38413844_pos_310606	0.362489
chr10_76303058_76303076_pos_68718	0.362487
chr19_6272654_6272672_pos_233937	0.362487
chr1_162691179_162691197_pos_31433	0.362481
chr2_60530708_60530726_pos_255488	0.36248
chr6_4369788_4369806_pos_410000	0.36248
chr2_7015292_7015310_pos_242254	0.362478
chr14_69519298_69519316_pos_157406	0.362475
chr2_55137504_55137522_pos_255041	0.362473
chr2_11698737_11698755_pos_243678	0.362469
chr1_68147850_68147868_pos_20196	0.362468
chr12_67469848_67469866_pos_122792	0.362465
chr13_111210598_111210616_pos_148075	0.362457
chr6_90754013_90754031_pos_426722	0.362453
chr13_32060980_32060998_pos_137976	0.362452
chr13_75807649_75807667_pos_144188	0.362448
chr15_42577875_42577893_pos_168080	0.362447
chr4_10085578_10085596_pos_353019	0.362437
chr20_33433750_33433768_pos_290102	0.362433
chr3_71101196_71101214_pos_329829	0.362428
chr7_134740464_134740482_pos_462471	0.362413
chr11_15199716_15199734_pos_88147	0.362401
chr4_185344272_185344290_pos_374987	0.362399
chr8_75219266_75219284_pos_479109	0.362399
chr2_43460108_43460126_pos_252352	0.362398
chr20_11217066_11217084_pos_287312	0.362393
chr19_17348983_17349001_pos_236231	0.362392
chr13_21080005_21080023_pos_135475	0.362388
chr11_73229719_73229737_pos_97976	0.362386
chr8_102658202_102658220_pos_482623	0.362383
chr13_80132880_80132898_pos_144653	0.36238
chr1_220750234_220750252_pos_44753	0.362377
chr11_9329058_9329076_pos_85653	0.362376
chr9_2818184_2818202_pos_491385	0.362368
chr10_91884230_91884248_pos_73480	0.362357
chr1_22418972_22418990_pos_6960	0.362356
chr16_54503203_54503221_pos_191051	0.362349
chr6_168093354_168093372_pos_441403	0.362338
chr3_11514238_11514256_pos_315672	0.362337
chr13_23608622_23608640_pos_135947	0.362331
chr2_136654049_136654067_pos_266895	0.362331
chr12_1970764_1970782_pos_110912	0.362329
chr9_127742051_127742069_pos_508456	0.362325
chr2_133504774_133504792_pos_265958	0.362322
chr15_43916197_43916215_pos_168316	0.362317
chr22_32622522_32622540_pos_308157	0.362317
chr19_47107096_47107114_pos_240093	0.362313
chr2_40130704_40130722_pos_250620	0.362311
chr8_102627398_102627416_pos_482609	0.362311
chr15_100094212_100094230_pos_184221	0.362309
chr3_123660936_123660954_pos_336210	0.362306
chr1_61158878_61158896_pos_17705	0.362302
chr3_129724176_129724194_pos_338970	0.362301
chr10_124719593_124719611_pos_82122	0.362298
chr5_168809416_168809434_pos_404537	0.362289
chr9_104833871_104833889_pos_502366	0.362286
chr1_208227728_208227746_pos_41881	0.362284
chr6_35600780_35600798_pos_419060	0.362283
chr17_3828316_3828334_pos_200381	0.362282
chr8_94760944_94760962_pos_480817	0.36228
chr12_104524216_104524234_pos_127998	0.362275
chr5_125197510_125197528_pos_393450	0.36227
chr3_16917746_16917764_pos_317762	0.362268
chr3_49901578_49901596_pos_324781	0.362258
chr1_109901854_109901872_pos_26018	0.362255
chr10_98361448_98361466_pos_75221	0.362254
chr1_58823868_58823886_pos_16737	0.36225
chr2_39605080_39605098_pos_250455	0.362244
chr6_12065952_12065970_pos_412189	0.362244
chr9_94288054_94288072_pos_500684	0.362243
chr20_19784911_19784929_pos_288193	0.36224
chr17_57623278_57623296_pos_212224	0.362238
chr2_1721367_1721385_pos_241722	0.362232
chr20_36828014_36828032_pos_291078	0.362229
chr11_133698834_133698852_pos_109778	0.362221
chr2_120741854_120741872_pos_264720	0.362221
chr8_100759228_100759246_pos_481990	0.36222
chr16_25214070_25214088_pos_189003	0.362217
chr9_107782660_107782678_pos_503166	0.362204
chr17_29156621_29156639_pos_205371	0.362202
chr17_78998710_78998728_pos_218266	0.362198
chr4_48775437_48775455_pos_357300	0.362198
chr19_1324886_1324904_pos_232208	0.362197
chr12_2168976_2168994_pos_111156	0.362191
chr22_36065884_36065902_pos_309461	0.362183
chr4_79852222_79852240_pos_360835	0.362183
chr8_98002246_98002264_pos_481597	0.362182
chr5_80214442_80214460_pos_387640	0.362177
chr18_12374626_12374644_pos_221841	0.362173
chr3_37493109_37493127_pos_320997	0.362168
chr14_59363794_59363812_pos_154088	0.362167
chr11_45164244_45164262_pos_92750	0.362151
chr2_38723416_38723434_pos_250222	0.362149
chr13_44388610_44388628_pos_141140	0.362148
chr15_99286608_99286626_pos_183687	0.362145
chr11_134122278_134122296_pos_109952	0.362143
chr13_33641174_33641192_pos_138709	0.362142
chr1_18320408_18320426_pos_5804	0.362138
chr6_113759170_113759188_pos_429497	0.362129
chr16_24777065_24777083_pos_188828	0.362128
chr3_29331634_29331652_pos_319413	0.362123
chr22_42604622_42604640_pos_311983	0.362122
chr6_13308966_13308984_pos_412731	0.362115
chr8_68475973_68475991_pos_478704	0.362115
chr5_5572524_5572542_pos_376955	0.362111
chr8_102788481_102788499_pos_482727	0.362111
chr1_55383040_55383058_pos_15871	0.362109
chr11_125351356_125351374_pos_107241	0.362106
chr3_149508350_149508368_pos_341556	0.362103
chr1_85584722_85584740_pos_22338	0.362102
chr15_57456819_57456837_pos_170202	0.362096
chr2_168730428_168730446_pos_271135	0.362087
chr10_124738262_124738280_pos_82210	0.362084
chr1_179706554_179706572_pos_35096	0.362081
chr9_121510912_121510930_pos_506359	0.362074
chr7_75842584_75842602_pos_454841	0.362071
chr7_138864844_138864862_pos_463904	0.362067
chr13_79673547_79673565_pos_144491	0.362058
chr21_28257511_28257529_pos_298801	0.362058
chr11_57735988_57736006_pos_94209	0.362057
chr3_100159460_100159478_pos_332519	0.362056
chr1_64114155_64114173_pos_18879	0.362055
chr10_31808568_31808586_pos_60263	0.362054
chr14_68637971_68637989_pos_156663	0.362052
chr1_226122074_226122092_pos_45889	0.362044
chr5_151740554_151740572_pos_401913	0.362041
chr10_89279016_89279034_pos_72284	0.362036
chr7_128836400_128836418_pos_460725	0.36203
chr3_23949823_23949841_pos_318395	0.362029
chr3_37773296_37773314_pos_321318	0.362026
chr4_16819806_16819824_pos_353935	0.36202
chr15_96334759_96334777_pos_182726	0.362001
chr1_183074428_183074446_pos_35821	0.361999
chr1_167455067_167455085_pos_32491	0.361998
chr12_105562011_105562029_pos_128397	0.361995
chr5_71892710_71892728_pos_385702	0.361995
chr22_21444306_21444324_pos_304884	0.361992
chr6_81402102_81402120_pos_425218	0.361987
chr16_15858889_15858907_pos_187653	0.361982
chr20_49594164_49594182_pos_294328	0.361973
chr2_54226616_54226634_pos_254353	0.361971
chr1_116312788_116312806_pos_27546	0.361961
chr4_10185968_10185986_pos_353138	0.36196
chr14_91872752_91872770_pos_161441	0.361956
chr1_68294676_68294694_pos_20346	0.361949
chr4_185522951_185522969_pos_375037	0.361947
chr14_101720172_101720190_pos_162987	0.361945
chr7_140607674_140607692_pos_464406	0.36194
chr12_510685_510703_pos_110178	0.361939
chr5_15021433_15021451_pos_378383	0.361936
chr15_62506735_62506753_pos_171691	0.361927
chr8_30382400_30382418_pos_473707	0.361923
chr8_105731036_105731054_pos_483304	0.361923
chr16_65297950_65297968_pos_192504	0.361921
chr10_89374957_89374975_pos_72376	0.36192
chr1_161192612_161192630_pos_31103	0.361919
chr9_68533910_68533928_pos_496197	0.361918
chr4_110617958_110617976_pos_363775	0.361911
chr6_143286324_143286342_pos_435232	0.361909
chr4_120737494_120737512_pos_365048	0.361897
chr10_30913330_30913348_pos_59838	0.361893
chr10_49053173_49053191_pos_62935	0.361893
chr13_28408846_28408864_pos_136690	0.36189
chr10_11115505_11115523_pos_54854	0.361883
chr19_935200_935218_pos_232068	0.361876
chr14_99786650_99786668_pos_162666	0.361874
chr7_35436004_35436022_pos_449443	0.361869
chr18_12911120_12911138_pos_221931	0.361862
chr5_56581097_56581115_pos_382783	0.361861
chr2_159250128_159250146_pos_269299	0.36186
chr1_65254692_65254710_pos_19192	0.361856
chr3_89314608_89314626_pos_331681	0.361852
chr12_76554610_76554628_pos_124002	0.361851
chr3_138862656_138862674_pos_340170	0.361848
chr17_40104946_40104964_pos_207398	0.36184
chr19_46351676_46351694_pos_239658	0.361834
chr1_53325176_53325194_pos_15155	0.361827
chr8_80895464_80895482_pos_479669	0.361827
chr10_62058663_62058681_pos_64948	0.361825
chr12_3046366_3046384_pos_111763	0.361825
chr19_19488540_19488558_pos_236893	0.361824
chr15_73789699_73789717_pos_176771	0.361821
chr6_140980482_140980500_pos_434814	0.361821
chr10_33235644_33235662_pos_60658	0.361818
chr9_13588247_13588265_pos_492351	0.361805
chr1_17561846_17561864_pos_5685	0.361804
chr1_161399410_161399428_pos_31150	0.361795
chr13_51246943_51246961_pos_142657	0.361785
chr16_4065002_4065020_pos_185601	0.361785
chr5_160287697_160287715_pos_404119	0.361785
chr2_69253802_69253820_pos_257730	0.361782
chr6_37103524_37103542_pos_419742	0.361782
chr3_192658336_192658354_pos_349272	0.36178
chr20_19978734_19978752_pos_288426	0.361777
chr9_14238711_14238729_pos_492901	0.361777
chr4_10172368_10172386_pos_353090	0.361774
chr7_71403730_71403748_pos_454177	0.361774
chr19_46903068_46903086_pos_239918	0.361768
chr7_28623506_28623524_pos_447562	0.361766
chr19_33507936_33507954_pos_237427	0.361764
chr1_145988778_145988796_pos_28549	0.361763
chr5_124877153_124877171_pos_393288	0.36176
chr12_57842783_57842801_pos_121453	0.361758
chr20_19940518_19940536_pos_288331	0.361748
chr15_99537634_99537652_pos_183973	0.361747
chr11_43747616_43747634_pos_92008	0.361738
chr8_2047226_2047244_pos_466448	0.361738
chr20_32980504_32980522_pos_290047	0.361736
chr17_3048903_3048921_pos_200277	0.36173
chr10_24344448_24344466_pos_58195	0.361726
chr8_101058750_101058768_pos_482124	0.361725
chr11_47339312_47339330_pos_93599	0.361719
chr8_41828190_41828208_pos_475839	0.361715
chr3_193894153_193894171_pos_349510	0.361712
chr18_58892595_58892613_pos_229788	0.361711
chr4_109112966_109112984_pos_363638	0.36171
chr11_130675996_130676014_pos_109287	0.361708
chr1_153572774_153572792_pos_29561	0.361707
chr14_68638355_68638373_pos_156667	0.361705
chr20_36472958_36472976_pos_290943	0.361703
chr3_187044295_187044313_pos_347807	0.361703
chr7_157398279_157398297_pos_465893	0.361703
chr5_58127616_58127634_pos_383365	0.361696
chr1_36281346_36281364_pos_11262	0.361685
chr15_94845000_94845018_pos_182298	0.361681
chr6_137333185_137333203_pos_433399	0.361673
chr10_92829174_92829192_pos_73656	0.361671
chr5_137629846_137629864_pos_395642	0.36167
chr1_218476564_218476582_pos_44299	0.361665
chr1_231394006_231394024_pos_47732	0.361659
chr9_98035842_98035860_pos_501890	0.361658
chr6_43672776_43672794_pos_421568	0.361656
chr2_165440444_165440462_pos_270597	0.361652
chr2_227228157_227228175_pos_281125	0.361647
chr7_1534014_1534032_pos_442517	0.361647
chr8_11586990_11587008_pos_467833	0.36164
chr2_152432250_152432268_pos_268318	0.361636
chr3_159928287_159928305_pos_343565	0.361632
chr14_92501910_92501928_pos_161561	0.361629
chr8_37611141_37611159_pos_474382	0.361622
chr14_77111286_77111304_pos_159977	0.361619
chr2_85265520_85265538_pos_259380	0.361619
chr5_142445468_142445486_pos_397742	0.361619
chr4_147356028_147356046_pos_369113	0.361617
chr13_59459112_59459130_pos_143128	0.361616
chr9_935604_935622_pos_491009	0.361613
chr11_73153162_73153180_pos_97877	0.361604
chr6_128649654_128649672_pos_431669	0.361595
chr17_56699816_56699834_pos_211652	0.361592
chr15_40366944_40366962_pos_167414	0.361591
chr2_239920314_239920332_pos_284526	0.361588
chr10_113666102_113666120_pos_79306	0.361584
chr4_145734831_145734849_pos_368755	0.361583
chr2_72204714_72204732_pos_258573	0.361572
chr2_217826846_217826864_pos_278857	0.361569
chr6_167751180_167751198_pos_441277	0.361563
chr11_30429478_30429496_pos_90514	0.361561
chr10_89352095_89352113_pos_72353	0.361553
chr22_44570978_44570996_pos_312733	0.361543
chr13_27552328_27552346_pos_136511	0.361539
chr7_128833196_128833214_pos_460706	0.361539
chr10_114619779_114619797_pos_79800	0.361533
chr10_79137868_79137886_pos_70090	0.361532
chr18_24189162_24189180_pos_224038	0.36153
chr4_53862281_53862299_pos_358047	0.361529
chr16_11232914_11232932_pos_186882	0.361528
chr10_94007384_94007402_pos_73882	0.361527
chr10_91628404_91628422_pos_73395	0.361525
chr2_64328530_64328548_pos_256267	0.361516
chr17_60573777_60573795_pos_213146	0.361515
chr2_168491174_168491192_pos_270949	0.361509
chr2_33522182_33522200_pos_248977	0.361506
chr6_53250322_53250340_pos_423215	0.361501
chr3_16457079_16457097_pos_317490	0.36149
chr3_159882027_159882045_pos_343528	0.36149
chr1_27540745_27540763_pos_9122	0.361488
chr15_57596564_57596582_pos_170448	0.361485
chr16_69894972_69894990_pos_193711	0.361479
chr12_69994783_69994801_pos_123455	0.36146
chr15_92885748_92885766_pos_182071	0.361459
chr3_126059422_126059440_pos_337214	0.361456
chr22_33781552_33781570_pos_308702	0.361455
chr1_39393495_39393513_pos_11824	0.361453
chr1_94044350_94044368_pos_23971	0.36145
chr1_164577290_164577308_pos_31741	0.36145
chr1_214264424_214264442_pos_43321	0.361449
chr3_40878272_40878290_pos_322207	0.361448
chr16_23504308_23504326_pos_188665	0.361446
chr16_10933160_10933178_pos_186696	0.361445
chr7_132465692_132465710_pos_462143	0.36144
chr5_139701349_139701367_pos_396776	0.361427
chr8_13425836_13425854_pos_469146	0.361427
chr10_61835286_61835304_pos_64591	0.361426
chr5_173670922_173670940_pos_407112	0.361426
chr1_56807068_56807086_pos_16507	0.361421
chr17_81459399_81459417_pos_218930	0.36142
chr7_25256666_25256684_pos_446697	0.361416
chr20_49384752_49384770_pos_294211	0.361415
chr6_12066443_12066461_pos_412196	0.361409
chr5_173932474_173932492_pos_407409	0.361405
chr7_106268014_106268032_pos_458503	0.361405
chr13_39985336_39985354_pos_139700	0.361389
chr17_15913414_15913432_pos_203001	0.361382
chr9_109902888_109902906_pos_503836	0.361382
chr6_159117190_159117208_pos_439021	0.361379
chr3_20057306_20057324_pos_318129	0.361374
chr17_38886164_38886182_pos_206941	0.361365
chr5_173453036_173453054_pos_407022	0.361365
chr5_169142296_169142314_pos_404797	0.361364
chr16_54174323_54174341_pos_190802	0.361356
chr15_95325511_95325529_pos_182457	0.361349
chr3_45546772_45546790_pos_323587	0.361345
chr16_85169734_85169752_pos_196608	0.361343
chr16_82738058_82738076_pos_195978	0.36134
chr6_163320972_163320990_pos_440007	0.361339
chr8_117980470_117980488_pos_484143	0.361336
chr2_207090676_207090694_pos_276992	0.361335
chr15_80503628_80503646_pos_178590	0.361332
chr1_9900399_9900417_pos_2985	0.361327
chr12_114432033_114432051_pos_131413	0.361324
chr1_66274861_66274879_pos_19413	0.361321
chr6_150175916_150175934_pos_436574	0.361313
chr2_101759334_101759352_pos_262117	0.361309
chr10_29646707_29646725_pos_59216	0.3613
chr1_183840344_183840362_pos_36310	0.361295
chr4_47451942_47451960_pos_356891	0.361294
chr16_20929204_20929222_pos_188354	0.36129
chr1_226604586_226604604_pos_46072	0.361285
chr3_69239291_69239309_pos_329099	0.361275
chr10_122206014_122206032_pos_81487	0.361273
chr10_78356718_78356736_pos_69326	0.361264
chr1_184020954_184020972_pos_36501	0.361261
chr14_55122838_55122856_pos_153119	0.361257
chr3_188635857_188635875_pos_348711	0.361256
chr15_66720438_66720456_pos_173632	0.361245
chr15_43928861_43928879_pos_168339	0.361235
chr16_25107140_25107158_pos_188973	0.361233
chr15_88834558_88834576_pos_180578	0.361232
chr10_4035614_4035632_pos_53208	0.361231
chr11_12101117_12101135_pos_86831	0.361231
chr14_72891383_72891401_pos_158271	0.361228
chr12_47737570_47737588_pos_119012	0.361213
chr7_35246944_35246962_pos_449158	0.361213
chr6_71496778_71496796_pos_424450	0.361206
chr15_70112180_70112198_pos_175380	0.361205
chr7_1725518_1725536_pos_442615	0.361199
chr7_123612274_123612292_pos_460305	0.361194
chr11_33291620_33291638_pos_90949	0.361193
chr1_27582660_27582678_pos_9334	0.36119
chr15_36584708_36584726_pos_165906	0.361186
chr10_31147014_31147032_pos_60007	0.36118
chr4_76753332_76753350_pos_360302	0.361177
chr11_87369200_87369218_pos_100761	0.361175
chr6_2858269_2858287_pos_409463	0.36117
chr5_14172368_14172386_pos_377842	0.361165
chr17_29241200_29241218_pos_205398	0.361163
chr1_97508921_97508939_pos_24772	0.361156
chr4_7761818_7761836_pos_352220	0.361152
chr19_16590124_16590142_pos_236012	0.361144
chr1_26079218_26079236_pos_8383	0.361143
chr1_234760551_234760569_pos_49508	0.361142
chr17_3666410_3666428_pos_200371	0.361131
chr18_25876360_25876378_pos_224533	0.361127
chr2_126661941_126661959_pos_265127	0.361125
chr15_90432495_90432513_pos_181065	0.36112
chr11_118634518_118634536_pos_105149	0.361119
chr3_45572476_45572494_pos_323615	0.361116
chr21_38476508_38476526_pos_301036	0.361101
chr5_135466286_135466304_pos_395308	0.361094
chr15_90641906_90641924_pos_181199	0.361091
chr11_27203226_27203244_pos_90151	0.36109
chr11_16607512_16607530_pos_88572	0.361089
chr9_122126938_122126956_pos_506790	0.361087
chr2_36486554_36486572_pos_249299	0.361086
chr22_40436362_40436380_pos_311319	0.361085
chr10_33419380_33419398_pos_60864	0.361084
chr13_19601886_19601904_pos_134985	0.36108
chr4_6852211_6852229_pos_351995	0.36108
chr18_56085704_56085722_pos_228818	0.361077
chr8_11744558_11744576_pos_468447	0.361077
chr15_75066092_75066110_pos_177346	0.36107
chr7_650741_650759_pos_442169	0.36107
chr1_59084422_59084440_pos_16907	0.361069
chr13_44720268_44720286_pos_141199	0.361068
chr5_138188622_138188640_pos_395890	0.361068
chr19_15325382_15325400_pos_235600	0.361067
chr3_73547507_73547525_pos_331068	0.361065
chr3_65990496_65990514_pos_328414	0.361062
chr2_219476512_219476530_pos_279643	0.361054
chr15_73388370_73388388_pos_176618	0.361046
chr6_16520101_16520119_pos_414327	0.361042
chr9_107740323_107740341_pos_503141	0.361039
chr3_152155428_152155446_pos_342198	0.361037
chr1_246583766_246583784_pos_51869	0.361031
chr1_51237851_51237869_pos_14697	0.36103
chr15_44035390_44035408_pos_168362	0.361024
chr5_95818260_95818278_pos_389368	0.36102
chr6_111711890_111711908_pos_428794	0.361006
chr1_183711008_183711026_pos_36181	0.360998
chr3_177555062_177555080_pos_345872	0.360993
chr7_25845410_25845428_pos_446945	0.360983
chr12_106239182_106239200_pos_128939	0.360981
chr12_11759213_11759231_pos_113892	0.360976
chr17_336230_336248_pos_198505	0.360976
chr1_209875778_209875796_pos_42255	0.360973
chr9_69131234_69131252_pos_496572	0.360972
chr12_123530824_123530842_pos_133810	0.360969
chr17_38510684_38510702_pos_206832	0.360966
chr1_230375988_230376006_pos_47423	0.360961
chr19_18515192_18515210_pos_236632	0.360961
chr10_101938422_101938440_pos_75886	0.360947
chr4_78658252_78658270_pos_360719	0.360946
chr8_40171638_40171656_pos_475369	0.360946
chr17_31425758_31425776_pos_205929	0.360944
chr3_171806252_171806270_pos_344893	0.360944
chr2_36389776_36389794_pos_249143	0.360943
chr2_187170096_187170114_pos_273678	0.360943
chr11_16747108_16747126_pos_88594	0.360942
chr1_229563402_229563420_pos_46991	0.360938
chr10_78402044_78402062_pos_69373	0.360935
chr14_102438111_102438129_pos_163313	0.360931
chr20_24379558_24379576_pos_288952	0.360931
chr6_1620428_1620446_pos_408856	0.360925
chr1_232554460_232554478_pos_48572	0.360924
chr11_36502062_36502080_pos_91858	0.360924
chr20_38812432_38812450_pos_291861	0.360917
chr8_58109154_58109172_pos_477617	0.360917
chr16_67014380_67014398_pos_193023	0.36091
chr3_24539078_24539096_pos_318634	0.360909
chr9_86764793_86764811_pos_498651	0.360908
chr1_83961836_83961854_pos_21726	0.360903
chr11_119375016_119375034_pos_105395	0.360902
chr6_84547450_84547468_pos_425697	0.360902
chr5_78640297_78640315_pos_387121	0.360886
chr1_41667209_41667227_pos_12741	0.360883
chr18_22355683_22355701_pos_223167	0.36088
chr2_10585151_10585169_pos_243379	0.360867
chr2_127408148_127408166_pos_265259	0.360867
chr7_137007634_137007652_pos_463297	0.360862
chrX_135512968_135512986_pos_518565	0.360862
chr3_129596657_129596675_pos_338814	0.360854
chr2_111955034_111955052_pos_263965	0.360853
chr1_223705800_223705818_pos_45319	0.360851
chr3_129942330_129942348_pos_338980	0.360846
chr9_127838676_127838694_pos_508528	0.360845
chr17_15398526_15398544_pos_202829	0.360842
chr11_74326772_74326790_pos_98311	0.360841
chr9_6932062_6932080_pos_491901	0.36084
chr1_55555700_55555718_pos_15892	0.360839
chr1_232318174_232318192_pos_48305	0.360832
chr12_68560119_68560137_pos_123199	0.360832
chr5_73796562_73796580_pos_386255	0.360824
chr2_20609514_20609532_pos_245617	0.360822
chr2_158996710_158996728_pos_268917	0.360821
chr2_46002792_46002810_pos_252843	0.360814
chr16_11387186_11387204_pos_186954	0.360811
chr4_99821986_99822004_pos_362934	0.360809
chr4_23818458_23818476_pos_354316	0.360804
chr2_9258822_9258840_pos_242869	0.360802
chr11_78168914_78168932_pos_99460	0.360792
chr7_151672793_151672811_pos_465424	0.360784
chr15_85346812_85346830_pos_179638	0.360782
chr20_9202871_9202889_pos_286802	0.360781
chr7_68321438_68321456_pos_453687	0.360764
chr4_153573311_153573329_pos_370939	0.360758
chr19_6516118_6516136_pos_233968	0.360757
chr7_95686300_95686318_pos_456800	0.36075
chr6_133806603_133806621_pos_432447	0.360747
chr3_36924740_36924758_pos_320729	0.360746
chr17_42653687_42653705_pos_208257	0.360742
chr19_37934132_37934150_pos_237763	0.36074
chr1_160102250_160102268_pos_30906	0.360717
chr10_61970600_61970618_pos_64748	0.360713
chr9_105064810_105064828_pos_502514	0.360713
chr20_33604790_33604808_pos_290148	0.360712
chr15_77179772_77179790_pos_177706	0.360711
chr7_131623534_131623552_pos_461671	0.360709
chr2_42147770_42147788_pos_251551	0.360707
chr17_9240034_9240052_pos_201790	0.360706
chr6_150151422_150151440_pos_436536	0.360699
chr3_13022608_13022626_pos_316462	0.360694
chr8_123477100_123477118_pos_485316	0.360692
chr3_11289336_11289354_pos_315489	0.360689
chr3_124603132_124603150_pos_336616	0.360682
chr9_121334214_121334232_pos_506176	0.360681
chr6_13014732_13014750_pos_412573	0.360678
chr1_39215874_39215892_pos_11716	0.360676
chr3_159657316_159657334_pos_343316	0.360676
chr6_7169592_7169610_pos_411055	0.360676
chr6_131084086_131084104_pos_432107	0.360663
chr6_39821172_39821190_pos_420468	0.360662
chr16_20865998_20866016_pos_188254	0.360657
chr2_101306768_101306786_pos_261862	0.360651
chr16_70735722_70735740_pos_194007	0.36065
chr12_70723037_70723055_pos_123556	0.360642
chr10_95543639_95543657_pos_74598	0.36064
chr2_10984976_10984994_pos_243472	0.36064
chr5_93601986_93602004_pos_389211	0.360637
chr11_8234326_8234344_pos_85348	0.360633
chr8_48911632_48911650_pos_476866	0.360631
chr2_21290090_21290108_pos_245742	0.360627
chr5_168796228_168796246_pos_404531	0.360624
chr1_15507436_15507454_pos_4998	0.360612
chr8_102023750_102023768_pos_482434	0.360609
chr3_126746610_126746628_pos_337390	0.360607
chr15_62994563_62994581_pos_172123	0.360605
chr3_194939040_194939058_pos_350287	0.360602
chr8_66514058_66514076_pos_478552	0.360598
chr12_15719077_15719095_pos_114883	0.360594
chr21_29208620_29208638_pos_299171	0.360593
chr10_102691860_102691878_pos_76295	0.360585
chr10_43905846_43905864_pos_62084	0.360583
chr1_24725034_24725052_pos_7816	0.360578
chr20_49706956_49706974_pos_294389	0.360575
chr5_77167994_77168012_pos_386793	0.360573
chr5_78908524_78908542_pos_387260	0.360572
chr11_12200064_12200082_pos_87057	0.36057
chr2_48525548_48525566_pos_254189	0.360564
chr1_55197612_55197630_pos_15780	0.360563
chr2_239945264_239945282_pos_284537	0.360558
chr17_45129600_45129618_pos_209450	0.360555
chr17_4889314_4889332_pos_200883	0.360553
chr6_134532912_134532930_pos_432700	0.360544
chr15_55661526_55661544_pos_169813	0.360543
chr11_33289978_33289996_pos_90933	0.360526
chr10_35348520_35348538_pos_61348	0.360522
chr5_169063383_169063401_pos_404721	0.360521
chrX_108120842_108120860_pos_517433	0.360521
chr18_75213650_75213668_pos_231210	0.36052
chr3_140188114_140188132_pos_340282	0.36052
chr18_2998406_2998424_pos_219970	0.360517
chr8_1892562_1892580_pos_466396	0.360516
chr9_99361050_99361068_pos_502180	0.360512
chr2_201440326_201440344_pos_275860	0.360505
chr3_172126114_172126132_pos_345105	0.360502
chr2_121970518_121970536_pos_265078	0.360501
chr12_120263234_120263252_pos_132665	0.360499
chrX_47796536_47796554_pos_515492	0.360498
chr14_64084838_64084856_pos_155246	0.360497
chr14_100059488_100059506_pos_162717	0.360494
chr12_19235448_19235466_pos_115150	0.360489
chr11_47607646_47607664_pos_93727	0.360488
chr5_122163702_122163720_pos_392256	0.360486
chr17_2172120_2172138_pos_199883	0.360482
chr11_66118971_66118989_pos_96344	0.36048
chr16_68069724_68069742_pos_193308	0.360475
chr2_192371124_192371142_pos_274840	0.360473
chr10_76626634_76626652_pos_68894	0.360469
chr7_14834524_14834542_pos_444858	0.360466
chr19_11159758_11159776_pos_234668	0.360461
chr6_118325662_118325680_pos_429990	0.360454
chr10_104316862_104316880_pos_77222	0.360448
chr12_80101378_80101396_pos_124417	0.360439
chr15_99174668_99174686_pos_183636	0.360434
chr12_105671876_105671894_pos_128436	0.360433
chr5_126015750_126015768_pos_393640	0.360433
chr7_128446406_128446424_pos_460647	0.360433
chr20_37984308_37984326_pos_291384	0.360422
chr20_49590586_49590604_pos_294318	0.360422
chr19_36100602_36100620_pos_237730	0.360421
chr4_30745424_30745442_pos_355422	0.360407
chr11_9018002_9018020_pos_85601	0.360405
chr2_159108242_159108260_pos_269101	0.360404
chr15_71549050_71549068_pos_176144	0.360403
chr18_75639008_75639026_pos_231302	0.3604
chr11_131456148_131456166_pos_109534	0.360394
chr11_129280002_129280020_pos_108607	0.360392
chr10_127576820_127576838_pos_82788	0.360387
chr17_77555918_77555936_pos_217336	0.360385
chr4_54661822_54661840_pos_358270	0.360382
chr22_23282384_23282402_pos_305154	0.360378
chr12_110228068_110228086_pos_130221	0.360377
chrX_151982342_151982360_pos_519088	0.360376
chr14_31927473_31927491_pos_150218	0.360372
chr8_128176754_128176772_pos_487293	0.360369
chr18_58619576_58619594_pos_229601	0.36036
chr15_50024552_50024570_pos_169222	0.36035
chr1_245599186_245599204_pos_51600	0.360346
chr4_8285162_8285180_pos_352810	0.360337
chr7_157360848_157360866_pos_465873	0.360332
chr3_158713424_158713442_pos_343226	0.360329
chr13_27552574_27552592_pos_136512	0.360327
chr10_110151718_110151736_pos_77737	0.360325
chr17_57357552_57357570_pos_211896	0.360323
chr9_87255806_87255824_pos_498872	0.360322
chr17_1998304_1998322_pos_199570	0.36032
chr8_103073998_103074016_pos_482869	0.36032
chr1_51284670_51284688_pos_14724	0.360319
chr18_7237979_7237997_pos_220577	0.360319
chr15_34514550_34514568_pos_165440	0.360318
chr6_105359538_105359556_pos_427243	0.360313
chr20_38159194_38159212_pos_291697	0.36031
chr11_44634788_44634806_pos_92299	0.360308
chr12_62818204_62818222_pos_121930	0.360308
chr15_34514644_34514662_pos_165442	0.360308
chr5_171877994_171878012_pos_405550	0.360285
chr1_203382169_203382187_pos_39592	0.360282
chr7_51256711_51256729_pos_452979	0.360277
chr11_76121866_76121884_pos_98906	0.360273
chr6_119446246_119446264_pos_430551	0.360272
chr15_63501668_63501686_pos_172547	0.360269
chr12_3121954_3121972_pos_111863	0.360264
chr14_53807878_53807896_pos_152486	0.360264
chr2_226768154_226768172_pos_280997	0.36026
chr17_6936812_6936830_pos_201044	0.360259
chr10_50997684_50997702_pos_63440	0.36025
chr10_78435762_78435780_pos_69417	0.360247
chr12_52970348_52970366_pos_120509	0.360242
chr10_43892289_43892307_pos_62054	0.360241
chr2_229416268_229416286_pos_281385	0.360238
chr12_84508121_84508139_pos_124662	0.360234
chr9_34575366_34575384_pos_495015	0.360227
chr1_201542550_201542568_pos_38434	0.360226
chr21_43326901_43326919_pos_302363	0.360221
chr9_129597223_129597241_pos_509263	0.360217
chr17_57032476_57032494_pos_211704	0.360212
chr8_22629606_22629624_pos_471318	0.360208
chr11_78162300_78162318_pos_99452	0.360206
chr2_43312578_43312596_pos_252133	0.360205
chr1_46206686_46206704_pos_14125	0.360196
chr5_147448978_147448996_pos_399221	0.360195
chr6_24601530_24601548_pos_416751	0.360191
chr12_3107395_3107413_pos_111832	0.360189
chr1_51567780_51567798_pos_14807	0.360187
chr6_151069128_151069146_pos_437114	0.360185
chr7_14196058_14196076_pos_444801	0.360185
chr9_642826_642844_pos_490792	0.360179
chr9_37472528_37472546_pos_495542	0.36017
chr1_205512678_205512696_pos_40663	0.360169
chr14_74642156_74642174_pos_158784	0.360165
chr18_58762752_58762770_pos_229661	0.360164
chr10_20888697_20888715_pos_57313	0.360163
chr2_157830873_157830891_pos_268625	0.36016
chr15_31364638_31364656_pos_165193	0.360158
chr4_168694796_168694814_pos_372497	0.360154
chr3_13528468_13528486_pos_316583	0.360152
chr6_46443004_46443022_pos_422514	0.360151
chr7_127362790_127362808_pos_460493	0.360151
chr22_46418067_46418085_pos_313341	0.36015
chr1_47759054_47759072_pos_14340	0.360141
chr5_59128955_59128973_pos_383634	0.360141
chr8_94962027_94962045_pos_480836	0.360141
chr10_86683412_86683430_pos_71522	0.360135
chr21_35205590_35205608_pos_300375	0.360134
chr14_72700510_72700528_pos_158088	0.360121
chr17_57349636_57349654_pos_211872	0.360117
chr4_122889877_122889895_pos_365341	0.360103
chr11_131196167_131196185_pos_109526	0.360101
chr22_31448637_31448655_pos_307950	0.3601
chr3_152301720_152301738_pos_342293	0.360096
chr11_47916575_47916593_pos_93785	0.360094
chr2_203815952_203815970_pos_276330	0.360094
chr19_12757738_12757756_pos_234847	0.360089
chr1_227758396_227758414_pos_46508	0.360087
chr16_65520064_65520082_pos_192558	0.360075
chr20_5171291_5171309_pos_286187	0.360072
chr2_69789352_69789370_pos_257980	0.36007
chrX_48701126_48701144_pos_515568	0.36007
chr17_17099168_17099186_pos_203283	0.360066
chr17_75079854_75079872_pos_216264	0.360065
chr10_3107491_3107509_pos_52419	0.36006
chr2_120914918_120914936_pos_264816	0.36006
chr11_100633362_100633380_pos_101942	0.360059
chr8_93604395_93604413_pos_480446	0.360053
chr12_114450964_114450982_pos_131545	0.360045
chr17_8586392_8586410_pos_201459	0.360037
chr6_170174144_170174162_pos_441812	0.360021
chr16_30998297_30998315_pos_189717	0.36002
chr3_86793985_86794003_pos_331556	0.360018
chr7_135980118_135980136_pos_463061	0.360015
chr3_64268316_64268334_pos_327631	0.360012
chr7_5525432_5525450_pos_443783	0.36001
chr4_187478896_187478914_pos_376120	0.360009
chr7_28629390_28629408_pos_447600	0.360008
chr12_29242416_29242434_pos_116929	0.359989
chr2_47172616_47172634_pos_253882	0.359987
chr17_34200222_34200240_pos_206255	0.359984
chr21_26834391_26834409_pos_298640	0.359984
chr2_205768590_205768608_pos_276790	0.359979
chr1_87226679_87226697_pos_22574	0.359977
chr3_187318996_187319014_pos_347979	0.359975
chr1_55669352_55669370_pos_15985	0.359971
chr8_93933292_93933310_pos_480538	0.359968
chr1_183076087_183076105_pos_35825	0.359967
chr9_110141569_110141587_pos_504168	0.359965
chr1_11795125_11795143_pos_3862	0.359957
chr13_97308076_97308094_pos_145518	0.35994
chr1_25923384_25923402_pos_8330	0.359939
chr15_35672166_35672184_pos_165721	0.359935
chr6_37126075_37126093_pos_419775	0.359927
chr8_28987690_28987708_pos_473183	0.359921
chr11_34028642_34028660_pos_91116	0.359918
chr14_32225471_32225489_pos_150344	0.359917
chr1_13605291_13605309_pos_4694	0.359912
chr13_75787399_75787417_pos_144101	0.359906
chr3_66754140_66754158_pos_328954	0.359903
chr2_156320720_156320738_pos_268434	0.359902
chr13_111050498_111050516_pos_148040	0.359897
chr13_32150469_32150487_pos_138055	0.359895
chr6_35179979_35179997_pos_418701	0.359881
chr18_77207712_77207730_pos_231652	0.359875
chr7_7696710_7696728_pos_444414	0.359874
chr10_11329386_11329404_pos_55078	0.359847
chr6_47086471_47086489_pos_422782	0.359846
chr12_12896469_12896487_pos_114340	0.359841
chr8_133081810_133081828_pos_488354	0.359836
chr15_33126631_33126649_pos_165364	0.359835
chr4_174214271_174214289_pos_373758	0.359831
chr1_68141240_68141258_pos_20173	0.359829
chr6_5997831_5997849_pos_410434	0.359816
chr6_162856910_162856928_pos_439720	0.359812
chr8_133082999_133083017_pos_488362	0.359811
chr1_203630834_203630852_pos_39916	0.359801
chr13_25185554_25185572_pos_136170	0.359801
chr13_39565556_39565574_pos_139525	0.3598
chr20_58597112_58597130_pos_296644	0.3598
chr16_73025314_73025332_pos_194280	0.359795
chr10_72176792_72176810_pos_67385	0.35979
chr18_25165264_25165282_pos_224236	0.35979
chr2_144430700_144430718_pos_267217	0.359789
chr6_17218346_17218364_pos_414736	0.359783
chr3_14203666_14203684_pos_316670	0.359782
chr12_64649600_64649618_pos_122141	0.359779
chr15_84944540_84944558_pos_179520	0.359774
chr1_182739730_182739748_pos_35733	0.359765
chr16_3822822_3822840_pos_185417	0.359763
chr4_16866156_16866174_pos_353988	0.359763
chr12_69612670_69612688_pos_123316	0.359759
chr8_139394104_139394122_pos_489150	0.35975
chr12_3251773_3251791_pos_112166	0.359749
chr7_18505888_18505906_pos_445555	0.359749
chr7_23295586_23295604_pos_446305	0.359735
chr9_121334119_121334137_pos_506174	0.359733
chr9_127608316_127608334_pos_508416	0.359733
chr4_23934980_23934998_pos_354522	0.359727
chr1_172168564_172168582_pos_33743	0.359726
chr7_158763634_158763652_pos_465970	0.359721
chr10_132572794_132572812_pos_83717	0.359716
chr6_48887637_48887655_pos_422874	0.359714
chr10_70332016_70332034_pos_66346	0.359712
chr9_17825272_17825290_pos_493634	0.359709
chr8_129752226_129752244_pos_487566	0.359706
chr18_8084360_8084378_pos_220939	0.359703
chr3_11282880_11282898_pos_315470	0.359701
chr10_112287294_112287312_pos_78668	0.359699
chr1_182739841_182739859_pos_35735	0.359698
chr5_172496926_172496944_pos_405850	0.359692
chr3_64815541_64815559_pos_327839	0.359691
chr15_67013950_67013968_pos_173924	0.359688
chr20_63948559_63948577_pos_297728	0.359682
chr6_90435171_90435189_pos_426651	0.359682
chr2_219658630_219658648_pos_279892	0.359672
chr6_73723667_73723685_pos_424666	0.359671
chr12_114444935_114444953_pos_131501	0.359668
chr1_94281334_94281352_pos_24129	0.359667
chr17_3660510_3660528_pos_200357	0.359667
chr2_158970292_158970310_pos_268896	0.359665
chr6_113495715_113495733_pos_429380	0.359663
chr3_25513862_25513880_pos_318847	0.359656
chr4_88598168_88598186_pos_361987	0.359655
chr6_168575026_168575044_pos_441520	0.359655
chr12_1444072_1444090_pos_110614	0.359653
chr4_98468984_98469002_pos_362630	0.359646
chr17_16255742_16255760_pos_203041	0.359644
chr2_66477626_66477644_pos_256946	0.359633
chr6_105301160_105301178_pos_427180	0.35963
chr15_31236474_31236492_pos_165030	0.359624
chr3_15519272_15519290_pos_317185	0.359624
chr2_217105919_217105937_pos_278481	0.359622
chr11_67082366_67082384_pos_96499	0.359616
chr3_61917161_61917179_pos_327235	0.359616
chr3_172367884_172367902_pos_345385	0.359614
chr14_59422340_59422358_pos_154174	0.359613
chr5_116420696_116420714_pos_391882	0.359611
chr18_64982826_64982844_pos_230621	0.35961
chr12_92244227_92244245_pos_125561	0.359608
chr22_20431116_20431134_pos_304729	0.359602
chr5_146061616_146061634_pos_399041	0.359602
chr5_150442334_150442352_pos_401086	0.359594
chr19_12779444_12779462_pos_234887	0.359585
chr14_51660986_51661004_pos_151955	0.359571
chr12_103571590_103571608_pos_127776	0.35957
chr10_15321066_15321084_pos_56123	0.359565
chr5_15021548_15021566_pos_378386	0.359565
chr3_42043335_42043353_pos_322548	0.359552
chr2_234172310_234172328_pos_282104	0.35955
chr7_25454667_25454685_pos_446735	0.359546
chrX_54540590_54540608_pos_515840	0.359526
chr7_120794514_120794532_pos_460084	0.359512
chr11_32462178_32462196_pos_90836	0.359511
chr4_47825094_47825112_pos_357074	0.359511
chr3_42062782_42062800_pos_322623	0.359508
chr6_118551373_118551391_pos_430257	0.359502
chr7_75639673_75639691_pos_454754	0.359498
chr13_110541152_110541170_pos_147930	0.359496
chr14_92726326_92726344_pos_161682	0.359494
chr18_48004234_48004252_pos_227141	0.359488
chr8_19720280_19720298_pos_470556	0.359483
chr17_17103402_17103420_pos_203290	0.359481
chr2_100875940_100875958_pos_261481	0.359478
chr6_118535710_118535728_pos_430159	0.359477
chr9_122001850_122001868_pos_506745	0.359474
chr17_45127366_45127384_pos_209436	0.359473
chr17_35127600_35127618_pos_206385	0.359466
chr12_55850382_55850400_pos_121076	0.359462
chr16_58419372_58419390_pos_192179	0.359459
chr6_43953972_43953990_pos_421782	0.359459
chr2_40304534_40304552_pos_250727	0.359453
chr3_37806229_37806247_pos_321336	0.359451
chr2_239114212_239114230_pos_284240	0.359449
chr2_45790612_45790630_pos_252637	0.359442
chr19_45570158_45570176_pos_239528	0.359441
chr3_187262862_187262880_pos_347910	0.359437
chr4_156961970_156961988_pos_371284	0.359437
chr1_61640218_61640236_pos_18175	0.359436
chr2_188629766_188629784_pos_273790	0.359435
chr3_178277838_178277856_pos_346178	0.359431
chr4_41331476_41331494_pos_356522	0.359428
chr20_38067140_38067158_pos_291472	0.359427
chr1_175219932_175219950_pos_34264	0.359421
chr16_88773577_88773595_pos_198178	0.359418
chr2_12816600_12816618_pos_244089	0.359417
chr1_3350892_3350910_pos_878	0.359415
chr10_29322982_29323000_pos_58979	0.359415
chr15_65254668_65254686_pos_173239	0.359413
chr6_158708080_158708098_pos_438870	0.359413
chr1_184792778_184792796_pos_36808	0.359407
chr5_66552098_66552116_pos_384558	0.359406
chr11_86174832_86174850_pos_100266	0.359396
chr12_20509280_20509298_pos_115665	0.359383
chr2_239375562_239375580_pos_284447	0.359378
chr12_25796860_25796878_pos_116234	0.359375
chr6_17483832_17483850_pos_415052	0.359375
chr3_16838790_16838808_pos_317632	0.359373
chr5_90227390_90227408_pos_388908	0.359371
chr14_93097024_93097042_pos_161916	0.359362
chr12_455152_455170_pos_110043	0.359358
chr16_56259222_56259240_pos_191368	0.359358
chr8_40349255_40349273_pos_475414	0.359349
chr6_42088344_42088362_pos_421124	0.359346
chr6_105308737_105308755_pos_427193	0.359346
chr7_22113244_22113262_pos_445915	0.35933
chr5_148458446_148458464_pos_399431	0.359311
chr15_51845224_51845242_pos_169503	0.35931
chr3_11509540_11509558_pos_315656	0.359306
chr14_68626532_68626550_pos_156629	0.359296
chr2_8536918_8536936_pos_242502	0.359288
chr6_41443708_41443726_pos_420777	0.359283
chr6_33609688_33609706_pos_418118	0.359278
chr11_114888015_114888033_pos_104032	0.359271
chr10_30001032_30001050_pos_59438	0.359265
chr17_44053358_44053376_pos_208782	0.359265
chr6_112150072_112150090_pos_429122	0.359264
chr9_136430068_136430086_pos_511892	0.359255
chr12_120629112_120629130_pos_132762	0.359252
chr15_29815540_29815558_pos_164777	0.359249
chr6_44472016_44472034_pos_422117	0.359249
chr6_52568478_52568496_pos_423053	0.359237
chr8_17678058_17678076_pos_469708	0.359237
chr10_96413482_96413500_pos_74756	0.359234
chr19_10226873_10226891_pos_234401	0.359226
chr1_33902734_33902752_pos_10863	0.359224
chr6_337079_337097_pos_408645	0.359224
chr10_103739436_103739454_pos_76769	0.359221
chr13_75804294_75804312_pos_144163	0.359219
chr7_2787578_2787596_pos_443151	0.359218
chr14_71971783_71971801_pos_157893	0.359214
chr6_118562406_118562424_pos_430358	0.359213
chr2_30800244_30800262_pos_248141	0.359212
chr20_32433084_32433102_pos_289758	0.35921
chr11_86551390_86551408_pos_100397	0.359207
chr15_29805238_29805256_pos_164771	0.359203
chr14_69648330_69648348_pos_157477	0.3592
chr5_107672787_107672805_pos_390336	0.359189
chr3_112360722_112360740_pos_333723	0.359186
chr9_99071620_99071638_pos_502102	0.359185
chr4_76688024_76688042_pos_360198	0.359183
chr15_99107646_99107664_pos_183526	0.359178
chr8_37519120_37519138_pos_474314	0.359178
chr10_12594628_12594646_pos_55376	0.35917
chr13_45412643_45412661_pos_141348	0.359167
chr11_13984600_13984618_pos_87978	0.359165
chr9_134375269_134375287_pos_511390	0.359162
chr12_123071680_123071698_pos_133547	0.359156
chr4_108350542_108350560_pos_363563	0.359155
chr2_133768406_133768424_pos_266111	0.359153
chr3_11508833_11508851_pos_315646	0.359151
chr22_18114168_18114186_pos_304378	0.35915
chr6_6737742_6737760_pos_410642	0.35914
chr14_69501733_69501751_pos_157404	0.359137
chr7_104974368_104974386_pos_458129	0.359137
chr3_195080654_195080672_pos_350401	0.359134
chr12_21751596_21751614_pos_115788	0.359133
chr3_73419604_73419622_pos_330943	0.35913
chr1_230120271_230120289_pos_47163	0.359125
chr6_129687321_129687339_pos_431988	0.359117
chr1_219751670_219751688_pos_44565	0.359114
chr6_157707129_157707147_pos_438542	0.359113
chr9_68437924_68437942_pos_496114	0.359113
chr12_114437680_114437698_pos_131436	0.359108
chr11_121134893_121134911_pos_105973	0.359107
chr5_80192297_80192315_pos_387599	0.359106
chr1_184443446_184443464_pos_36647	0.359103
chr14_51014870_51014888_pos_151762	0.359102
chr8_116444632_116444650_pos_483771	0.359101
chr7_3165376_3165394_pos_443305	0.3591
chr6_77341206_77341224_pos_424986	0.359099
chr10_113898650_113898668_pos_79335	0.359092
chr2_228119042_228119060_pos_281227	0.359092
chr6_157815048_157815066_pos_438602	0.359092
chr18_36460174_36460192_pos_226095	0.359088
chr7_140261012_140261030_pos_464295	0.359087
chr1_61606516_61606534_pos_18144	0.359083
chr12_5333320_5333338_pos_112888	0.359079
chr6_148969846_148969864_pos_436294	0.359077
chr20_57395738_57395756_pos_296130	0.359075
chr11_45860484_45860502_pos_92984	0.359071
chr17_10844849_10844867_pos_202141	0.359071
chr10_89239065_89239083_pos_72247	0.359068
chr20_36843356_36843374_pos_291107	0.359067
chr7_44630002_44630020_pos_451324	0.359062
chr8_98400850_98400868_pos_481742	0.359056
chr10_60891050_60891068_pos_64447	0.359052
chr1_66183508_66183526_pos_19303	0.359048
chr12_2084676_2084694_pos_111065	0.359043
chr12_2284386_2284404_pos_111319	0.359043
chr2_42147713_42147731_pos_251550	0.359043
chr8_126960961_126960979_pos_486902	0.359041
chr13_113081210_113081228_pos_148535	0.35904
chr22_30005484_30005502_pos_307545	0.35904
chr8_11587016_11587034_pos_467834	0.35904
chr11_64729990_64730008_pos_95636	0.359038
chr1_116915516_116915534_pos_27859	0.359034
chr2_25129330_25129348_pos_246142	0.359034
chr16_87432139_87432157_pos_197655	0.359025
chr15_92167302_92167320_pos_181901	0.359023
chr6_123441490_123441508_pos_431008	0.359017
chr20_57998766_57998784_pos_296532	0.359016
chr14_93074568_93074586_pos_161879	0.359014
chr4_146246060_146246078_pos_368916	0.359012
chr2_152004826_152004844_pos_268256	0.359005
chr5_56176218_56176236_pos_382573	0.359005
chr19_17143572_17143590_pos_236189	0.359003
chr11_75312117_75312135_pos_98498	0.358999
chr1_33163984_33164002_pos_10587	0.35899
chr17_2093498_2093516_pos_199762	0.358986
chr9_83560745_83560763_pos_498312	0.358983
chr9_134411584_134411602_pos_511420	0.358981
chr5_151222248_151222266_pos_401725	0.358978
chr20_32985664_32985682_pos_290066	0.358975
chr8_29027317_29027335_pos_473200	0.358973
chr9_127199489_127199507_pos_508126	0.358966
chr12_57831614_57831632_pos_121432	0.358962
chr16_69891165_69891183_pos_193694	0.358962
chr1_83692882_83692900_pos_21683	0.358961
chr3_187750386_187750404_pos_348057	0.358961
chr12_46402490_46402508_pos_118496	0.35896
chr5_151810602_151810620_pos_401948	0.358958
chr2_46563500_46563518_pos_253399	0.358956
chr18_55339014_55339032_pos_228550	0.358955
chr13_112606410_112606428_pos_148179	0.358954
chr12_20372716_20372734_pos_115543	0.358946
chr4_78120516_78120534_pos_360590	0.358944
chr8_42737164_42737182_pos_476130	0.358938
chr11_109109820_109109838_pos_102577	0.358931
chr4_52366982_52367000_pos_357433	0.358929
chr1_41764798_41764816_pos_12807	0.358926
chr15_40044726_40044744_pos_167137	0.358925
chr9_127187670_127187688_pos_508113	0.358917
chr4_55253580_55253598_pos_358544	0.358915
chr14_73772102_73772120_pos_158549	0.358904
chr18_22460874_22460892_pos_223314	0.358902
chr20_25043276_25043294_pos_289086	0.358901
chrX_149982160_149982178_pos_518929	0.358891
chr5_150153228_150153246_pos_400935	0.358889
chr4_151716224_151716242_pos_370170	0.358882
chr6_81860192_81860210_pos_425352	0.358882
chr1_218357958_218357976_pos_44140	0.358879
chr18_56945971_56945989_pos_228981	0.358877
chr2_235614548_235614566_pos_282538	0.358873
chr4_119138360_119138378_pos_364762	0.358867
chr10_79404400_79404418_pos_70579	0.358865
chr11_406994_407012_pos_83936	0.358863
chrX_120486063_120486081_pos_517906	0.358862
chr14_100285475_100285493_pos_162832	0.358857
chr3_126938664_126938682_pos_337529	0.358854
chr17_57881350_57881368_pos_212452	0.358852
chr2_45771526_45771544_pos_252626	0.358844
chr14_71675240_71675258_pos_157854	0.358833
chr4_119527300_119527318_pos_364903	0.35883
chr12_80217162_80217180_pos_124459	0.358825
chr17_39573804_39573822_pos_207071	0.358822
chr3_126995100_126995118_pos_337588	0.358818
chr16_4402836_4402854_pos_185941	0.358817
chr1_232535034_232535052_pos_48518	0.358814
chr3_16764719_16764737_pos_317574	0.358813
chr8_47678468_47678486_pos_476389	0.358813
chr5_132446908_132446926_pos_394714	0.358809
chr22_46732738_46732756_pos_313698	0.358806
chr13_39600842_39600860_pos_139604	0.358802
chr15_83655955_83655973_pos_179155	0.358799
chr4_10085130_10085148_pos_353015	0.358799
chr7_123599790_123599808_pos_460294	0.358798
chr4_147736664_147736682_pos_369251	0.358795
chr11_120432084_120432102_pos_105896	0.358793
chr14_34710229_34710247_pos_151042	0.358792
chr12_55704429_55704447_pos_121000	0.358791
chr4_98519872_98519890_pos_362682	0.358791
chr4_85725846_85725864_pos_361403	0.35879
chr4_30716218_30716236_pos_355321	0.358781
chr5_139631690_139631708_pos_396530	0.35878
chr3_58620881_58620899_pos_326881	0.358775
chr6_107704522_107704540_pos_427692	0.358772
chr6_17638496_17638514_pos_415107	0.358768
chr11_57111834_57111852_pos_93993	0.358767
chr1_78103784_78103802_pos_21067	0.358764
chr10_67575558_67575576_pos_65642	0.358764
chr12_11891956_11891974_pos_114117	0.358763
chr17_67426931_67426949_pos_214657	0.358757
chr12_65545466_65545484_pos_122455	0.358754
chr8_21667156_21667174_pos_470897	0.358754
chr5_50714708_50714726_pos_381499	0.358746
chr10_79375900_79375918_pos_70483	0.358736
chr9_128007684_128007702_pos_508693	0.358736
chr10_21513318_21513336_pos_57635	0.358735
chr16_82667594_82667612_pos_195902	0.358734
chr8_1978154_1978172_pos_466406	0.358729
chr3_27533902_27533920_pos_319139	0.358721
chr4_153222276_153222294_pos_370650	0.358719
chr8_141092046_141092064_pos_489785	0.358714
chr4_7243897_7243915_pos_352120	0.358711
chr8_13168548_13168566_pos_468853	0.358711
chr12_6323194_6323212_pos_113225	0.358708
chr3_37811818_37811836_pos_321346	0.358708
chr14_100440104_100440122_pos_162868	0.358703
chr1_81895900_81895918_pos_21553	0.3587
chr4_84691491_84691509_pos_361297	0.358699
chr15_85778246_85778264_pos_180249	0.358697
chr7_158861364_158861382_pos_466027	0.358697
chr17_59336995_59337013_pos_212706	0.358694
chr8_51647354_51647372_pos_476908	0.358687
chr6_33014938_33014956_pos_418025	0.358667
chr1_115252084_115252102_pos_27141	0.358663
chr2_33131892_33131910_pos_248688	0.358663
chr13_114057394_114057412_pos_148908	0.358662
chr4_78098686_78098704_pos_360577	0.35865
chr20_41004856_41004874_pos_292171	0.358643
chr11_130408236_130408254_pos_108863	0.358641
chr7_130228190_130228208_pos_461098	0.358636
chr7_151125650_151125668_pos_465147	0.358635
chr8_9102904_9102922_pos_467161	0.358609
chr11_47189510_47189528_pos_93514	0.358607
chr11_46352282_46352300_pos_93176	0.358604
chr15_64807576_64807594_pos_173003	0.358597
chr12_53071238_53071256_pos_120588	0.35859
chr9_87290940_87290958_pos_498906	0.358588
chr11_123122568_123122586_pos_106753	0.358586
chr6_163427946_163427964_pos_440244	0.358584
chr7_139681113_139681131_pos_464067	0.358584
chr13_98187338_98187356_pos_145705	0.358581
chr2_15447758_15447776_pos_244255	0.35858
chr11_12123530_12123548_pos_86883	0.358575
chr2_188897396_188897414_pos_273864	0.358571
chr1_67020160_67020178_pos_19751	0.358564
chr3_119305558_119305576_pos_334638	0.358563
chr1_168077404_168077422_pos_32720	0.358556
chr15_57426960_57426978_pos_170146	0.358551
chr5_64760678_64760696_pos_384173	0.358548
chr2_111312584_111312602_pos_263869	0.358547
chr10_49243490_49243508_pos_63043	0.358545
chr5_82357081_82357099_pos_388048	0.358538
chr6_26195460_26195478_pos_417119	0.358536
chr6_30102072_30102090_pos_417545	0.358534
chr8_20912288_20912306_pos_470840	0.358533
chr5_141521631_141521649_pos_397255	0.35852
chr17_50585350_50585368_pos_211072	0.358519
chr9_96555696_96555714_pos_501593	0.358517
chr19_5091468_5091486_pos_233400	0.358514
chr5_71925552_71925570_pos_385745	0.358513
chr2_203617955_203617973_pos_276162	0.358509
chr9_99561768_99561786_pos_502247	0.358508
chr9_99400637_99400655_pos_502207	0.358507
chr6_11586678_11586696_pos_411994	0.358505
chr12_52230608_52230626_pos_120390	0.358494
chr13_60096538_60096556_pos_143212	0.358489
chr1_245310968_245310986_pos_51419	0.358484
chr6_13795266_13795284_pos_413094	0.358484
chr14_53714950_53714968_pos_152454	0.358482
chr3_141094155_141094173_pos_340380	0.358475
chr5_16468023_16468041_pos_378790	0.358471
chr3_12156000_12156018_pos_315919	0.358468
chr11_118622751_118622769_pos_105135	0.358461
chr3_172340068_172340086_pos_345367	0.35846
chr2_176782109_176782127_pos_272560	0.358455
chr5_82405750_82405768_pos_388114	0.358454
chr19_18416874_18416892_pos_236491	0.358451
chr17_32483872_32483890_pos_206143	0.358446
chr10_99396738_99396756_pos_75419	0.358445
chr1_185484444_185484462_pos_37030	0.358437
chr6_144435696_144435714_pos_435730	0.358429
chr6_14406913_14406931_pos_413176	0.358428
chr4_137394107_137394125_pos_366766	0.358423
chr13_39766258_39766276_pos_139617	0.358419
chr20_4297154_4297172_pos_285995	0.358415
chr4_57443795_57443813_pos_358988	0.358413
chr21_46189454_46189472_pos_303510	0.358412
chr5_140294676_140294694_pos_397074	0.358411
chr1_211515653_211515671_pos_42488	0.358409
chr3_66373194_66373212_pos_328592	0.358409
chr12_20320753_20320771_pos_115533	0.358391
chr11_20623324_20623342_pos_89921	0.358388
chr17_21511718_21511736_pos_204840	0.358388
chr10_93747120_93747138_pos_73798	0.358382
chr17_2853415_2853433_pos_200152	0.358377
chr12_26114126_26114144_pos_116306	0.35837
chr14_76976796_76976814_pos_159693	0.358369
chr1_221709101_221709119_pos_45033	0.358362
chr19_40365000_40365018_pos_238454	0.358362
chr11_128361920_128361938_pos_107988	0.358361
chr3_58063703_58063721_pos_326628	0.358361
chr11_96212557_96212575_pos_101583	0.358356
chr12_68899554_68899572_pos_123220	0.358346
chr2_46882268_46882286_pos_253616	0.358332
chr8_30452057_30452075_pos_473841	0.358328
chr10_29812332_29812350_pos_59322	0.358326
chr18_32378830_32378848_pos_225252	0.358324
chr19_10008030_10008048_pos_234380	0.358323
chr2_55875630_55875648_pos_255138	0.358321
chr5_94748352_94748370_pos_389265	0.358321
chr1_81437366_81437384_pos_21318	0.358316
chr7_35518498_35518516_pos_449539	0.358315
chr4_101176062_101176080_pos_363029	0.35831
chr17_75642833_75642851_pos_216430	0.358305
chr1_74422538_74422556_pos_20640	0.358301
chr6_140774336_140774354_pos_434795	0.358296
chr7_102286862_102286880_pos_457861	0.358295
chr7_132441984_132442002_pos_462111	0.358287
chr22_42596580_42596598_pos_311971	0.358281
chr1_15427401_15427419_pos_4985	0.35828
chr18_12272004_12272022_pos_221727	0.358276
chr14_68484176_68484194_pos_156363	0.358275
chr1_150476642_150476660_pos_29085	0.358269
chr10_3103288_3103306_pos_52416	0.358264
chr10_67665700_67665718_pos_65685	0.358263
chr9_4115074_4115092_pos_491497	0.358261
chr5_54388358_54388376_pos_381838	0.358255
chr21_38774366_38774384_pos_301184	0.358243
chr14_89294650_89294668_pos_160625	0.358241
chr10_101974796_101974814_pos_75955	0.35824
chr20_18225122_18225140_pos_287978	0.358239
chr1_101136406_101136424_pos_25276	0.358236
chr11_15419290_15419308_pos_88161	0.358233
chr10_132632406_132632424_pos_83814	0.358232
chr11_73185302_73185320_pos_97958	0.358229
chr11_48093958_48093976_pos_93872	0.358228
chr3_64956764_64956782_pos_328011	0.358225
chr5_160272502_160272520_pos_404114	0.35822
chr1_43348588_43348606_pos_13340	0.358217
chr11_103845288_103845306_pos_102336	0.358215
chr5_10536692_10536710_pos_377463	0.358209
chr2_205660864_205660882_pos_276643	0.358207
chr16_57510414_57510432_pos_191735	0.358189
chr14_100661558_100661576_pos_162880	0.358188
chr16_50469807_50469825_pos_190376	0.358183
chr12_94057878_94057896_pos_126610	0.358177
chrX_119685659_119685677_pos_517868	0.358165
chr16_84091602_84091620_pos_196198	0.358164
chr18_46387039_46387057_pos_226950	0.358163
chr11_14030144_14030162_pos_88014	0.358162
chr4_151719558_151719576_pos_370174	0.35816
chr2_85769888_85769906_pos_259648	0.358155
chr22_17957932_17957950_pos_304248	0.358154
chr17_7292980_7292998_pos_201098	0.358152
chr11_111788246_111788264_pos_102859	0.358151
chr8_58504996_58505014_pos_477674	0.358143
chr3_42179629_42179647_pos_322774	0.358139
chr3_119360860_119360878_pos_334741	0.358134
chr9_93205678_93205696_pos_500487	0.358125
chr22_42902977_42902995_pos_312269	0.35812
chr15_90681741_90681759_pos_181229	0.358117
chr10_86402778_86402796_pos_71306	0.358111
chr21_32329576_32329594_pos_299546	0.358111
chr2_31421108_31421126_pos_248300	0.358107
chr11_86456264_86456282_pos_100289	0.358106
chr3_112509534_112509552_pos_333810	0.358102
chr6_43285179_43285197_pos_421474	0.358097
chr7_158860982_158861000_pos_466021	0.358096
chr1_150575384_150575402_pos_29148	0.358093
chr1_61013512_61013530_pos_17461	0.358088
chr1_231850404_231850422_pos_48001	0.358083
chr10_114400128_114400146_pos_79587	0.358083
chr14_61338612_61338630_pos_154510	0.358082
chr17_9811643_9811661_pos_201919	0.35808
chr15_98674503_98674521_pos_183121	0.358078
chr15_87478201_87478219_pos_180330	0.358076
chr2_25230056_25230074_pos_246184	0.358073
chr15_36358338_36358356_pos_165844	0.358072
chr3_186953222_186953240_pos_347691	0.358065
chr8_9066918_9066936_pos_467097	0.358061
chr9_17906721_17906739_pos_493657	0.358053
chr11_69542816_69542834_pos_97325	0.358051
chr4_40916393_40916411_pos_356300	0.358029
chr16_69065144_69065162_pos_193483	0.358024
chr9_109907474_109907492_pos_503843	0.358023
chr3_128173982_128174000_pos_337973	0.358021
chr20_10761380_10761398_pos_287177	0.358019
chr3_65508869_65508887_pos_328182	0.358016
chr9_134897910_134897928_pos_511726	0.35801
chr13_99055796_99055814_pos_146153	0.358009
chr4_147407476_147407494_pos_369126	0.358001
chr2_203891616_203891634_pos_276349	0.357997
chr7_16358120_16358138_pos_445103	0.357988
chr1_66556248_66556266_pos_19696	0.357986
chr2_207334910_207334928_pos_277131	0.357986
chr12_106089350_106089368_pos_128735	0.357982
chr4_148045157_148045175_pos_369494	0.35798
chr5_143577771_143577789_pos_398755	0.357979
chr2_177902959_177902977_pos_272759	0.357978
chr6_162538737_162538755_pos_439672	0.357976
chr17_57853768_57853786_pos_212393	0.357965
chr3_111737144_111737162_pos_333378	0.35796
chr15_62816889_62816907_pos_171957	0.357955
chr8_18074280_18074298_pos_469924	0.357953
chr17_70478928_70478946_pos_215486	0.357952
chr6_72553610_72553628_pos_424488	0.357944
chr8_19184280_19184298_pos_470373	0.357943
chr13_109256974_109256992_pos_146955	0.357935
chr3_136984918_136984936_pos_339973	0.357935
chr21_32456882_32456900_pos_299580	0.357934
chr6_54060474_54060492_pos_423565	0.357931
chr18_13302154_13302172_pos_222144	0.35792
chr2_43623181_43623199_pos_252395	0.357919
chr6_163086504_163086522_pos_439755	0.357918
chr6_3991087_3991105_pos_409899	0.357908
chr2_152421604_152421622_pos_268313	0.357901
chr17_74841212_74841230_pos_216177	0.357895
chr1_44294169_44294187_pos_13624	0.357894
chr5_132205856_132205874_pos_394555	0.357892
chr11_130513340_130513358_pos_109064	0.357886
chr15_76961612_76961630_pos_177619	0.357885
chr5_114118550_114118568_pos_391529	0.357883
chr3_66433426_66433444_pos_328671	0.357878
chr6_15596010_15596028_pos_413742	0.357878
chr4_9691964_9691982_pos_352943	0.357873
chr4_119151372_119151390_pos_364807	0.357873
chr8_11015259_11015277_pos_467679	0.357871
chr6_138869750_138869768_pos_433931	0.357865
chr10_79273782_79273800_pos_70423	0.357859
chr20_38273238_38273256_pos_291796	0.357855
chr1_230808452_230808470_pos_47535	0.357852
chrX_110015476_110015494_pos_517501	0.357852
chr4_174213615_174213633_pos_373751	0.357849
chr6_163765413_163765431_pos_440443	0.357842
chr7_7099632_7099650_pos_444357	0.357836
chr8_48708668_48708686_pos_476822	0.357836
chr3_11718941_11718959_pos_315893	0.357831
chr1_91699762_91699780_pos_23337	0.357829
chr12_55724716_55724734_pos_121026	0.357829
chr2_73075636_73075654_pos_258750	0.35782
chr8_47677608_47677626_pos_476386	0.357818
chr7_14197432_14197450_pos_444812	0.357817
chr7_28062314_28062332_pos_447281	0.357817
chr10_114632077_114632095_pos_79833	0.357809
chr3_172513146_172513164_pos_345399	0.357808
chr22_41910740_41910758_pos_311853	0.357798
chr1_169113790_169113808_pos_33221	0.357796
chr22_23849704_23849722_pos_305291	0.357792
chr8_132907576_132907594_pos_488235	0.357791
chr13_73940030_73940048_pos_143581	0.357785
chr1_64568294_64568312_pos_18957	0.357784
chr16_75734065_75734083_pos_195045	0.357783
chr17_49603878_49603896_pos_210412	0.357782
chr3_12817598_12817616_pos_316242	0.357782
chr8_58651988_58652006_pos_477719	0.357782
chr7_136875678_136875696_pos_463161	0.357781
chr14_75636407_75636425_pos_159211	0.357779
chr14_36272574_36272592_pos_151193	0.357777
chr6_116565220_116565238_pos_429789	0.357776
chr7_18201565_18201583_pos_445436	0.357776
chr10_78629314_78629332_pos_69562	0.357775
chr4_7966546_7966564_pos_352600	0.357773
chr4_52852548_52852566_pos_357611	0.357769
chr18_36309628_36309646_pos_225853	0.357768
chr20_17505512_17505530_pos_287637	0.357768
chr12_52194038_52194056_pos_120358	0.357764
chr16_30400372_30400390_pos_189573	0.357758
chr1_12471960_12471978_pos_4403	0.357753
chr1_31376848_31376866_pos_9942	0.357749
chr12_94207746_94207764_pos_126660	0.357748
chr14_51020136_51020154_pos_151774	0.357744
chr10_69359676_69359694_pos_65986	0.357743
chr16_3952212_3952230_pos_185472	0.357741
chr21_34337950_34337968_pos_300130	0.357741
chr5_15852070_15852088_pos_378596	0.357738
chr3_14233082_14233100_pos_316712	0.357736
chr4_24858273_24858291_pos_354802	0.357736
chr11_117620435_117620453_pos_104690	0.357735
chr22_17969915_17969933_pos_304267	0.357734
chrX_23807489_23807507_pos_513779	0.357733
chr6_111844572_111844590_pos_428982	0.357728
chr9_571282_571300_pos_490684	0.357728
chr2_99748546_99748564_pos_261187	0.357721
chr2_120735866_120735884_pos_264686	0.357719
chr6_142680452_142680470_pos_434948	0.357718
chr12_14373490_14373508_pos_114582	0.357714
chr17_57663646_57663664_pos_212265	0.357714
chr15_65903412_65903430_pos_173377	0.357709
chr21_29145394_29145412_pos_299110	0.357709
chr17_45977358_45977376_pos_209716	0.357701
chr11_72719438_72719456_pos_97688	0.357696
chr3_4986688_4986706_pos_314563	0.357696
chr1_30964857_30964875_pos_9868	0.357695
chr15_48592586_48592604_pos_168986	0.35769
chr6_36769354_36769372_pos_419413	0.35769
chr1_205939886_205939904_pos_40906	0.357689
chr15_85443464_85443482_pos_179773	0.357686
chr20_59945906_59945924_pos_296992	0.357681
chr22_32064026_32064044_pos_308053	0.357681
chr10_3720814_3720832_pos_52815	0.35768
chr16_53080618_53080636_pos_190555	0.357678
chr7_76291703_76291721_pos_454962	0.357672
chr10_76124442_76124460_pos_68631	0.35767
chr14_51661024_51661042_pos_151956	0.35767
chr7_137978600_137978618_pos_463769	0.35767
chr11_96104568_96104586_pos_101470	0.357668
chr1_242876398_242876416_pos_50958	0.357664
chr2_25445084_25445102_pos_246331	0.357657
chr13_20714102_20714120_pos_135215	0.357656
chr11_87239622_87239640_pos_100714	0.35765
chr3_167728856_167728874_pos_343730	0.357643
chr5_88734215_88734233_pos_388500	0.357643
chr18_36426891_36426909_pos_226025	0.357636
chr5_142784165_142784183_pos_398093	0.357629
chr1_42418238_42418256_pos_13015	0.357628
chr3_72739853_72739871_pos_330762	0.357627
chr4_94536202_94536220_pos_362505	0.357627
chr10_51052338_51052356_pos_63482	0.357623
chr1_231395694_231395712_pos_47744	0.357622
chr10_79151788_79151806_pos_70151	0.357619
chr15_62546878_62546896_pos_171775	0.357618
chr6_24902961_24902979_pos_416799	0.357618
chr14_24274540_24274558_pos_149638	0.357614
chr1_223715428_223715446_pos_45347	0.357612
chr18_70286549_70286567_pos_230734	0.357611
chr8_6493050_6493068_pos_466630	0.357608
chr19_38251415_38251433_pos_237860	0.3576
chr22_37306994_37307012_pos_310033	0.357575
chr12_5457092_5457110_pos_112921	0.357569
chr1_22472868_22472886_pos_6985	0.35756
chr17_38898110_38898128_pos_206959	0.357556
chr2_149572765_149572783_pos_267935	0.357554
chr1_100188188_100188206_pos_25030	0.357553
chr7_44073844_44073862_pos_450956	0.357552
chr14_32079706_32079724_pos_150327	0.357549
chr9_92488908_92488926_pos_500177	0.357541
chr13_33123798_33123816_pos_138427	0.357538
chr2_213189544_213189562_pos_277657	0.357538
chr9_38687686_38687704_pos_496045	0.357534
chr3_156559503_156559521_pos_342760	0.357531
chr11_125216232_125216250_pos_107175	0.357507
chr4_123749604_123749622_pos_365603	0.357505
chr9_94782870_94782888_pos_500757	0.357498
chr6_25316070_25316088_pos_417024	0.357497
chr3_140187127_140187145_pos_340276	0.357493
chr10_18358564_18358582_pos_57043	0.357486
chr1_68199648_68199666_pos_20242	0.357485
chr11_58628212_58628230_pos_94309	0.357485
chr4_16116058_16116076_pos_353827	0.357485
chr4_185567152_185567170_pos_375108	0.357481
chr1_80892860_80892878_pos_21191	0.357476
chr11_134120274_134120292_pos_109935	0.357474
chr10_24825796_24825814_pos_58345	0.357465
chr10_132574860_132574878_pos_83719	0.357464
chr7_69788212_69788230_pos_453805	0.357464
chr6_12065368_12065386_pos_412185	0.357461
chr11_120346288_120346306_pos_105833	0.35746
chr3_47022728_47022746_pos_324187	0.35746
chr11_96188100_96188118_pos_101567	0.357448
chr3_8937280_8937298_pos_315033	0.357448
chr9_80062157_80062175_pos_498018	0.357447
chr2_240917712_240917730_pos_284886	0.357434
chr3_169111676_169111694_pos_343897	0.357419
chr6_152245462_152245480_pos_437324	0.357418
chr1_111959020_111959038_pos_26462	0.357416
chr16_29261708_29261726_pos_189462	0.357416
chr10_15254820_15254838_pos_56037	0.357408
chr14_22613308_22613326_pos_149195	0.357401
chr9_104910360_104910378_pos_502435	0.357399
chr2_105725692_105725710_pos_262837	0.357394
chr8_106096229_106096247_pos_483355	0.357393
chr1_15329019_15329037_pos_4924	0.357388
chr21_33802607_33802625_pos_299893	0.357384
chr1_54377072_54377090_pos_15419	0.357383
chr9_94907374_94907392_pos_500924	0.35738
chr6_113243743_113243761_pos_429321	0.35737
chr5_55438227_55438245_pos_382241	0.357365
chr11_32428262_32428280_pos_90810	0.357357
chr1_10739974_10739992_pos_3525	0.357347
chr9_121636379_121636397_pos_506492	0.357345
chr14_72701666_72701684_pos_158092	0.357338
chr9_109469910_109469928_pos_503491	0.357332
chr14_50345102_50345120_pos_151566	0.357328
chr12_123958756_123958774_pos_133842	0.357327
chrX_100649682_100649700_pos_517172	0.357319
chr4_185831362_185831380_pos_375489	0.357314
chr17_27633707_27633725_pos_205109	0.357308
chr3_194071152_194071170_pos_349578	0.357296
chr2_96257958_96257976_pos_260382	0.357295
chr3_64352432_64352450_pos_327661	0.357293
chr9_126990003_126990021_pos_507913	0.357293
chr15_80288185_80288203_pos_178509	0.357291
chr14_35331838_35331856_pos_151089	0.35729
chr7_22122294_22122312_pos_445918	0.357283
chr14_53005155_53005173_pos_152345	0.357278
chr6_6726150_6726168_pos_410626	0.357277
chr3_188286210_188286228_pos_348455	0.357267
chr17_78617564_78617582_pos_217998	0.357266
chr12_105417974_105417992_pos_128292	0.357253
chr22_32889207_32889225_pos_308447	0.35725
chr4_128815686_128815704_pos_366649	0.357247
chr10_17171492_17171510_pos_56709	0.357243
chr1_66261872_66261890_pos_19337	0.357239
chr14_99578900_99578918_pos_162515	0.357239
chr9_109857022_109857040_pos_503748	0.357239
chr8_48708581_48708599_pos_476819	0.357238
chr6_158801932_158801950_pos_438962	0.357225
chr1_229694002_229694020_pos_47036	0.357224
chr12_121787356_121787374_pos_133104	0.357223
chr10_61835241_61835259_pos_64590	0.357219
chr5_75845340_75845358_pos_386641	0.357216
chr3_128168238_128168256_pos_337964	0.357213
chr11_12827958_12827976_pos_87683	0.357207
chr9_2559704_2559722_pos_491235	0.357205
chr14_33357250_33357268_pos_150709	0.357201
chr15_36362674_36362692_pos_165857	0.357196
chr6_140079630_140079648_pos_434618	0.357194
chr12_19410334_19410352_pos_115195	0.357192
chr2_20675311_20675329_pos_245664	0.35719
chr5_169027974_169027992_pos_404715	0.357184
chr8_30175866_30175884_pos_473552	0.357184
chr16_4292580_4292598_pos_185819	0.357172
chr13_80170426_80170444_pos_144729	0.357171
chr3_186099439_186099457_pos_347369	0.357162
chr9_90804424_90804442_pos_499655	0.357157
chr10_86400152_86400170_pos_71290	0.357152
chr7_5691294_5691312_pos_443971	0.357139
chr13_31214678_31214696_pos_137789	0.357138
chr15_74869551_74869569_pos_177285	0.357131
chr3_16888892_16888910_pos_317661	0.357131
chr11_114111234_114111252_pos_103652	0.357128
chr22_27579126_27579144_pos_306516	0.357125
chr18_9803616_9803634_pos_221235	0.357124
chr4_159252628_159252646_pos_371986	0.357118
chr12_79548090_79548108_pos_124288	0.35711
chr7_66860244_66860262_pos_453645	0.357106
chr9_123305239_123305257_pos_506992	0.357106
chr4_72768582_72768600_pos_359497	0.357104
chr17_57545032_57545050_pos_212127	0.357103
chr13_32166046_32166064_pos_138098	0.357102
chr4_3320660_3320678_pos_351663	0.357101
chr10_95426182_95426200_pos_74315	0.3571
chr2_96548014_96548032_pos_260483	0.357096
chr9_134896520_134896538_pos_511716	0.357095
chr14_34965586_34965604_pos_151057	0.357091
chr10_31665178_31665196_pos_60175	0.357084
chr12_57840966_57840984_pos_121443	0.357076
chr18_80112788_80112806_pos_231900	0.357075
chr3_129022932_129022950_pos_338483	0.357072
chr19_45485468_45485486_pos_239477	0.357066
chr8_80291775_80291793_pos_479388	0.357063
chr17_7655215_7655233_pos_201163	0.357061
chr22_37750212_37750230_pos_310261	0.357055
chr10_79225048_79225066_pos_70352	0.357048
chr1_10682604_10682622_pos_3349	0.357045
chr1_84753655_84753673_pos_21844	0.357036
chr16_75245382_75245400_pos_194800	0.357027
chr1_76933896_76933914_pos_20826	0.357023
chr2_96109238_96109256_pos_260306	0.35702
chr20_50081847_50081865_pos_294553	0.357017
chr14_92416782_92416800_pos_161537	0.357
chrX_154718771_154718789_pos_519408	0.357
chr3_111820956_111820974_pos_333468	0.356998
chr6_133062230_133062248_pos_432338	0.356997
chr6_105260383_105260401_pos_427134	0.356995
chr1_34844456_34844474_pos_10945	0.356988
chr20_4060546_4060564_pos_285883	0.356982
chr8_130514516_130514534_pos_487906	0.356971
chr10_91050148_91050166_pos_72934	0.356963
chr22_17911066_17911084_pos_304036	0.356963
chr16_67446446_67446464_pos_193105	0.35696
chr15_71654902_71654920_pos_176230	0.356955
chr11_126111758_126111776_pos_107400	0.356949
chr20_17796212_17796230_pos_287776	0.356948
chr3_37310895_37310913_pos_320921	0.356948
chr9_2424828_2424846_pos_491180	0.356942
chr1_116151162_116151180_pos_27480	0.356941
chr13_110287262_110287280_pos_147475	0.356936
chr4_74473224_74473242_pos_359573	0.356929
chr8_134811500_134811518_pos_488978	0.356923
chr21_45977175_45977193_pos_303375	0.35692
chr1_64891330_64891348_pos_19051	0.356919
chr5_128395472_128395490_pos_394234	0.356918
chr6_16523844_16523862_pos_414332	0.356918
chr3_123660514_123660532_pos_336208	0.356915
chr20_23091922_23091940_pos_288766	0.356911
chr3_192339476_192339494_pos_349116	0.356906
chr20_31587912_31587930_pos_289413	0.356904
chr22_31637878_31637896_pos_307984	0.356901
chr15_29226063_29226081_pos_164743	0.356898
chr8_28118558_28118576_pos_472864	0.356898
chr12_105355938_105355956_pos_128267	0.356891
chr14_49940995_49941013_pos_151396	0.356884
chr3_8519400_8519418_pos_314856	0.356882
chr5_82538252_82538270_pos_388144	0.356879
chr2_179768994_179769012_pos_273165	0.356878
chr17_51662531_51662549_pos_211401	0.356863
chr13_39034743_39034761_pos_139221	0.356859
chrX_75747179_75747197_pos_517020	0.356853
chr16_495542_495560_pos_184872	0.356852
chr15_99148992_99149010_pos_183587	0.35685
chr2_46568872_46568890_pos_253427	0.356842
chr10_119687740_119687758_pos_80952	0.35684
chr12_31032022_31032040_pos_117216	0.356834
chr5_57818086_57818104_pos_383234	0.356832
chr6_90285824_90285842_pos_426598	0.356832
chr3_192720692_192720710_pos_349291	0.35683
chr7_46752076_46752094_pos_451636	0.356821
chr10_103230685_103230703_pos_76586	0.35682
chr6_159126102_159126120_pos_439036	0.35681
chr7_151482156_151482174_pos_465290	0.356802
chr19_13873086_13873104_pos_235221	0.356801
chr7_30926443_30926461_pos_448448	0.356799
chr6_154767254_154767272_pos_437724	0.356796
chr13_49811210_49811228_pos_142097	0.356795
chr12_124475458_124475476_pos_134124	0.356793
chr11_20112548_20112566_pos_89902	0.35679
chrX_118745726_118745744_pos_517763	0.356789
chr2_203579244_203579262_pos_276133	0.356786
chr14_100224462_100224480_pos_162823	0.356778
chr20_31822634_31822652_pos_289538	0.356778
chr3_119671806_119671824_pos_334988	0.35677
chr10_72324248_72324266_pos_67500	0.356769
chr6_80143538_80143556_pos_425121	0.356769
chr4_94469530_94469548_pos_362439	0.356765
chr10_84076312_84076330_pos_71022	0.356764
chr6_134253900_134253918_pos_432601	0.356762
chr7_137902398_137902416_pos_463684	0.356756
chr20_48164758_48164776_pos_293840	0.356754
chr14_71355350_71355368_pos_157776	0.356753
chr8_105504328_105504346_pos_483170	0.356748
chr13_76161302_76161320_pos_144221	0.356746
chr10_48607096_48607114_pos_62831	0.356744
chr7_35055904_35055922_pos_449033	0.356738
chr9_89817535_89817553_pos_499548	0.356737
chrX_55007808_55007826_pos_515854	0.356734
chr2_66465442_66465460_pos_256920	0.356733
chr2_42917543_42917561_pos_251668	0.356728
chr18_22624828_22624846_pos_223631	0.356725
chr5_124402048_124402066_pos_392834	0.356722
chr15_40285672_40285690_pos_167277	0.356719
chr9_121598116_121598134_pos_506420	0.356719
chr10_71229434_71229452_pos_66745	0.356713
chr8_22867525_22867543_pos_471437	0.356712
chr3_178735132_178735150_pos_346306	0.356707
chr5_32168536_32168554_pos_379428	0.356707
chr3_120439197_120439215_pos_335190	0.356704
chr14_32019542_32019560_pos_150302	0.356703
chr11_46916766_46916784_pos_93420	0.356702
chr13_112735719_112735737_pos_148323	0.356693
chr12_1648973_1648991_pos_110771	0.35669
chr2_30361764_30361782_pos_247742	0.35669
chr12_93698534_93698552_pos_126236	0.356683
chr1_27528919_27528937_pos_9093	0.356664
chr1_154497078_154497096_pos_29826	0.356663
chr7_30448950_30448968_pos_448109	0.356661
chr1_27403248_27403266_pos_8870	0.35666
chr15_68543412_68543430_pos_174715	0.356659
chr10_3277575_3277593_pos_52570	0.356655
chr11_78956336_78956354_pos_99794	0.35665
chr12_124386826_124386844_pos_133994	0.356649
chr3_40583738_40583756_pos_322131	0.356646
chr11_69280684_69280702_pos_97210	0.356638
chr4_119646930_119646948_pos_364923	0.356636
chr1_151311950_151311968_pos_29289	0.356633
chr5_169271398_169271416_pos_404859	0.35663
chr1_230871366_230871384_pos_47681	0.356628
chr12_117030594_117030612_pos_132129	0.356627
chr1_21673702_21673720_pos_6641	0.356622
chr10_31698054_31698072_pos_60192	0.356622
chr1_160218656_160218674_pos_30966	0.356621
chr11_44977566_44977584_pos_92631	0.356616
chr4_147734316_147734334_pos_369235	0.356615
chr6_12234106_12234124_pos_412241	0.356608
chr15_77496914_77496932_pos_177901	0.356601
chr12_76471838_76471856_pos_123984	0.356598
chr6_53944364_53944382_pos_423465	0.356596
chr3_184677342_184677360_pos_346975	0.356595
chr2_73594684_73594702_pos_258799	0.356593
chr5_138927246_138927264_pos_396151	0.356586
chr20_62819638_62819656_pos_297493	0.356579
chr1_221435682_221435700_pos_44982	0.356574
chr22_35835004_35835022_pos_309204	0.356574
chr15_41944575_41944593_pos_167888	0.35657
chr15_69491459_69491477_pos_175242	0.356565
chr14_58561091_58561109_pos_153585	0.356561
chr1_65277760_65277778_pos_19218	0.356554
chr4_6273246_6273264_pos_351905	0.356549
chr6_35202276_35202294_pos_418763	0.356547
chr13_30870138_30870156_pos_137679	0.356537
chr20_25179355_25179373_pos_289146	0.356534
chr6_26554938_26554956_pos_417230	0.356534
chr2_60366428_60366446_pos_255351	0.35653
chr20_35902238_35902256_pos_290817	0.35653
chr14_100129300_100129318_pos_162764	0.356505
chr15_58758281_58758299_pos_170939	0.356496
chr10_75035366_75035384_pos_68333	0.356492
chr5_124605492_124605510_pos_392943	0.356491
chr6_134416838_134416856_pos_432646	0.35649
chr2_216636656_216636674_pos_278092	0.356487
chr1_53182196_53182214_pos_15144	0.356486
chr11_129313149_129313167_pos_108630	0.356486
chr16_74895816_74895834_pos_194590	0.356486
chr18_58861077_58861095_pos_229746	0.356486
chr9_70601258_70601276_pos_497149	0.356486
chr6_105359368_105359386_pos_427238	0.356483
chr10_20249392_20249410_pos_57276	0.35648
chr4_168811242_168811260_pos_372650	0.356479
chr17_68474408_68474426_pos_215064	0.356474
chr3_66153734_66153752_pos_328503	0.35647
chr1_33382654_33382672_pos_10724	0.356469
chr9_113343948_113343966_pos_504725	0.356462
chr3_115389052_115389070_pos_334404	0.356459
chr1_206662864_206662882_pos_41144	0.356454
chr7_136900162_136900180_pos_463204	0.356452
chr7_107221044_107221062_pos_458670	0.356451
chr1_63792224_63792242_pos_18569	0.35645
chr19_18713300_18713318_pos_236705	0.356444
chr14_70905124_70905142_pos_157697	0.356437
chr3_66692900_66692918_pos_328922	0.356431
chr8_61711016_61711034_pos_478222	0.356431
chr13_59342193_59342211_pos_143052	0.356429
chr3_150147538_150147556_pos_341839	0.356424
chr12_62684038_62684056_pos_121796	0.356416
chr12_95100596_95100614_pos_126900	0.356412
chr10_76036015_76036033_pos_68591	0.356409
chr11_64865336_64865354_pos_95713	0.356406
chrX_39440291_39440309_pos_514315	0.356404
chr14_59215528_59215546_pos_153822	0.356398
chr5_102975272_102975290_pos_389950	0.356395
chr14_89305624_89305642_pos_160653	0.356379
chr16_56836778_56836796_pos_191521	0.356376
chr1_21323226_21323244_pos_6478	0.356375
chr4_23874770_23874788_pos_354380	0.356375
chr19_799530_799548_pos_232018	0.356374
chr2_158901532_158901550_pos_268856	0.35637
chr16_7379114_7379132_pos_186311	0.356369
chr18_7605856_7605874_pos_220758	0.356355
chr3_47395090_47395108_pos_324208	0.356355
chr4_26753924_26753942_pos_355162	0.356354
chr11_75851060_75851078_pos_98859	0.356352
chr5_149322701_149322719_pos_400060	0.356351
chr4_158159890_158159908_pos_371507	0.356341
chr14_59294284_59294302_pos_153916	0.356323
chr7_106947492_106947510_pos_458561	0.356323
chr4_94507942_94507960_pos_362461	0.35632
chr1_154714814_154714832_pos_29859	0.356319
chr3_61927232_61927250_pos_327249	0.356314
chr3_148998502_148998520_pos_341344	0.356314
chr11_133699040_133699058_pos_109783	0.356313
chr4_185804389_185804407_pos_375405	0.356312
chr7_151754428_151754446_pos_465612	0.356312
chr18_23779953_23779971_pos_223980	0.356301
chr1_36326686_36326704_pos_11291	0.3563
chr17_75693875_75693893_pos_216448	0.3563
chr2_134670308_134670326_pos_266654	0.3563
chr12_19946266_19946284_pos_115410	0.356296
chr7_4665874_4665892_pos_443434	0.35629
chr1_181206690_181206708_pos_35444	0.356287
chr1_185284834_185284852_pos_36969	0.356284
chr3_197394964_197394982_pos_351048	0.356284
chr1_172168417_172168435_pos_33740	0.356279
chr5_126524272_126524290_pos_393754	0.356276
chr4_123324111_123324129_pos_365400	0.356273
chr2_159085104_159085122_pos_269048	0.356266
chr15_40296302_40296320_pos_167314	0.356262
chr5_121731512_121731530_pos_392223	0.35625
chr9_73149629_73149647_pos_497488	0.356247
chr5_169063824_169063842_pos_404728	0.356245
chr11_64793769_64793787_pos_95676	0.356224
chr11_16992954_16992972_pos_88916	0.356223
chr3_121597054_121597072_pos_335465	0.356219
chr5_124343648_124343666_pos_392827	0.356212
chr15_70266560_70266578_pos_175437	0.356206
chr1_45892544_45892562_pos_13920	0.356204
chr1_205657782_205657800_pos_40726	0.356196
chr1_63694068_63694086_pos_18408	0.356189
chr8_124395132_124395150_pos_485915	0.356185
chr6_119296248_119296266_pos_430487	0.356182
chr17_38341455_38341473_pos_206656	0.35618
chr3_141442691_141442709_pos_340687	0.356175
chr1_212088572_212088590_pos_42648	0.356172
chr16_68642640_68642658_pos_193417	0.356172
chr12_76018300_76018318_pos_123878	0.356171
chr8_13065134_13065152_pos_468674	0.356168
chr3_89571848_89571866_pos_331691	0.356167
chr11_19979470_19979488_pos_89684	0.356166
chr3_32421710_32421728_pos_320338	0.356165
chr7_30694730_30694748_pos_448217	0.356163
chr20_44137398_44137416_pos_292616	0.356162
chr17_28865352_28865370_pos_205222	0.356159
chr7_45293988_45294006_pos_451445	0.356159
chr2_74076285_74076303_pos_258901	0.356154
chr22_38786762_38786780_pos_310786	0.356153
chr2_159030036_159030054_pos_268932	0.356151
chr16_10168446_10168464_pos_186496	0.356148
chr2_19818839_19818857_pos_245316	0.356147
chr14_24817940_24817958_pos_149715	0.356136
chr1_221567676_221567694_pos_45015	0.356134
chr11_12828528_12828546_pos_87690	0.356132
chr1_115456812_115456830_pos_27256	0.356131
chr2_176127250_176127268_pos_272398	0.356128
chr10_79224550_79224568_pos_70348	0.356124
chr9_126401334_126401352_pos_507727	0.356123
chr5_93601656_93601674_pos_389203	0.356122
chr2_96254680_96254698_pos_260377	0.356115
chr13_97125981_97125999_pos_145348	0.35611
chr7_55130504_55130522_pos_453327	0.356106
chr11_43736690_43736708_pos_91976	0.356105
chr1_70818730_70818748_pos_20433	0.356104
chr17_29580545_29580563_pos_205438	0.356102
chr9_91100494_91100512_pos_499714	0.356102
chr21_38814430_38814448_pos_301214	0.356084
chr6_156888259_156888277_pos_438176	0.356083
chr10_48254249_48254267_pos_62782	0.356078
chr22_38315866_38315884_pos_310584	0.356077
chr1_39238572_39238590_pos_11740	0.356067
chr13_113408448_113408466_pos_148655	0.356066
chr10_21514758_21514776_pos_57652	0.356061
chr4_148104195_148104213_pos_369605	0.356059
chr16_4800529_4800547_pos_186091	0.356057
chr6_163764965_163764983_pos_440439	0.356053
chr3_131349648_131349666_pos_339111	0.356052
chr11_44936558_44936576_pos_92589	0.35605
chr14_53715336_53715354_pos_152463	0.35605
chr7_25803328_25803346_pos_446902	0.356049
chr1_112144260_112144278_pos_26501	0.356045
chr20_19710410_19710428_pos_288145	0.356035
chr3_141686764_141686782_pos_340713	0.356031
chr8_140688766_140688784_pos_489600	0.356028
chr11_128610748_128610766_pos_108364	0.356024
chr17_64216926_64216944_pos_214015	0.356015
chr13_32471600_32471618_pos_138250	0.356014
chr14_93086130_93086148_pos_161881	0.356011
chr6_153790369_153790387_pos_437495	0.356009
chr1_81478370_81478388_pos_21335	0.356004
chr3_172138898_172138916_pos_345137	0.356003
chr5_82641480_82641498_pos_388182	0.356002
chr10_122116085_122116103_pos_81295	0.355997
chr13_29875438_29875456_pos_137356	0.355993
chr14_103854802_103854820_pos_163737	0.355989
chr15_73383717_73383735_pos_176601	0.355988
chr1_211416332_211416350_pos_42467	0.355972
chr3_43769788_43769806_pos_323307	0.35597
chr4_2750896_2750914_pos_351459	0.355964
chr6_125755236_125755254_pos_431440	0.355964
chr13_111219410_111219428_pos_148095	0.355958
chr6_170134148_170134166_pos_441773	0.355949
chr2_160635848_160635866_pos_269910	0.355944
chr10_31819464_31819482_pos_60273	0.355937
chr10_76175918_76175936_pos_68650	0.355929
chr10_92237536_92237554_pos_73551	0.355928
chr14_92751274_92751292_pos_161699	0.355921
chr2_173520960_173520978_pos_271971	0.35592
chr1_116983916_116983934_pos_27925	0.355917
chr11_46697555_46697573_pos_93355	0.355915
chr9_6780104_6780122_pos_491868	0.355915
chr4_159105828_159105846_pos_371843	0.355914
chr1_203380031_203380049_pos_39573	0.355913
chr2_31298062_31298080_pos_248255	0.355911
chr2_101762741_101762759_pos_262120	0.355911
chr17_76498203_76498221_pos_216790	0.35591
chr10_113475514_113475532_pos_79194	0.355903
chr3_14371902_14371920_pos_316789	0.355899
chr10_29254838_29254856_pos_58924	0.355898
chr19_1936096_1936114_pos_232308	0.355897
chr2_239814582_239814600_pos_284497	0.355894
chr22_44931490_44931508_pos_312808	0.355894
chr20_4121250_4121268_pos_285949	0.35589
chr17_55237288_55237306_pos_211421	0.355889
chr5_149154514_149154532_pos_399811	0.355887
chr1_223747921_223747939_pos_45398	0.355885
chr9_20355260_20355278_pos_494141	0.355882
chr1_1543492_1543510_pos_134	0.355867
chr1_226307286_226307304_pos_45944	0.355867
chr10_4372730_4372748_pos_53466	0.355857
chr18_10247818_10247836_pos_221494	0.355852
chr20_574662_574680_pos_285208	0.35584
chr17_61367122_61367140_pos_213453	0.355838
chr5_132773234_132773252_pos_394760	0.355837
chr8_101007440_101007458_pos_482056	0.355836
chr6_119442960_119442978_pos_430547	0.355835
chr9_113655448_113655466_pos_505080	0.355835
chr6_37473661_37473679_pos_420040	0.355828
chr10_22618639_22618657_pos_57861	0.355822
chr14_77303908_77303926_pos_160009	0.355822
chr9_125889746_125889764_pos_507664	0.355822
chr19_40404250_40404268_pos_238480	0.35582
chr22_17379842_17379860_pos_303771	0.355819
chr20_645674_645692_pos_285249	0.355808
chr5_38534256_38534274_pos_380503	0.355808
chr3_16116144_16116162_pos_317315	0.355806
chr15_95018168_95018186_pos_182311	0.355802
chr1_201727184_201727202_pos_38629	0.355798
chr6_24982462_24982480_pos_416888	0.355798
chr3_97901356_97901374_pos_331800	0.355796
chr12_3154240_3154258_pos_111960	0.355791
chr3_53807572_53807590_pos_325805	0.35579
chr1_16082580_16082598_pos_5314	0.355789
chr1_43853788_43853806_pos_13481	0.355788
chr5_179326253_179326271_pos_408386	0.355787
chr21_46029334_46029352_pos_303410	0.355781
chr9_96049636_96049654_pos_501435	0.355776
chr6_164013756_164013774_pos_440643	0.355772
chr16_21075554_21075572_pos_188406	0.355771
chr13_31965938_31965956_pos_137909	0.355767
chr6_118554689_118554707_pos_430284	0.355767
chr2_25286094_25286112_pos_246240	0.355766
chr2_69603801_69603819_pos_257880	0.355766
chr20_37739139_37739157_pos_291299	0.355763
chr5_132785588_132785606_pos_394763	0.35576
chr13_32164892_32164910_pos_138094	0.355756
chr1_204438731_204438749_pos_40306	0.355755
chr1_244665916_244665934_pos_51169	0.355755
chr13_23559410_23559428_pos_135921	0.35575
chr17_21402464_21402482_pos_204832	0.355747
chr1_34844328_34844346_pos_10943	0.355738
chr2_168997368_168997386_pos_271214	0.355736
chr4_185306206_185306224_pos_374982	0.35573
chr11_112834470_112834488_pos_103202	0.355729
chr14_73717422_73717440_pos_158421	0.355724
chr6_111725715_111725733_pos_428823	0.355722
chr9_97628758_97628776_pos_501824	0.355718
chr9_120571538_120571556_pos_505952	0.355713
chr7_36298286_36298304_pos_449945	0.355711
chr11_13110969_13110987_pos_87827	0.35571
chr6_16419758_16419776_pos_414212	0.355707
chr15_96343528_96343546_pos_182788	0.355695
chr18_36468370_36468388_pos_226136	0.355692
chr5_961082_961100_pos_376330	0.355692
chr20_17849994_17850012_pos_287829	0.355688
chr7_31910324_31910342_pos_448569	0.355686
chr5_143051256_143051274_pos_398382	0.355684
chr15_41950738_41950756_pos_167914	0.355683
chr6_154410868_154410886_pos_437529	0.355678
chr4_83639680_83639698_pos_361275	0.355676
chr2_237640596_237640614_pos_283544	0.355674
chr4_10101370_10101388_pos_353032	0.355671
chr5_170151688_170151706_pos_404980	0.355671
chr19_18492690_18492708_pos_236586	0.355668
chr1_182781956_182781974_pos_35744	0.355665
chr4_99323980_99323998_pos_362812	0.35566
chr6_148760992_148761010_pos_436244	0.35566
chr1_48494438_48494456_pos_14569	0.355659
chr3_53093394_53093412_pos_325574	0.355646
chr1_15954038_15954056_pos_5215	0.355634
chr17_38510562_38510580_pos_206828	0.355631
chr10_10797632_10797650_pos_54516	0.355628
chr6_16437472_16437490_pos_414221	0.355617
chr19_41478817_41478835_pos_238797	0.355614
chr12_96170477_96170495_pos_127230	0.355611
chr13_49616506_49616524_pos_142046	0.355605
chr8_140188369_140188387_pos_489301	0.355603
chr10_16996378_16996396_pos_56563	0.355601
chr9_69307940_69307958_pos_496773	0.355599
chr11_96136788_96136806_pos_101494	0.355598
chr2_40367888_40367906_pos_250789	0.355597
chr9_99356725_99356743_pos_502157	0.355593
chr12_42492850_42492868_pos_117668	0.355582
chr1_51549142_51549160_pos_14798	0.35558
chr2_236631282_236631300_pos_282826	0.355569
chr20_19919126_19919144_pos_288293	0.355568
chr9_18611168_18611186_pos_493786	0.355568
chrX_153700690_153700708_pos_519207	0.355561
chr16_55372221_55372239_pos_191221	0.355558
chr5_68267692_68267710_pos_385467	0.355558
chr3_14203964_14203982_pos_316672	0.355548
chr3_185763954_185763972_pos_347275	0.355546
chr15_40321054_40321072_pos_167336	0.355541
chr10_101749206_101749224_pos_75805	0.355537
chr8_27946476_27946494_pos_472822	0.355537
chr17_36597352_36597370_pos_206557	0.355535
chr11_117300942_117300960_pos_104675	0.355528
chr19_18507067_18507085_pos_236611	0.355528
chr5_123875164_123875182_pos_392691	0.355524
chr7_22723334_22723352_pos_446138	0.355523
chr7_15855420_15855438_pos_445020	0.35552
chr1_116319003_116319021_pos_27554	0.355519
chr9_121604418_121604436_pos_506439	0.355519
chr17_76544336_76544354_pos_216833	0.355517
chr10_44986818_44986836_pos_62531	0.355508
chr2_233193984_233194002_pos_281951	0.355504
chr1_12406028_12406046_pos_4263	0.355499
chr11_8732821_8732839_pos_85436	0.355493
chr2_25132216_25132234_pos_246148	0.355487
chrX_38600572_38600590_pos_514179	0.355486
chr4_167100324_167100342_pos_372246	0.355485
chrX_39440488_39440506_pos_514320	0.355483
chr12_114438614_114438632_pos_131449	0.355482
chr15_99472554_99472572_pos_183867	0.355475
chr17_42240376_42240394_pos_208061	0.355472
chr2_196211413_196211431_pos_274921	0.355463
chr11_33168922_33168940_pos_90871	0.355462
chr3_141393292_141393310_pos_340610	0.355462
chr10_74029566_74029584_pos_67989	0.355457
chr12_4303972_4303990_pos_112621	0.355457
chr2_43294594_43294612_pos_252108	0.355457
chr3_179020168_179020186_pos_346347	0.355457
chr14_71687588_71687606_pos_157860	0.35545
chr6_147621348_147621366_pos_435937	0.355449
chr2_119940210_119940228_pos_264550	0.355447
chr9_33101504_33101522_pos_494563	0.355446
chr6_135871000_135871018_pos_432890	0.355442
chr7_20440910_20440928_pos_445762	0.355441
chr16_20851773_20851791_pos_188220	0.355436
chr5_71887962_71887980_pos_385691	0.355434
chr10_97539848_97539866_pos_74956	0.355428
chr17_78936156_78936174_pos_218204	0.355422
chr1_208232272_208232290_pos_41887	0.355416
chr5_14491672_14491690_pos_378116	0.355416
chr11_10667072_10667090_pos_86083	0.355414
chr13_110105201_110105219_pos_147202	0.355411
chr11_102187940_102187958_pos_102177	0.355407
chr2_18526626_18526644_pos_244996	0.355404
chr12_118357664_118357682_pos_132323	0.355403
chr12_124389393_124389411_pos_134004	0.355401
chr1_59445317_59445335_pos_17098	0.355399
chr10_79150269_79150287_pos_70146	0.355394
chr3_134331684_134331702_pos_339632	0.355394
chr1_43558672_43558690_pos_13412	0.355391
chr10_78973959_78973977_pos_69821	0.355391
chr4_147646292_147646310_pos_369209	0.355384
chr12_105946773_105946791_pos_128582	0.355383
chr15_64755051_64755069_pos_172962	0.355374
chr2_182370420_182370438_pos_273414	0.355374
chr2_67260095_67260113_pos_257160	0.355368
chr11_121654923_121654941_pos_106037	0.355357
chr15_67183749_67183767_pos_174189	0.355353
chr7_100836760_100836778_pos_457378	0.355351
chr4_10089590_10089608_pos_353023	0.355344
chr17_8420654_8420672_pos_201355	0.355334
chr17_65751483_65751501_pos_214373	0.355329
chr2_46564558_46564576_pos_253407	0.355324
chr7_12716480_12716498_pos_444652	0.355324
chr6_43492477_43492495_pos_421513	0.35532
chr5_784766_784784_pos_376308	0.355319
chrX_20362114_20362132_pos_513577	0.355319
chr11_65478860_65478878_pos_95934	0.355318
chr11_36452402_36452420_pos_91828	0.355308
chr4_120801382_120801400_pos_365069	0.355308
chr8_117731808_117731826_pos_483947	0.355308
chr3_38580390_38580408_pos_321771	0.355304
chr7_101138319_101138337_pos_457454	0.355292
chr1_23561327_23561345_pos_7307	0.355279
chr1_214106237_214106255_pos_43220	0.355278
chr5_140145916_140145934_pos_396897	0.355278
chr7_36226300_36226318_pos_449893	0.355278
chr1_18950777_18950795_pos_5868	0.355276
chr5_142922250_142922268_pos_398258	0.355276
chr19_45450421_45450439_pos_239446	0.355273
chr5_150603416_150603434_pos_401284	0.355273
chr5_173941384_173941402_pos_407413	0.355267
chr1_60983364_60983382_pos_17426	0.355259
chr9_69622440_69622458_pos_496902	0.355259
chr7_32088506_32088524_pos_448633	0.355258
chr1_83692542_83692560_pos_21677	0.355251
chr9_15240289_15240307_pos_493447	0.355246
chr15_78146900_78146918_pos_178226	0.355242
chr8_116871011_116871029_pos_483898	0.355241
chr22_27633292_27633310_pos_306529	0.35524
chr17_4313656_4313674_pos_200639	0.355237
chr18_70246106_70246124_pos_230715	0.35523
chr15_40966289_40966307_pos_167585	0.355228
chr9_105459327_105459345_pos_502598	0.355221
chr12_46263862_46263880_pos_118422	0.355215
chr10_3500623_3500641_pos_52716	0.355209
chr11_16863655_16863673_pos_88706	0.355209
chr17_77213660_77213678_pos_217139	0.355206
chr1_237013319_237013337_pos_50534	0.355199
chr12_2383708_2383726_pos_111468	0.355196
chr3_141081588_141081606_pos_340366	0.355194
chr8_8384752_8384770_pos_466829	0.355185
chr17_16407220_16407238_pos_203072	0.355182
chr22_36432718_36432736_pos_309906	0.35518
chr3_66454294_66454312_pos_328731	0.355165
chr9_70589642_70589660_pos_497132	0.355164
chr13_28568012_28568030_pos_136781	0.355163
chr5_6455390_6455408_pos_377028	0.355162
chr3_89948638_89948656_pos_331714	0.355157
chr2_207154778_207154796_pos_277051	0.355154
chr5_124922996_124923014_pos_393327	0.355152
chr17_66540136_66540154_pos_214499	0.355147
chr9_129131888_129131906_pos_508949	0.355135
chr14_104575774_104575792_pos_163917	0.355131
chr11_61159070_61159088_pos_94533	0.355126
chr7_115009666_115009684_pos_459581	0.355124
chr9_121657406_121657424_pos_506522	0.355111
chr10_70754358_70754376_pos_66588	0.355101
chr2_221346588_221346606_pos_280186	0.355101
chr11_44886971_44886989_pos_92565	0.355098
chr2_236645864_236645882_pos_282845	0.355097
chr10_30455956_30455974_pos_59611	0.355095
chr5_82357180_82357198_pos_388050	0.355093
chr1_92943372_92943390_pos_23638	0.355086
chr7_80440852_80440870_pos_455300	0.355086
chr6_22029370_22029388_pos_416362	0.355078
chr11_61120970_61120988_pos_94500	0.355072
chr1_63923176_63923194_pos_18704	0.355069
chr1_79982268_79982286_pos_21180	0.355069
chr10_31751198_31751216_pos_60228	0.355068
chr8_134830279_134830297_pos_488998	0.355068
chr10_91597762_91597780_pos_73300	0.355067
chr17_6098848_6098866_pos_200965	0.355065
chr5_155092826_155092844_pos_402564	0.355063
chrX_65707284_65707302_pos_516122	0.355061
chr14_101876820_101876838_pos_163189	0.355052
chr16_4319648_4319666_pos_185857	0.355051
chr1_67811998_67812016_pos_20095	0.35504
chr2_113284178_113284196_pos_264135	0.355039
chr10_60294080_60294098_pos_64243	0.355037
chr9_127099046_127099064_pos_507994	0.355027
chr17_50931264_50931282_pos_211321	0.355021
chr11_116455205_116455223_pos_104403	0.355017
chr6_12150094_12150112_pos_412225	0.355017
chr6_14060269_14060287_pos_413101	0.355016
chr6_108628370_108628388_pos_427880	0.355003
chr3_30659343_30659361_pos_319975	0.35499
chr2_159612812_159612830_pos_269401	0.354988
chr4_38681982_38682000_pos_356099	0.354984
chr7_30908886_30908904_pos_448414	0.354974
chr8_68870760_68870778_pos_478708	0.354971
chr18_63883094_63883112_pos_230585	0.354967
chr13_28983854_28983872_pos_136936	0.354966
chr2_10775082_10775100_pos_243400	0.354963
chr13_110541766_110541784_pos_147940	0.354958
chr9_113634633_113634651_pos_505065	0.354948
chr1_40809090_40809108_pos_12194	0.354943
chr20_57412878_57412896_pos_296187	0.35494
chr2_134360901_134360919_pos_266480	0.354933
chr1_184057192_184057210_pos_36544	0.35493
chr9_109745750_109745768_pos_503625	0.35493
chr10_43823205_43823223_pos_61988	0.354928
chr13_26562728_26562746_pos_136345	0.354928
chr6_131014452_131014470_pos_432075	0.354924
chr1_7509194_7509212_pos_1572	0.354922
chr10_77201576_77201594_pos_68991	0.354913
chrX_43813516_43813534_pos_515188	0.354906
chr1_171717232_171717250_pos_33682	0.354899
chr17_1592772_1592790_pos_199352	0.354899
chr2_33458642_33458660_pos_248924	0.354895
chr5_58477742_58477760_pos_383481	0.354892
chr17_12743319_12743337_pos_202570	0.354888
chr10_23065950_23065968_pos_57964	0.35488
chr1_201426574_201426592_pos_38269	0.354876
chr12_69608842_69608860_pos_123310	0.354873
chr11_44770768_44770786_pos_92424	0.35486
chr11_17563374_17563392_pos_88980	0.354843
chr12_46438942_46438960_pos_118603	0.354841
chr3_71035541_71035559_pos_329720	0.354837
chr8_30111576_30111594_pos_473459	0.354836
chr5_116727596_116727614_pos_391994	0.354834
chr15_73966034_73966052_pos_176870	0.354817
chr3_170614278_170614296_pos_344361	0.354817
chr4_47577879_47577897_pos_356924	0.354817
chr8_18842260_18842278_pos_470182	0.354811
chr9_69307978_69307996_pos_496774	0.354811
chr7_116512077_116512095_pos_459796	0.35481
chr12_46431947_46431965_pos_118591	0.354809
chr6_14721373_14721391_pos_413353	0.354798
chr4_3305094_3305112_pos_351651	0.354785
chr14_32986975_32986993_pos_150695	0.35477
chr1_63915306_63915324_pos_18672	0.354769
chr11_35190938_35190956_pos_91494	0.354767
chr1_230080882_230080900_pos_47123	0.354766
chr11_69542164_69542182_pos_97323	0.354765
chr7_29256321_29256339_pos_447801	0.354759
chr5_57844716_57844734_pos_383253	0.354758
chr19_29662507_29662525_pos_237046	0.354757
chr7_123644109_123644127_pos_460317	0.354753
chr10_21513638_21513656_pos_57642	0.35475
chr14_61525070_61525088_pos_154795	0.354748
chr3_8561560_8561578_pos_314916	0.354745
chr4_159139150_159139168_pos_371870	0.354739
chr18_7370978_7370996_pos_220677	0.354738
chr17_21294791_21294809_pos_204758	0.354732
chr2_179105022_179105040_pos_273039	0.354732
chr7_7100540_7100558_pos_444365	0.354725
chr13_50581551_50581569_pos_142411	0.354723
chr9_120454738_120454756_pos_505940	0.35472
chr10_22253726_22253744_pos_57775	0.354719
chr17_12228109_12228127_pos_202175	0.354718
chr3_194139152_194139170_pos_349644	0.354718
chr1_55071619_55071637_pos_15765	0.354713
chr8_18079362_18079380_pos_469963	0.354706
chr22_42608947_42608965_pos_311987	0.354697
chrX_107756040_107756058_pos_517414	0.354689
chr9_116156631_116156649_pos_505609	0.354684
chr13_80470102_80470120_pos_144883	0.354676
chr11_72720084_72720102_pos_97697	0.354669
chr4_184413550_184413568_pos_374647	0.354667
chr11_12388380_12388398_pos_87225	0.354664
chr2_132450314_132450332_pos_265900	0.354664
chr21_41643329_41643347_pos_301910	0.354664
chr14_71970342_71970360_pos_157886	0.354661
chr20_34908021_34908039_pos_290492	0.354661
chr10_32140653_32140671_pos_60344	0.354657
chr3_100254270_100254288_pos_332559	0.354657
chr5_54457120_54457138_pos_381856	0.354657
chr10_101447084_101447102_pos_75754	0.354647
chr18_23366293_23366311_pos_223883	0.354642
chr12_91173146_91173164_pos_125218	0.354631
chr3_111861674_111861692_pos_333514	0.354631
chr1_181153380_181153398_pos_35430	0.354629
chr3_70067746_70067764_pos_329578	0.354628
chr1_81018284_81018302_pos_21197	0.354626
chr15_62934494_62934512_pos_172088	0.354625
chr16_56102436_56102454_pos_191311	0.354624
chr12_91326558_91326576_pos_125271	0.35462
chr11_63921278_63921296_pos_95392	0.354618
chr10_114551494_114551512_pos_79753	0.354613
chr10_13971973_13971991_pos_55844	0.35461
chr19_45971723_45971741_pos_239608	0.354609
chr6_56684160_56684178_pos_423985	0.354605
chr9_116482806_116482824_pos_505706	0.354605
chr11_123122845_123122863_pos_106755	0.354599
chr5_142645254_142645272_pos_397906	0.354594
chr12_64659310_64659328_pos_122161	0.35459
chr11_11022406_11022424_pos_86236	0.354585
chr22_23842073_23842091_pos_305269	0.354573
chr1_210258356_210258374_pos_42307	0.354563
chr15_67915942_67915960_pos_174330	0.354556
chr19_58562802_58562820_pos_241565	0.354553
chr19_46428862_46428880_pos_239755	0.354552
chr10_6083426_6083444_pos_54003	0.354547
chr17_20936049_20936067_pos_204647	0.354547
chr2_235005930_235005948_pos_282320	0.354546
chr16_53914746_53914764_pos_190740	0.35453
chr10_79203306_79203324_pos_70289	0.354528
chr15_87495362_87495380_pos_180347	0.354527
chr5_138716578_138716596_pos_396088	0.35452
chr9_87578732_87578750_pos_498988	0.354517
chr13_40586766_40586784_pos_139988	0.354515
chr7_92698723_92698741_pos_456324	0.354514
chr9_106869732_106869750_pos_502805	0.3545
chr1_204080630_204080648_pos_40094	0.354491
chr19_6238994_6239012_pos_233914	0.354489
chr10_94000768_94000786_pos_73862	0.354471
chr11_115670601_115670619_pos_104277	0.35447
chr9_132999434_132999452_pos_510842	0.35447
chr6_161359694_161359712_pos_439574	0.354467
chrX_71147630_71147648_pos_516801	0.35446
chr10_16663614_16663632_pos_56372	0.354459
chr3_65596812_65596830_pos_328218	0.354458
chr19_34305396_34305414_pos_237524	0.354453
chr11_9601570_9601588_pos_85745	0.354447
chr3_71498610_71498628_pos_330335	0.354447
chr13_79810982_79811000_pos_144569	0.354444
chr5_78809586_78809604_pos_387206	0.35444
chr14_102151042_102151060_pos_163228	0.354429
chr6_38213368_38213386_pos_420242	0.354424
chrX_11619572_11619590_pos_512817	0.354424
chr13_32261830_32261848_pos_138214	0.354422
chr17_45293588_45293606_pos_209564	0.354421
chr3_73551962_73551980_pos_331077	0.354419
chr3_134367005_134367023_pos_339668	0.354418
chr3_37455484_37455502_pos_320951	0.354415
chr11_45851506_45851524_pos_92925	0.35441
chr3_44983639_44983657_pos_323432	0.354406
chr11_28566114_28566132_pos_90367	0.354405
chr15_55661466_55661484_pos_169812	0.354405
chrX_41384200_41384218_pos_515064	0.354404
chr17_15916316_15916334_pos_203005	0.3544
chr7_29091452_29091470_pos_447746	0.354399
chr19_39145852_39145870_pos_238327	0.354392
chr3_51690718_51690736_pos_325126	0.354392
chr10_72887060_72887078_pos_67638	0.354379
chr7_92695512_92695530_pos_456290	0.354379
chr13_26968916_26968934_pos_136379	0.354376
chr8_79891636_79891654_pos_479332	0.354369
chr2_54461605_54461623_pos_254541	0.354356
chr11_34614498_34614516_pos_91384	0.354354
chr1_201358104_201358122_pos_38152	0.354344
chr1_217188348_217188366_pos_43971	0.354342
chr21_31945630_31945648_pos_299444	0.35434
chr10_3570433_3570451_pos_52748	0.354336
chr3_126472484_126472502_pos_337336	0.354334
chr8_133093960_133093978_pos_488381	0.354323
chr4_83548680_83548698_pos_361216	0.35432
chr5_173245844_173245862_pos_406755	0.354315
chr17_10085976_10085994_pos_202023	0.354312
chrX_15849674_15849692_pos_513254	0.354312
chr4_140932078_140932096_pos_367817	0.354308
chr1_173475298_173475316_pos_34063	0.354307
chr3_189123724_189123742_pos_348844	0.354297
chr19_46466718_46466736_pos_239786	0.354294
chr5_32600186_32600204_pos_379554	0.354293
chr2_226792483_226792501_pos_281061	0.354289
chr19_19485736_19485754_pos_236889	0.354288
chr3_114628022_114628040_pos_334310	0.354288
chr6_4371739_4371757_pos_410015	0.354285
chr11_95100303_95100321_pos_101218	0.354278
chr15_77530796_77530814_pos_177989	0.354277
chr16_25061100_25061118_pos_188937	0.354273
chr5_134552516_134552534_pos_395092	0.354272
chr21_38455631_38455649_pos_301022	0.35427
chr12_46366843_46366861_pos_118458	0.354265
chr4_173511568_173511586_pos_373237	0.354264
chr2_172354468_172354486_pos_271520	0.35426
chr1_147771794_147771812_pos_28812	0.354259
chr11_130601192_130601210_pos_109152	0.354258
chr8_22985441_22985459_pos_471532	0.354257
chr3_120553816_120553834_pos_335323	0.354254
chr3_43288664_43288682_pos_323085	0.354245
chr10_101831036_101831054_pos_75830	0.354244
chr4_127967662_127967680_pos_366301	0.35424
chr12_24490174_24490192_pos_116101	0.354239
chr3_44105079_44105097_pos_323344	0.354237
chr8_11631170_11631188_pos_467936	0.354227
chr1_201436631_201436649_pos_38280	0.354223
chr13_33026748_33026766_pos_138359	0.354214
chr17_10105848_10105866_pos_202053	0.35421
chr22_36385746_36385764_pos_309848	0.354209
chr7_133061522_133061540_pos_462268	0.354208
chr2_65351044_65351062_pos_256703	0.354207
chr20_1776896_1776914_pos_285310	0.354202
chr4_78661131_78661149_pos_360723	0.354201
chr8_106891872_106891890_pos_483440	0.354201
chr2_201149224_201149242_pos_275774	0.354199
chr11_19842972_19842990_pos_89537	0.354192
chr1_21324714_21324732_pos_6486	0.354183
chr6_42316182_42316200_pos_421227	0.354182
chr2_30261080_30261098_pos_247645	0.354181
chr4_159235954_159235972_pos_371972	0.354179
chr15_77541588_77541606_pos_178002	0.354172
chr2_111185090_111185108_pos_263842	0.354172
chr10_90642453_90642471_pos_72652	0.354168
chr5_54466960_54466978_pos_381887	0.354166
chr18_36572695_36572713_pos_226225	0.354161
chr1_201896120_201896138_pos_38778	0.354159
chr2_9261263_9261281_pos_242883	0.35414
chr2_110801247_110801265_pos_263709	0.35414
chrX_130174346_130174364_pos_518235	0.354137
chr6_12403629_12403647_pos_412319	0.354132
chr2_109174962_109174980_pos_263338	0.354129
chr11_64095328_64095346_pos_95498	0.354127
chr17_38434728_38434746_pos_206748	0.354127
chr3_69250327_69250345_pos_329139	0.354123
chr6_20840688_20840706_pos_415786	0.35412
chr1_67949732_67949750_pos_20142	0.354104
chr9_129143654_129143672_pos_508961	0.354094
chr3_194007614_194007632_pos_349564	0.354086
chr3_69873201_69873219_pos_329545	0.354083
chr15_67068758_67068776_pos_174001	0.354079
chr1_27971928_27971946_pos_9490	0.354072
chr6_11270684_11270702_pos_411876	0.354071
chr8_33554273_33554291_pos_474147	0.354068
chr9_126588882_126588900_pos_507750	0.354068
chr9_108891952_108891970_pos_503285	0.354066
chr6_110201700_110201718_pos_428334	0.354058
chr19_42024978_42024996_pos_238845	0.354057
chr9_98867258_98867276_pos_501932	0.354057
chr22_35834596_35834614_pos_309200	0.354047
chr12_20464162_20464180_pos_115629	0.35404
chr11_14027460_14027478_pos_88002	0.354039
chr8_119419996_119420014_pos_484472	0.354039
chr8_22864642_22864660_pos_471426	0.354034
chr10_91575617_91575635_pos_73198	0.354033
chr8_58560075_58560093_pos_477696	0.354033
chr1_7643338_7643356_pos_1698	0.354029
chr2_110120238_110120256_pos_263657	0.354024
chr9_121736576_121736594_pos_506630	0.354021
chr1_206693340_206693358_pos_41238	0.354008
chr3_128309313_128309331_pos_338067	0.354004
chr7_7795400_7795418_pos_444441	0.353995
chr11_128291140_128291158_pos_107901	0.353989
chr15_78360513_78360531_pos_178340	0.35398
chr2_128368024_128368042_pos_265538	0.353977
chr15_38130933_38130951_pos_166675	0.353976
chr3_168026162_168026180_pos_343788	0.353975
chr19_41204414_41204432_pos_238656	0.353972
chr15_51094784_51094802_pos_169336	0.353969
chr12_50620417_50620435_pos_119957	0.353967
chr10_72763434_72763452_pos_67611	0.353966
chr14_54730615_54730633_pos_152911	0.353958
chr6_56725456_56725474_pos_424048	0.353949
chr12_15701470_15701488_pos_114871	0.353945
chr9_124267477_124267495_pos_507188	0.353944
chr7_28529752_28529770_pos_447520	0.353938
chr3_187740561_187740579_pos_348026	0.353935
chr8_130528406_130528424_pos_487914	0.35392
chr8_117902840_117902858_pos_484069	0.353919
chr5_177455754_177455772_pos_407986	0.353917
chr7_51310381_51310399_pos_453057	0.353914
chr12_65307150_65307168_pos_122362	0.353906
chr14_52021072_52021090_pos_152072	0.353887
chr16_73152896_73152914_pos_194494	0.353887
chr11_45854994_45855012_pos_92949	0.353886
chr5_6431976_6431994_pos_377018	0.353875
chr4_184344118_184344136_pos_374504	0.353865
chr16_70493680_70493698_pos_193824	0.353863
chr6_168133080_168133098_pos_441427	0.35386
chr11_2789302_2789320_pos_84631	0.353859
chr10_115828384_115828402_pos_80209	0.353848
chr16_9095290_9095308_pos_186418	0.353842
chr6_164105638_164105656_pos_440715	0.35384
chr17_20269729_20269747_pos_204623	0.353832
chr7_28176530_28176548_pos_447395	0.353828
chr3_88810346_88810364_pos_331617	0.353823
chr8_30543636_30543654_pos_473941	0.353823
chr1_192524329_192524347_pos_37332	0.353822
chr12_19154800_19154818_pos_115076	0.353822
chr17_66463219_66463237_pos_214460	0.353822
chr1_202396110_202396128_pos_39034	0.353815
chr16_58088298_58088316_pos_192009	0.353808
chr11_2913352_2913370_pos_84736	0.3538
chr3_29384654_29384672_pos_319446	0.353794
chr7_128783330_128783348_pos_460671	0.353793
chr1_51295060_51295078_pos_14728	0.353787
chr6_111069528_111069546_pos_428471	0.353783
chr1_27521025_27521043_pos_9059	0.353781
chr5_1783326_1783344_pos_376540	0.35378
chr6_141165293_141165311_pos_434850	0.353778
chr14_75315296_75315314_pos_159092	0.35377
chr5_171573018_171573036_pos_405275	0.353768
chr16_53065760_53065778_pos_190542	0.353767
chr10_78974214_78974232_pos_69828	0.353766
chr18_22301914_22301932_pos_223059	0.353764
chr1_168706798_168706816_pos_33019	0.353762
chr3_35663674_35663692_pos_320614	0.353747
chr8_86391857_86391875_pos_479972	0.353745
chr9_75108794_75108812_pos_497558	0.353743
chr9_18191226_18191244_pos_493684	0.353738
chrX_40474764_40474782_pos_514931	0.353734
chr8_80727902_80727920_pos_479598	0.35373
chr8_93933216_93933234_pos_480537	0.35373
chr14_90179490_90179508_pos_160879	0.353722
chr18_6430676_6430694_pos_220476	0.353714
chr1_6795822_6795840_pos_1305	0.35371
chr2_195614056_195614074_pos_274863	0.35371
chr9_121478456_121478474_pos_506335	0.353709
chr15_69126038_69126056_pos_175207	0.353703
chr17_59336894_59336912_pos_212703	0.353702
chr13_89279468_89279486_pos_144999	0.353701
chr12_95755465_95755483_pos_127103	0.353695
chr20_3753260_3753278_pos_285735	0.353694
chr7_333660_333678_pos_441973	0.353687
chr21_39089082_39089100_pos_301466	0.353685
chr18_63145745_63145763_pos_230477	0.353682
chr22_37896474_37896492_pos_310353	0.353681
chr11_33930881_33930899_pos_91072	0.35368
chr16_54290631_54290649_pos_190939	0.353679
chr19_7157820_7157838_pos_234037	0.353676
chr10_49053873_49053891_pos_62945	0.353675
chr2_206452913_206452931_pos_276859	0.353667
chr17_45151183_45151201_pos_209472	0.353663
chr19_47780440_47780458_pos_240326	0.353658
chr12_77724617_77724635_pos_124157	0.353656
chr13_75787769_75787787_pos_144105	0.353655
chr2_97726665_97726683_pos_260719	0.353655
chr1_12596624_12596642_pos_4597	0.353649
chr4_42655162_42655180_pos_356812	0.353649
chr5_177493378_177493396_pos_408035	0.353649
chrX_134934092_134934110_pos_518536	0.353649
chr10_13792116_13792134_pos_55720	0.353646
chr8_13406802_13406820_pos_469121	0.353644
chr4_140095103_140095121_pos_367557	0.353642
chrX_123803390_123803408_pos_517970	0.353642
chr5_58455322_58455340_pos_383479	0.353641
chr7_101139920_101139938_pos_457469	0.353634
chr6_2028854_2028872_pos_409100	0.353628
chr5_138610982_138611000_pos_396028	0.35362
chr5_68088078_68088096_pos_385290	0.353613
chr2_235231204_235231222_pos_282448	0.353611
chr11_12431336_12431354_pos_87277	0.35361
chr8_92072610_92072628_pos_480253	0.353601
chr22_26570226_26570244_pos_306244	0.353594
chr8_47735307_47735325_pos_476419	0.353585
chr16_57315510_57315528_pos_191654	0.353582
chr17_3895176_3895194_pos_200442	0.353582
chr6_156848694_156848712_pos_438129	0.353575
chr2_29006612_29006630_pos_247368	0.353571
chr12_11718876_11718894_pos_113831	0.353555
chr1_64568234_64568252_pos_18956	0.353554
chr18_61743958_61743976_pos_230088	0.353545
chr18_63444720_63444738_pos_230574	0.353545
chr9_2630518_2630536_pos_491292	0.353543
chr3_25558370_25558388_pos_318880	0.35354
chr5_166962502_166962520_pos_404204	0.353534
chr5_137622250_137622268_pos_395625	0.35353
chr9_4297866_4297884_pos_491542	0.353529
chr4_151807321_151807339_pos_370257	0.35352
chr7_15802700_15802718_pos_444997	0.35352
chr5_138732733_138732751_pos_396113	0.353508
chr6_35090005_35090023_pos_418661	0.353505
chr8_95802109_95802127_pos_481015	0.353504
chr1_207959737_207959755_pos_41575	0.353503
chr14_77038739_77038757_pos_159886	0.353494
chr15_67883269_67883287_pos_174285	0.353494
chr2_236572684_236572702_pos_282749	0.353492
chr19_10888168_10888186_pos_234539	0.353491
chr8_27646122_27646140_pos_472730	0.353486
chr19_50498376_50498394_pos_241015	0.353483
chr6_134061786_134061804_pos_432561	0.353473
chr20_62369107_62369125_pos_297222	0.353472
chr22_28245830_28245848_pos_307034	0.353469
chr16_25051628_25051646_pos_188917	0.353462
chr1_160247162_160247180_pos_30984	0.353459
chr15_57550794_57550812_pos_170336	0.353459
chr9_34993840_34993858_pos_495073	0.353457
chr19_11093922_11093940_pos_234588	0.353456
chr2_157777633_157777651_pos_268575	0.35345
chr12_77855794_77855812_pos_124211	0.353448
chr6_41724200_41724218_pos_421009	0.353448
chr11_79198410_79198428_pos_99848	0.353446
chr1_23556020_23556038_pos_7291	0.35344
chr2_8478824_8478842_pos_242419	0.35344
chr22_21837850_21837868_pos_304968	0.353437
chr5_54531822_54531840_pos_381937	0.353435
chr5_148966644_148966662_pos_399679	0.353434
chr1_223435876_223435894_pos_45299	0.353425
chr10_33837912_33837930_pos_61007	0.353424
chr4_123621200_123621218_pos_365555	0.353423
chr8_131905797_131905815_pos_488044	0.353422
chr2_174022888_174022906_pos_272121	0.353417
chr9_109817993_109818011_pos_503718	0.353413
chr12_47810694_47810712_pos_119099	0.353412
chr14_35160309_35160327_pos_151077	0.353405
chr2_160215648_160215666_pos_269482	0.353404
chr2_134086736_134086754_pos_266219	0.353399
chr5_158499380_158499398_pos_403384	0.353395
chr8_123466360_123466378_pos_485306	0.353395
chr6_116009016_116009034_pos_429608	0.353394
chr11_4647498_4647516_pos_85027	0.35339
chr3_50515960_50515978_pos_324940	0.353389
chr18_35463344_35463362_pos_225719	0.353384
chr3_127138890_127138908_pos_337623	0.353383
chr18_57712744_57712762_pos_229024	0.353378
chr13_97267342_97267360_pos_145492	0.353376
chr7_69673265_69673283_pos_453773	0.353372
chr17_40532733_40532751_pos_207698	0.353368
chr2_219467734_219467752_pos_279617	0.353367
chr4_94636216_94636234_pos_362565	0.35336
chr19_8615268_8615286_pos_234316	0.353353
chr7_39646136_39646154_pos_450313	0.353353
chr1_110235200_110235218_pos_26151	0.353351
chr3_58130194_58130212_pos_326683	0.353349
chr1_205249459_205249477_pos_40520	0.353339
chr15_57509310_57509328_pos_170286	0.353333
chr5_157558115_157558133_pos_403157	0.353331
chr6_16543684_16543702_pos_414360	0.353328
chr2_197280075_197280093_pos_275274	0.353327
chr1_171911760_171911778_pos_33693	0.353326
chr2_145007832_145007850_pos_267710	0.353326
chr16_17343980_17343998_pos_187821	0.353324
chr2_189210916_189210934_pos_273975	0.353324
chr9_34451270_34451288_pos_494968	0.353316
chr2_219510282_219510300_pos_279683	0.353312
chr13_28965035_28965053_pos_136922	0.353311
chr19_34461491_34461509_pos_237578	0.353308
chr15_41495424_41495442_pos_167628	0.353307
chr2_6863806_6863824_pos_242156	0.353303
chr10_51501500_51501518_pos_63529	0.353302
chr4_148047398_148047416_pos_369498	0.353302
chr5_122163639_122163657_pos_392255	0.353298
chr6_35021118_35021136_pos_418558	0.353295
chr20_35056187_35056205_pos_290596	0.353291
chr2_102082838_102082856_pos_262347	0.353287
chr11_44624136_44624154_pos_92280	0.353283
chr18_25853950_25853968_pos_224521	0.35328
chr5_15930036_15930054_pos_378613	0.353275
chr5_142290812_142290830_pos_397577	0.353275
chr3_39752470_39752488_pos_321991	0.35327
chr6_111628553_111628571_pos_428714	0.35327
chr5_80077236_80077254_pos_387530	0.353265
chr6_105297546_105297564_pos_427163	0.35326
chr18_26551689_26551707_pos_224654	0.353255
chr8_66129958_66129976_pos_478387	0.353247
chr2_38444490_38444508_pos_250112	0.353244
chr14_93045111_93045129_pos_161829	0.353242
chr11_47004834_47004852_pos_93444	0.353237
chr10_50997635_50997653_pos_63439	0.353232
chr10_127997494_127997512_pos_82849	0.353229
chr13_29902466_29902484_pos_137360	0.353226
chr17_61279835_61279853_pos_213369	0.353225
chr14_52032036_52032054_pos_152101	0.353218
chr9_83509620_83509638_pos_498296	0.353218
chr8_120654403_120654421_pos_484720	0.353217
chr2_150476770_150476788_pos_268018	0.353213
chr5_181217646_181217664_pos_408622	0.353213
chr17_2123920_2123938_pos_199837	0.353202
chr1_21911402_21911420_pos_6767	0.353199
chr2_111185840_111185858_pos_263850	0.353195
chr5_138425248_138425266_pos_395939	0.353193
chr13_58985919_58985937_pos_143011	0.353187
chr9_123340089_123340107_pos_507032	0.353182
chr5_138903220_138903238_pos_396140	0.35318
chr7_132254665_132254683_pos_461868	0.35318
chr17_60573441_60573459_pos_213140	0.353165
chr14_90624360_90624378_pos_161071	0.35316
chr13_94432440_94432458_pos_145162	0.353154
chr6_35146508_35146526_pos_418682	0.353151
chr5_142364698_142364716_pos_397684	0.35315
chr13_112606526_112606544_pos_148181	0.353147
chr21_41744634_41744652_pos_301953	0.353146
chr3_149589065_149589083_pos_341665	0.353142
chr3_29453240_29453258_pos_319492	0.353134
chr4_104500906_104500924_pos_363278	0.35313
chr15_36606000_36606018_pos_166006	0.353128
chr1_245041472_245041490_pos_51290	0.353124
chr5_65034308_65034326_pos_384245	0.353121
chr6_143399176_143399194_pos_435262	0.353114
chr3_113249312_113249330_pos_333990	0.353112
chr15_55897432_55897450_pos_169850	0.353106
chr10_94133418_94133436_pos_73928	0.353105
chr17_31721838_31721856_pos_206046	0.353087
chr11_11987834_11987852_pos_86641	0.353075
chr13_110341400_110341418_pos_147616	0.353069
chr19_45788260_45788278_pos_239571	0.35306
chr17_10124062_10124080_pos_202063	0.353057
chr5_32955974_32955992_pos_379646	0.35305
chr14_23694660_23694678_pos_149578	0.353047
chr15_77482824_77482842_pos_177879	0.353046
chr9_131238664_131238682_pos_509996	0.353044
chr16_46740300_46740318_pos_189790	0.353031
chr9_134475843_134475861_pos_511497	0.353031
chr6_75382594_75382612_pos_424791	0.353029
chr13_23654208_23654226_pos_135986	0.353026
chr10_119253723_119253741_pos_80490	0.353024
chr11_112784853_112784871_pos_103173	0.353024
chr13_48542946_48542964_pos_141792	0.353023
chr10_127012644_127012662_pos_82741	0.353022
chr14_64708696_64708714_pos_155475	0.353021
chr1_67589732_67589750_pos_19890	0.353012
chr7_22213576_22213594_pos_445963	0.353008
chr19_39398522_39398540_pos_238351	0.353006
chr10_79024198_79024216_pos_69914	0.353005
chr6_46279912_46279930_pos_422420	0.352998
chr22_49667369_49667387_pos_313874	0.352996
chr6_17858696_17858714_pos_415137	0.352996
chr10_75452324_75452342_pos_68464	0.352994
chr2_42906712_42906730_pos_251654	0.352993
chr13_97232112_97232130_pos_145402	0.35299
chr2_72205730_72205748_pos_258587	0.352989
chr5_67209370_67209388_pos_384914	0.352989
chr8_28355786_28355804_pos_472909	0.352983
chr7_2811052_2811070_pos_443212	0.352973
chr18_62815012_62815030_pos_230352	0.35297
chr2_36525380_36525398_pos_249332	0.352968
chr6_137699596_137699614_pos_433440	0.352967
chr17_17941328_17941346_pos_204098	0.352966
chr15_101222195_101222213_pos_184600	0.352957
chr9_91118414_91118432_pos_499732	0.352955
chr2_1605329_1605347_pos_241635	0.352954
chr1_39646909_39646927_pos_11936	0.352952
chr15_39128071_39128089_pos_166848	0.352945
chr2_160918946_160918964_pos_269972	0.352939
chr10_51952092_51952110_pos_63596	0.352937
chr3_124125484_124125502_pos_336415	0.352933
chr5_14146988_14147006_pos_377811	0.352933
chr4_41317796_41317814_pos_356500	0.35293
chr7_47551806_47551824_pos_452167	0.352927
chr16_10598282_10598300_pos_186559	0.352926
chr1_24014908_24014926_pos_7523	0.352921
chr3_184717350_184717368_pos_347047	0.352918
chr7_105136440_105136458_pos_458222	0.352918
chr6_12528663_12528681_pos_412382	0.352906
chr7_55547033_55547051_pos_453407	0.352898
chr9_104993919_104993937_pos_502483	0.352898
chr10_90642856_90642874_pos_72660	0.352896
chr10_89504110_89504128_pos_72493	0.352888
chr2_121480006_121480024_pos_264933	0.352876
chr10_27736556_27736574_pos_58547	0.352873
chr2_239245272_239245290_pos_284303	0.352872
chr1_53121485_53121503_pos_15105	0.352863
chr4_173836204_173836222_pos_373671	0.352859
chr16_86060150_86060168_pos_197181	0.352858
chr20_44598562_44598580_pos_292946	0.352857
chr10_79114653_79114671_pos_70036	0.352854
chr14_75806682_75806700_pos_159303	0.35285
chr1_162213779_162213797_pos_31343	0.352845
chr11_121891214_121891232_pos_106197	0.352843
chr11_59224506_59224524_pos_94343	0.352842
chr17_44960042_44960060_pos_209278	0.352841
chr4_123773002_123773020_pos_365619	0.35284
chr7_143049776_143049794_pos_464509	0.352838
chr4_165440744_165440762_pos_372200	0.35283
chr1_209688764_209688782_pos_42190	0.352828
chr6_154508388_154508406_pos_437617	0.352827
chr8_132758852_132758870_pos_488171	0.352821
chr17_16255910_16255928_pos_203043	0.352814
chr13_75477864_75477882_pos_144045	0.35281
chr2_9399172_9399190_pos_243040	0.35281
chr9_6227112_6227130_pos_491819	0.35281
chr12_120087272_120087290_pos_132534	0.352809
chr5_67221582_67221600_pos_384930	0.352804
chr16_69847914_69847932_pos_193630	0.352803
chr4_168840329_168840347_pos_372701	0.352802
chr22_22959736_22959754_pos_305041	0.352795
chr5_154371790_154371808_pos_402223	0.352793
chr22_18068620_18068638_pos_304366	0.352791
chr6_36600106_36600124_pos_419293	0.352789
chr20_62267786_62267804_pos_297159	0.352786
chr22_39234542_39234560_pos_310957	0.352781
chr12_27284908_27284926_pos_116674	0.352769
chr7_80636868_80636886_pos_455455	0.352768
chr8_124772438_124772456_pos_486166	0.352765
chr12_55746777_55746795_pos_121061	0.352762
chr20_14986326_14986344_pos_287530	0.352758
chr22_44525990_44526008_pos_312716	0.352754
chr6_125769924_125769942_pos_431499	0.352754
chr17_3536062_3536080_pos_200324	0.35275
chr3_12682050_12682068_pos_316134	0.352748
chr1_101112156_101112174_pos_25263	0.352745
chr2_96589618_96589636_pos_260491	0.352741
chr2_16757310_16757328_pos_244751	0.352738
chr11_115416121_115416139_pos_104196	0.352725
chr2_37734924_37734942_pos_249811	0.352723
chrX_55522533_55522551_pos_515884	0.35272
chr2_55843298_55843316_pos_255105	0.352715
chr5_134530859_134530877_pos_395072	0.352715
chr10_110024304_110024322_pos_77580	0.352703
chrX_134146666_134146684_pos_518417	0.352701
chr5_173251994_173252012_pos_406798	0.352694
chr1_61116635_61116653_pos_17623	0.352688
chr8_13297372_13297390_pos_469025	0.352688
chr6_112250220_112250238_pos_429180	0.352686
chr15_85358278_85358296_pos_179683	0.352685
chr3_190567932_190567950_pos_349045	0.352683
chr15_36106448_36106466_pos_165811	0.35268
chr18_45775933_45775951_pos_226834	0.352674
chr17_28777447_28777465_pos_205209	0.352673
chr8_33353180_33353198_pos_474126	0.352672
chr19_41321958_41321976_pos_238713	0.352671
chr8_143607972_143607990_pos_490321	0.352668
chr17_16286694_16286712_pos_203057	0.352667
chr6_14713104_14713122_pos_413340	0.352667
chr1_204493060_204493078_pos_40383	0.352657
chr21_44082979_44082997_pos_302578	0.352655
chr17_10124108_10124126_pos_202064	0.352652
chr12_106064648_106064666_pos_128676	0.35265
chr1_78082405_78082423_pos_21031	0.352649
chr18_23862282_23862300_pos_224004	0.352641
chr7_106071676_106071694_pos_458414	0.35264
chr2_237715216_237715234_pos_283736	0.352633
chr16_70639562_70639580_pos_193877	0.352629
chr2_8543876_8543894_pos_242518	0.352624
chr11_44125828_44125846_pos_92140	0.352617
chr3_99929914_99929932_pos_332312	0.352613
chr5_82638857_82638875_pos_388166	0.352612
chr11_34132472_34132490_pos_91126	0.352604
chr3_100160037_100160055_pos_332526	0.352601
chr3_37941924_37941942_pos_321485	0.352599
chr5_132218589_132218607_pos_394583	0.352592
chr6_17311770_17311788_pos_414945	0.352591
chr7_134449950_134449968_pos_462360	0.352588
chr2_120771587_120771605_pos_264753	0.35257
chr19_58538504_58538522_pos_241558	0.352568
chr6_113360056_113360074_pos_429339	0.35256
chr1_64933495_64933513_pos_19089	0.352557
chr6_16541750_16541768_pos_414346	0.352556
chr5_111748592_111748610_pos_390869	0.352552
chr10_24958420_24958438_pos_58377	0.352542
chr5_123207390_123207408_pos_392458	0.352536
chr16_17378132_17378150_pos_187862	0.352534
chr6_22141814_22141832_pos_416440	0.352534
chr12_25276266_25276284_pos_116161	0.352532
chr3_168053295_168053313_pos_343854	0.352526
chr1_231422042_231422060_pos_47793	0.352524
chr6_75349470_75349488_pos_424750	0.352519
chr1_162772688_162772706_pos_31461	0.352515
chr8_29028723_29028741_pos_473204	0.352514
chr9_37995294_37995312_pos_495702	0.352507
chr3_184716404_184716422_pos_347029	0.352504
chr2_216773437_216773455_pos_278277	0.352502
chr3_112377152_112377170_pos_333746	0.352495
chr7_343002_343020_pos_441985	0.352493
chr15_73378784_73378802_pos_176583	0.352491
chr10_92237646_92237664_pos_73553	0.352486
chr9_136239829_136239847_pos_511843	0.352486
chr12_6338358_6338376_pos_113251	0.352474
chr7_30915354_30915372_pos_448424	0.352466
chr2_222397786_222397804_pos_280289	0.352463
chr6_6811396_6811414_pos_410734	0.352459
chr12_96392731_96392749_pos_127353	0.352453
chr14_52877758_52877776_pos_152290	0.352452
chr15_70270484_70270502_pos_175451	0.352451
chr2_97728208_97728226_pos_260725	0.352449
chr1_201731707_201731725_pos_38649	0.352444
chr6_45880342_45880360_pos_422223	0.352439
chr2_42234268_42234286_pos_251570	0.352433
chr3_186173408_186173426_pos_347377	0.352429
chr2_138708860_138708878_pos_266964	0.352426
chr12_124685971_124685989_pos_134445	0.352425
chr1_230222404_230222422_pos_47320	0.352422
chr17_77602109_77602127_pos_217357	0.352419
chr2_203908668_203908686_pos_276360	0.352417
chr5_160272276_160272294_pos_404113	0.352416
chr12_121278974_121278992_pos_132879	0.352408
chr19_13095693_13095711_pos_235088	0.352402
chr19_18460018_18460036_pos_236543	0.352388
chr14_104172200_104172218_pos_163848	0.352387
chr1_81478188_81478206_pos_21330	0.352386
chr11_12182031_12182049_pos_87018	0.352385
chr22_32765318_32765336_pos_308249	0.352384
chr10_74050172_74050190_pos_68010	0.35238
chr11_12544155_12544173_pos_87355	0.35238
chr8_29522425_29522443_pos_473349	0.35238
chr14_34711391_34711409_pos_151051	0.352378
chr16_78584661_78584679_pos_195226	0.352376
chr16_88771004_88771022_pos_198171	0.352373
chr4_124538040_124538058_pos_366049	0.352372
chr14_90409518_90409536_pos_160934	0.352371
chr7_102153428_102153446_pos_457813	0.352367
chr4_57270420_57270438_pos_358959	0.352365
chr2_66833249_66833267_pos_257134	0.352362
chr7_6166812_6166830_pos_444119	0.35236
chr3_172130174_172130192_pos_345121	0.352345
chr16_3008928_3008946_pos_185239	0.352343
chr11_29773116_29773134_pos_90425	0.352342
chr7_76294448_76294466_pos_454976	0.352339
chr2_111618630_111618648_pos_263914	0.35232
chr18_25285561_25285579_pos_224385	0.352319
chr9_113346596_113346614_pos_504739	0.352317
chr3_105790588_105790606_pos_332857	0.35231
chr2_222709260_222709278_pos_280351	0.352307
chr10_13924567_13924585_pos_55819	0.352303
chr6_34807340_34807358_pos_418422	0.3523
chr1_237150056_237150074_pos_50683	0.352299
chr9_91817986_91818004_pos_499945	0.352299
chr11_125408517_125408535_pos_107316	0.352288
chr20_19824158_19824176_pos_288243	0.35228
chr5_78660557_78660575_pos_387144	0.352278
chr11_128602879_128602897_pos_108343	0.352276
chr1_231847807_231847825_pos_47990	0.352274
chr13_113970926_113970944_pos_148871	0.352274
chr20_57168060_57168078_pos_295987	0.352271
chr20_47778575_47778593_pos_293792	0.352268
chr7_150787655_150787673_pos_464911	0.352268
chr12_93200758_93200776_pos_125980	0.352267
chr18_25853812_25853830_pos_224518	0.352265
chr15_71166714_71166732_pos_175813	0.352264
chr11_20013890_20013908_pos_89747	0.352262
chr6_34560696_34560714_pos_418364	0.352261
chr4_159498008_159498026_pos_372132	0.35226
chr4_173486827_173486845_pos_373141	0.35226
chr16_58048148_58048166_pos_191966	0.352254
chr11_128423368_128423386_pos_108063	0.352246
chr4_185576836_185576854_pos_375139	0.352245
chr11_125339578_125339596_pos_107229	0.352238
chr10_128037340_128037358_pos_82867	0.352228
chr11_128394298_128394316_pos_108021	0.352228
chr7_130409586_130409604_pos_461267	0.352225
chr8_2507324_2507342_pos_466530	0.352223
chr21_17525536_17525554_pos_298316	0.352216
chr1_63746370_63746388_pos_18469	0.352208
chr3_9676048_9676066_pos_315249	0.352208
chr2_151908742_151908760_pos_268230	0.352207
chr5_172951950_172951968_pos_406489	0.352207
chr9_121154981_121154999_pos_506089	0.352201
chr11_128852358_128852376_pos_108499	0.352198
chr13_113991600_113991618_pos_148877	0.352197
chr2_28961163_28961181_pos_247358	0.352196
chr3_71450382_71450400_pos_330297	0.352194
chr1_9596360_9596378_pos_2925	0.352193
chr14_99530090_99530108_pos_162443	0.352181
chr10_43820158_43820176_pos_61969	0.352179
chr3_195201509_195201527_pos_350602	0.352169
chr18_48162928_48162946_pos_227193	0.352168
chr10_7932349_7932367_pos_54357	0.352167
chr1_62690342_62690360_pos_18332	0.352165
chr10_63711862_63711880_pos_65445	0.352164
chr15_72140332_72140350_pos_176369	0.352164
chrX_41330902_41330920_pos_515057	0.352163
chr3_52065674_52065692_pos_325204	0.35216
chr17_66714810_66714828_pos_214579	0.352158
chr2_168241914_168241932_pos_270863	0.352158
chr13_50419758_50419776_pos_142354	0.352157
chr10_71975020_71975038_pos_67129	0.352155
chr2_61816952_61816970_pos_255659	0.352154
chr21_45307054_45307072_pos_303004	0.352149
chr2_224126188_224126206_pos_280676	0.352145
chr1_8204990_8205008_pos_2007	0.352143
chr13_39160114_39160132_pos_139263	0.352141
chr2_9327169_9327187_pos_242948	0.35214
chr22_42683942_42683960_pos_312058	0.352137
chr10_86934819_86934837_pos_71731	0.352126
chr10_89516382_89516400_pos_72519	0.352126
chr16_54506754_54506772_pos_191071	0.352124
chr2_203683954_203683972_pos_276224	0.352123
chr1_203520552_203520570_pos_39730	0.352122
chr10_125868601_125868619_pos_82632	0.352121
chr15_67611926_67611944_pos_174236	0.352112
chr6_169072282_169072300_pos_441572	0.352111
chr10_48248648_48248666_pos_62774	0.352109
chr11_19935578_19935596_pos_89636	0.352108
chr17_32912548_32912566_pos_206192	0.352108
chr7_138936363_138936381_pos_463937	0.352107
chr9_98935168_98935186_pos_501989	0.352106
chr20_10632980_10632998_pos_287078	0.352102
chr12_53591735_53591753_pos_120731	0.352099
chr7_75649768_75649786_pos_454765	0.352098
chr1_29043716_29043734_pos_9662	0.352092
chr1_94335264_94335282_pos_24209	0.352092
chr17_27560312_27560330_pos_205035	0.352092
chr10_103812676_103812694_pos_76909	0.352087
chr15_63350240_63350258_pos_172486	0.352087
chr9_78315262_78315280_pos_497947	0.352086
chr1_61158788_61158806_pos_17704	0.352083
chr8_28779334_28779352_pos_473128	0.352083
chr11_133517026_133517044_pos_109708	0.352082
chr1_44655732_44655750_pos_13751	0.35208
chrX_130120476_130120494_pos_518207	0.352077
chr6_159979333_159979351_pos_439271	0.352067
chr9_88951740_88951758_pos_499285	0.352067
chr2_237633370_237633388_pos_283525	0.352066
chr8_27689478_27689496_pos_472763	0.352048
chr2_10512370_10512388_pos_243332	0.352047
chr6_144216557_144216575_pos_435561	0.352038
chr9_131708332_131708350_pos_510562	0.352037
chr3_155233466_155233484_pos_342596	0.352035
chr7_42228245_42228263_pos_450772	0.352035
chr2_241547028_241547046_pos_284989	0.352032
chr5_59790606_59790624_pos_383834	0.352029
chr6_118378298_118378316_pos_430033	0.352026
chr10_88982588_88982606_pos_72183	0.352025
chr15_74134529_74134547_pos_176937	0.352024
chr12_120892358_120892376_pos_132818	0.352016
chr1_214312609_214312627_pos_43397	0.352014
chr9_120412546_120412564_pos_505910	0.352014
chr2_240626946_240626964_pos_284837	0.352006
chr10_44913048_44913066_pos_62391	0.351997
chr5_112915394_112915412_pos_391163	0.351996
chr17_43911606_43911624_pos_208741	0.351995
chr5_34494402_34494420_pos_379804	0.351992
chr21_27452030_27452048_pos_298740	0.351986
chr6_105428544_105428562_pos_427263	0.351986
chr12_56991845_56991863_pos_121239	0.351981
chr12_30822400_30822418_pos_117126	0.35198
chr9_12735924_12735942_pos_492155	0.351979
chr8_28707390_28707408_pos_473026	0.351975
chr1_2231299_2231317_pos_317	0.351973
chr13_109480452_109480470_pos_147005	0.351972
chr1_176694164_176694182_pos_34457	0.351971
chr6_157330996_157331014_pos_438463	0.351971
chr15_38620344_38620362_pos_166758	0.35197
chr8_123538349_123538367_pos_485459	0.35197
chr1_27057870_27057888_pos_8713	0.351966
chr1_74416124_74416142_pos_20615	0.351966
chr3_57007606_57007624_pos_326247	0.351964
chr19_721102_721120_pos_231986	0.351958
chr12_94100579_94100597_pos_126632	0.351954
chr10_78755618_78755636_pos_69651	0.351944
chr3_177781898_177781916_pos_346030	0.351943
chr10_118966700_118966718_pos_80369	0.351938
chr11_33690498_33690516_pos_91014	0.351931
chr2_36455879_36455897_pos_249231	0.35193
chr17_66404060_66404078_pos_214429	0.351923
chr6_116265414_116265432_pos_429684	0.351922
chr7_749397_749415_pos_442259	0.351915
chr18_6056344_6056362_pos_220376	0.351914
chr22_36355076_36355094_pos_309713	0.351911
chr4_153513864_153513882_pos_370818	0.351911
chr1_151474858_151474876_pos_29333	0.35191
chr13_29281596_29281614_pos_137058	0.351909
chr8_6585512_6585530_pos_466674	0.351898
chr9_14528896_14528914_pos_493345	0.351894
chr20_35849962_35849980_pos_290779	0.351891
chr2_217054368_217054386_pos_278428	0.351884
chr5_125188188_125188206_pos_393431	0.351883
chr9_113623134_113623152_pos_505049	0.351877
chr17_72540029_72540047_pos_215680	0.351876
chr9_91945764_91945782_pos_500071	0.351876
chr3_4580796_4580814_pos_314286	0.351871
chr8_125307410_125307428_pos_486387	0.351871
chr6_19691642_19691660_pos_415544	0.351868
chr1_230285074_230285092_pos_47375	0.351853
chr6_53771954_53771972_pos_423396	0.351853
chr13_40272260_40272278_pos_139812	0.351852
chr12_32887295_32887313_pos_117491	0.35185
chr3_78758054_78758072_pos_331422	0.351849
chr21_38813658_38813676_pos_301209	0.351845
chr10_122204878_122204896_pos_81486	0.35184
chr7_33721148_33721166_pos_448875	0.351831
chr14_32565526_32565544_pos_150595	0.351829
chr5_149155640_149155658_pos_399814	0.351816
chr2_133767232_133767250_pos_266109	0.351815
chr3_86987208_86987226_pos_331584	0.351806
chr5_177543640_177543658_pos_408052	0.351805
chr17_77392887_77392905_pos_217244	0.351801
chr5_140241976_140241994_pos_397004	0.351801
chr15_62494432_62494450_pos_171632	0.3518
chr17_40108345_40108363_pos_207410	0.3518
chr1_161217268_161217286_pos_31118	0.351797
chr11_118933491_118933509_pos_105234	0.351796
chrX_49190854_49190872_pos_515644	0.351794
chr4_151695530_151695548_pos_370160	0.351793
chr15_77107910_77107928_pos_177690	0.35179
chr3_108132162_108132180_pos_333266	0.351784
chr5_150659170_150659188_pos_401482	0.351781
chr7_663777_663795_pos_442186	0.351777
chr3_15635032_15635050_pos_317202	0.351773
chr3_52111018_52111036_pos_325289	0.351772
chr2_237222744_237222762_pos_283136	0.351768
chr10_104310608_104310626_pos_77220	0.351767
chr2_54624985_54625003_pos_254862	0.351766
chr6_35722520_35722538_pos_419139	0.351751
chr1_203036746_203036764_pos_39305	0.351741
chr22_24455916_24455934_pos_305679	0.351737
chr3_46913868_46913886_pos_324163	0.351727
chr17_68593250_68593268_pos_215145	0.351725
chr16_7363896_7363914_pos_186280	0.351724
chr8_42920190_42920208_pos_476168	0.351723
chr1_36280346_36280364_pos_11254	0.351719
chr2_101038784_101038802_pos_261623	0.351714
chr1_2926098_2926116_pos_519	0.351712
chr2_105611894_105611912_pos_262808	0.35171
chr3_177830645_177830663_pos_346069	0.35171
chr11_120349684_120349702_pos_105853	0.351701
chr12_15692010_15692028_pos_114848	0.35169
chr8_94120076_94120094_pos_480657	0.35169
chr1_172323686_172323704_pos_33827	0.351689
chr2_96665152_96665170_pos_260513	0.351689
chr7_74298970_74298988_pos_454507	0.351688
chr15_67923179_67923197_pos_174345	0.351684
chr10_76775166_76775184_pos_68923	0.351682
chr9_88786810_88786828_pos_499195	0.351673
chr9_14341520_14341538_pos_493161	0.35167
chr2_99901739_99901757_pos_261234	0.351665
chr17_68440661_68440679_pos_215005	0.351662
chr10_79404309_79404327_pos_70577	0.351654
chr10_24293512_24293530_pos_58144	0.351653
chr18_28189591_28189609_pos_224998	0.351651
chr19_49547100_49547118_pos_240740	0.351649
chr6_53483652_53483670_pos_423305	0.351647
chr1_208945312_208945330_pos_42048	0.351646
chr9_19424076_19424094_pos_494066	0.351644
chr7_47342875_47342893_pos_451931	0.351636
chr2_238728252_238728270_pos_284177	0.351631
chr4_168680106_168680124_pos_372488	0.351621
chr18_35582705_35582723_pos_225766	0.351618
chr5_169443130_169443148_pos_404894	0.351617
chr3_4523884_4523902_pos_314229	0.35161
chr11_97740306_97740324_pos_101908	0.351607
chr2_96205358_96205376_pos_260351	0.3516
chr6_15621870_15621888_pos_413758	0.351597
chr4_1130736_1130754_pos_351189	0.351593
chr6_119308457_119308475_pos_430491	0.351582
chr14_54472380_54472398_pos_152616	0.351581
chr3_187731998_187732016_pos_347994	0.351574
chr2_11710545_11710563_pos_243689	0.351573
chr18_80010292_80010310_pos_231891	0.351572
chr4_183784318_183784336_pos_374256	0.35157
chr16_75289370_75289388_pos_194848	0.351568
chr11_33168854_33168872_pos_90870	0.351567
chr1_219791416_219791434_pos_44601	0.351564
chr11_62502458_62502476_pos_95068	0.351564
chr20_8447804_8447822_pos_286561	0.351558
chr12_20548138_20548156_pos_115674	0.351555
chr5_14219380_14219398_pos_377884	0.351555
chr12_46234149_46234167_pos_118371	0.35155
chr8_8325086_8325104_pos_466791	0.351544
chr1_172041894_172041912_pos_33696	0.351542
chr5_121535365_121535383_pos_392213	0.351537
chr7_101999150_101999168_pos_457682	0.351531
chr4_185802684_185802702_pos_375393	0.351529
chr6_13039116_13039134_pos_412605	0.351528
chr4_108116148_108116166_pos_363548	0.351516
chr22_28912082_28912100_pos_307171	0.351508
chr7_1748951_1748969_pos_442624	0.351505
chr16_82585840_82585858_pos_195847	0.351502
chr1_21239586_21239604_pos_6356	0.351499
chr7_74479445_74479463_pos_454561	0.351495
chr12_3130913_3130931_pos_111894	0.351494
chr10_132632964_132632982_pos_83818	0.351493
chr4_147492784_147492802_pos_369166	0.35149
chr20_17971598_17971616_pos_287969	0.351489
chr7_80722926_80722944_pos_455485	0.351486
chr9_119005348_119005366_pos_505847	0.351484
chr13_65940940_65940958_pos_143263	0.35148
chr7_131581554_131581572_pos_461618	0.351477
chr5_181216365_181216383_pos_408607	0.351471
chr1_114338187_114338205_pos_26955	0.35147
chr10_129962088_129962106_pos_83369	0.35147
chr6_19032966_19032984_pos_415467	0.351452
chr14_103594638_103594656_pos_163606	0.351447
chr12_14826392_14826410_pos_114652	0.351445
chr16_55913922_55913940_pos_191294	0.351443
chr1_245605510_245605528_pos_51614	0.351432
chr12_124380582_124380600_pos_133980	0.351431
chr1_31394869_31394887_pos_9967	0.351429
chr10_29256844_29256862_pos_58937	0.351422
chr1_206661406_206661424_pos_41142	0.35142
chr9_34332480_34332498_pos_494910	0.351419
chr1_161531210_161531228_pos_31170	0.351417
chr3_45183486_45183504_pos_323547	0.351417
chr5_16459670_16459688_pos_378772	0.351411
chr19_43739074_43739092_pos_239071	0.35141
chr6_33610325_33610343_pos_418122	0.351407
chr2_240913858_240913876_pos_284870	0.351399
chr16_53893008_53893026_pos_190722	0.351388
chr6_11222348_11222366_pos_411792	0.351382
chr10_86866034_86866052_pos_71708	0.351381
chr3_141239220_141239238_pos_340463	0.351381
chr5_123882068_123882086_pos_392714	0.351374
chr1_101108190_101108208_pos_25249	0.351367
chr6_80151902_80151920_pos_425148	0.351367
chr12_104712698_104712716_pos_128141	0.351361
chr1_1079924_1079942_pos_49	0.351358
chr4_186676750_186676768_pos_375895	0.351354
chr9_7316524_7316542_pos_491961	0.351343
chr14_64816438_64816456_pos_155575	0.351339
chr7_28358664_28358682_pos_447471	0.351338
chr5_55438012_55438030_pos_382238	0.351334
chr10_4086236_4086254_pos_53255	0.351329
chr7_47634468_47634486_pos_452261	0.351329
chr6_136761870_136761888_pos_433228	0.351328
chr9_616725_616743_pos_490746	0.351326
chr10_132890328_132890346_pos_83850	0.351324
chr8_22990645_22990663_pos_471542	0.351322
chr4_23875464_23875482_pos_354382	0.35131
chr7_104946507_104946525_pos_458089	0.35131
chr1_172383833_172383851_pos_33917	0.351307
chr8_132772302_132772320_pos_488178	0.351305
chr1_68384640_68384658_pos_20372	0.351304
chr2_46549590_46549608_pos_253317	0.351302
chrX_115460684_115460702_pos_517660	0.351302
chr4_53121544_53121562_pos_357865	0.351298
chr9_122347514_122347532_pos_506891	0.351298
chr2_18521352_18521370_pos_244966	0.351295
chr2_102051905_102051923_pos_262299	0.351292
chr10_72323684_72323702_pos_67499	0.351289
chr7_35720404_35720422_pos_449591	0.351286
chr8_6682536_6682554_pos_466732	0.351285
chr4_119041058_119041076_pos_364674	0.35127
chr9_114217004_114217022_pos_505305	0.351269
chr3_158791504_158791522_pos_343261	0.351264
chr9_68983279_68983297_pos_496494	0.351263
chr4_185686670_185686688_pos_375218	0.351259
chr5_149562064_149562082_pos_400453	0.351253
chr4_143352836_143352854_pos_368495	0.35125
chr4_119506914_119506932_pos_364878	0.351244
chr9_113548660_113548678_pos_504921	0.351241
chr14_68968342_68968360_pos_157164	0.351238
chr5_66744036_66744054_pos_384650	0.351235
chr2_207939664_207939682_pos_277341	0.351229
chr10_87524042_87524060_pos_71776	0.351222
chr1_208235996_208236014_pos_41896	0.351218
chr2_46548158_46548176_pos_253300	0.35121
chr9_20356948_20356966_pos_494155	0.351207
chr9_20981804_20981822_pos_494220	0.351204
chr11_1267907_1267925_pos_84082	0.351203
chr12_101894864_101894882_pos_127690	0.351203
chr8_51652370_51652388_pos_476920	0.351199
chr10_28326930_28326948_pos_58587	0.351192
chr1_115266772_115266790_pos_27145	0.35119
chr19_5292821_5292839_pos_233482	0.351188
chr2_96109024_96109042_pos_260303	0.35118
chr3_110480018_110480036_pos_333325	0.351164
chr12_124442002_124442020_pos_134098	0.351163
chr9_132597343_132597361_pos_510795	0.351158
chr8_23727198_23727216_pos_471759	0.351145
chr1_78103710_78103728_pos_21065	0.351144
chr4_3293040_3293058_pos_351639	0.351141
chr3_50649026_50649044_pos_325045	0.351139
chr17_28907918_28907936_pos_205240	0.351132
chr15_93485548_93485566_pos_182212	0.351129
chr10_87865302_87865320_pos_71799	0.351119
chr9_13899988_13900006_pos_492577	0.351118
chr12_106840529_106840547_pos_129120	0.351103
chr15_65195672_65195690_pos_173207	0.351101
chr18_34661743_34661761_pos_225412	0.351101
chr2_66553582_66553600_pos_257062	0.351096
chr18_58546420_58546438_pos_229508	0.351094
chr16_20918864_20918882_pos_188352	0.351079
chr10_127923008_127923026_pos_82810	0.351074
chr2_46157800_46157818_pos_252965	0.351074
chr16_84952804_84952822_pos_196452	0.351073
chr5_155054843_155054861_pos_402526	0.351072
chr3_132136154_132136172_pos_339197	0.351053
chr17_40099087_40099105_pos_207388	0.351048
chr4_15235030_15235048_pos_353621	0.351045
chr4_184388272_184388290_pos_374601	0.351045
chr11_61139627_61139645_pos_94518	0.351044
chr11_104091915_104091933_pos_102351	0.351042
chr19_16086716_16086734_pos_235718	0.351042
chr6_26554246_26554264_pos_417226	0.351039
chr2_67975051_67975069_pos_257283	0.351033
chr12_101823038_101823056_pos_127664	0.351026
chr10_103197297_103197315_pos_76568	0.351025
chr16_66924008_66924026_pos_192980	0.351023
chr16_53072132_53072150_pos_190549	0.351017
chr12_108305005_108305023_pos_129253	0.350996
chr6_35090120_35090138_pos_418662	0.350996
chr1_245422533_245422551_pos_51549	0.350991
chr12_91381648_91381666_pos_125285	0.350975
chr2_134420425_134420443_pos_266549	0.350973
chr10_36050819_36050837_pos_61641	0.35096
chr18_45328040_45328058_pos_226691	0.350948
chr3_194071416_194071434_pos_349583	0.350948
chr12_2142448_2142466_pos_111124	0.350947
chr3_33537638_33537656_pos_320497	0.350947
chr3_152417486_152417504_pos_342457	0.350946
chr17_55691891_55691909_pos_211564	0.350942
chr16_57677826_57677844_pos_191808	0.35094
chr1_152109250_152109268_pos_29450	0.350939
chr5_42591064_42591082_pos_381184	0.350937
chr19_50485740_50485758_pos_240943	0.350931
chr6_2952602_2952620_pos_409502	0.350931
chr15_86572098_86572116_pos_180292	0.350923
chr22_17132164_17132182_pos_303635	0.350919
chr13_28567984_28568002_pos_136780	0.350905
chr12_3315459_3315477_pos_112293	0.350895
chr18_35523054_35523072_pos_225743	0.350895
chr7_137591492_137591510_pos_463491	0.350892
chr16_58339628_58339646_pos_192135	0.350889
chr21_40841646_40841664_pos_301782	0.350889
chr6_136593970_136593988_pos_433144	0.350889
chr15_43913632_43913650_pos_168312	0.350882
chr21_16211798_16211816_pos_298002	0.350882
chr3_127903886_127903904_pos_337857	0.350877
chr6_163339643_163339661_pos_440045	0.350875
chr11_106988948_106988966_pos_102434	0.350874
chr1_113029662_113029680_pos_26729	0.35087
chr13_33494786_33494804_pos_138674	0.350869
chr7_23476337_23476355_pos_446425	0.350862
chr11_79212996_79213014_pos_99871	0.350849
chr1_112992966_112992984_pos_26701	0.350839
chr2_215974718_215974736_pos_277928	0.350839
chr1_89602952_89602970_pos_22871	0.350838
chr11_44761652_44761670_pos_92400	0.350831
chr3_26104284_26104302_pos_319024	0.350826
chr8_140460450_140460468_pos_489424	0.350825
chr8_101459924_101459942_pos_482201	0.350823
chr9_20209248_20209266_pos_494130	0.350812
chr4_87010342_87010360_pos_361552	0.350811
chr19_5926734_5926752_pos_233654	0.350809
chr10_71232582_71232600_pos_66764	0.350801
chr22_27633162_27633180_pos_306527	0.350801
chr17_76744240_76744258_pos_216966	0.350799
chr18_21996556_21996574_pos_222533	0.350796
chr21_34580286_34580304_pos_300226	0.350795
chr14_52020224_52020242_pos_152065	0.350794
chr8_124610428_124610446_pos_486002	0.350787
chr13_77908596_77908614_pos_144383	0.350784
chr15_55344550_55344568_pos_169802	0.350775
chr13_20847524_20847542_pos_135387	0.35077
chr5_76327176_76327194_pos_386681	0.350769
chr1_185819988_185820006_pos_37186	0.350768
chr5_143054616_143054634_pos_398394	0.350761
chr8_37870306_37870324_pos_474584	0.35076
chr2_105510771_105510789_pos_262750	0.350758
chr6_137224000_137224018_pos_433326	0.350758
chr2_30796906_30796924_pos_248132	0.350757
chr17_19447170_19447188_pos_204427	0.350754
chr11_115670920_115670938_pos_104282	0.350739
chr3_186985978_186985996_pos_347748	0.350737
chr11_62502852_62502870_pos_95073	0.350731
chr9_37995038_37995056_pos_495696	0.350727
chr9_91187071_91187089_pos_499758	0.350726
chr11_130601393_130601411_pos_109156	0.350712
chr13_98266480_98266498_pos_145762	0.350712
chr1_39192253_39192271_pos_11672	0.350711
chr18_74282280_74282298_pos_230901	0.350706
chr10_119680764_119680782_pos_80940	0.350705
chr19_44903708_44903726_pos_239298	0.350705
chr10_14450106_14450124_pos_55921	0.3507
chr10_103239182_103239200_pos_76599	0.3507
chr1_204385159_204385177_pos_40277	0.350697
chr22_44046832_44046850_pos_312599	0.350696
chr1_179586226_179586244_pos_35089	0.350694
chr12_92139259_92139277_pos_125545	0.350689
chr21_16330453_16330471_pos_298079	0.350689
chr12_50509411_50509429_pos_119889	0.350675
chr2_173091814_173091832_pos_271853	0.350675
chr19_5666294_5666312_pos_233545	0.350671
chr12_3213332_3213350_pos_112088	0.350669
chr12_2540486_2540504_pos_111606	0.350664
chr6_143400870_143400888_pos_435273	0.350662
chr14_63891643_63891661_pos_155185	0.350659
chrX_65601656_65601674_pos_516030	0.350657
chr1_24052490_24052508_pos_7583	0.35064
chr6_42316525_42316543_pos_421229	0.350638
chr10_12605902_12605920_pos_55382	0.350626
chr5_139493048_139493066_pos_396499	0.350626
chr22_37862621_37862639_pos_310329	0.350615
chr1_54096132_54096150_pos_15224	0.350608
chr3_157045409_157045427_pos_342899	0.350608
chr4_22472200_22472218_pos_354168	0.350608
chr16_4000906_4000924_pos_185547	0.350607
chr1_184622184_184622202_pos_36758	0.350601
chr12_114381402_114381420_pos_131269	0.350598
chr15_63218603_63218621_pos_172439	0.350593
chr3_108088870_108088888_pos_333235	0.35059
chr17_64260068_64260086_pos_214040	0.350588
chr14_77113864_77113882_pos_159981	0.350587
chr8_132891979_132891997_pos_488215	0.350579
chr4_41594560_41594578_pos_356676	0.350578
chr3_131394070_131394088_pos_339138	0.350576
chr1_63675548_63675566_pos_18396	0.350573
chr8_130140622_130140640_pos_487685	0.350573
chr7_131653600_131653618_pos_461692	0.350572
chr1_67001910_67001928_pos_19729	0.350565
chr15_99306788_99306806_pos_183712	0.350565
chrX_40105286_40105304_pos_514691	0.350557
chr3_15983394_15983412_pos_317267	0.350546
chr1_228669454_228669472_pos_46757	0.350541
chr14_68510904_68510922_pos_156395	0.350536
chr9_120437520_120437538_pos_505920	0.350534
chr13_76820895_76820913_pos_144290	0.350528
chr7_25625450_25625468_pos_446801	0.350528
chr9_87119498_87119516_pos_498836	0.350523
chr1_89823785_89823803_pos_22998	0.350521
chr17_61314481_61314499_pos_213400	0.35052
chr6_55881388_55881406_pos_423783	0.350515
chr1_74313686_74313704_pos_20532	0.350513
chr1_184893676_184893694_pos_36898	0.350511
chr11_47608458_47608476_pos_93731	0.350509
chr18_36635015_36635033_pos_226297	0.350509
chr3_57126669_57126687_pos_326385	0.350503
chr2_131488648_131488666_pos_265840	0.350497
chr10_101893906_101893924_pos_75861	0.350496
chr12_49872782_49872800_pos_119711	0.350493
chr15_91627712_91627730_pos_181356	0.350491
chr4_3293077_3293095_pos_351640	0.35049
chr14_54784756_54784774_pos_153023	0.350485
chr14_83975772_83975790_pos_160219	0.350484
chr15_78171264_78171282_pos_178248	0.350482
chr7_122848194_122848212_pos_460264	0.350482
chr16_73170726_73170744_pos_194505	0.350481
chr4_169137440_169137458_pos_372892	0.350478
chr18_12640976_12640994_pos_221891	0.350477
chr3_171347193_171347211_pos_344608	0.350474
chr2_237931612_237931630_pos_283941	0.35047
chr6_5997692_5997710_pos_410430	0.350466
chr21_38965942_38965960_pos_301313	0.350465
chr6_158009152_158009170_pos_438632	0.350463
chr5_128478144_128478162_pos_394264	0.350456
chr1_109299302_109299320_pos_25751	0.350454
chr5_173268340_173268358_pos_406824	0.350449
chr1_236890863_236890881_pos_50430	0.350447
chr3_73571769_73571787_pos_331124	0.350447
chr1_93567615_93567633_pos_23692	0.350438
chr15_23403798_23403816_pos_164359	0.350438
chr10_78807718_78807736_pos_69710	0.35043
chr10_78278216_78278234_pos_69289	0.350425
chr4_183797050_183797068_pos_374262	0.350424
chrX_7109154_7109172_pos_512411	0.350419
chr20_34079018_34079036_pos_290310	0.350418
chr12_19234196_19234214_pos_115135	0.350411
chr1_167222500_167222518_pos_32464	0.350409
chr15_43353516_43353534_pos_168215	0.350409
chr1_156524688_156524706_pos_30422	0.350405
chr10_98416982_98417000_pos_75261	0.350402
chr18_10270105_10270123_pos_221499	0.350397
chr2_40165376_40165394_pos_250637	0.350393
chr10_132238036_132238054_pos_83529	0.350391
chr7_127927436_127927454_pos_460553	0.350385
chr10_95661940_95661958_pos_74646	0.350376
chr10_110353556_110353574_pos_77851	0.35037
chr18_25233978_25233996_pos_224303	0.350369
chr20_36529124_36529142_pos_290985	0.350366
chr11_16936655_16936673_pos_88851	0.350359
chr1_24765044_24765062_pos_7878	0.350357
chr12_57272833_57272851_pos_121364	0.350351
chr10_62554865_62554883_pos_65076	0.350349
chr9_23621992_23622010_pos_494351	0.350346
chr16_84055685_84055703_pos_196143	0.350341
chr1_91696470_91696488_pos_23324	0.35034
chr11_73153188_73153206_pos_97878	0.350336
chr9_123299853_123299871_pos_506976	0.350336
chr7_35520308_35520326_pos_449550	0.350331
chr8_19730784_19730802_pos_470570	0.350329
chr9_14302724_14302742_pos_493021	0.350324
chr18_3213576_3213594_pos_220122	0.35032
chr11_102144124_102144142_pos_102125	0.350308
chr20_20212422_20212440_pos_288538	0.350308
chr18_22493342_22493360_pos_223433	0.350307
chr10_132496817_132496835_pos_83630	0.350304
chr6_140043936_140043954_pos_434563	0.350303
chr5_158069178_158069196_pos_403290	0.350301
chr10_4344656_4344674_pos_53423	0.350294
chrX_69361430_69361448_pos_516635	0.350294
chr5_58072418_58072436_pos_383314	0.350286
chr6_128630908_128630926_pos_431651	0.350283
chr9_709020_709038_pos_490892	0.35028
chr10_29239343_29239361_pos_58895	0.350269
chrX_9883304_9883322_pos_512606	0.350269
chr13_36340644_36340662_pos_139017	0.350265
chr11_126115324_126115342_pos_107423	0.35026
chr3_101851640_101851658_pos_332621	0.350259
chr8_105329042_105329060_pos_483085	0.350257
chr13_48660958_48660976_pos_141884	0.350255
chr9_131892275_131892293_pos_510673	0.350253
chr6_7997334_7997352_pos_411319	0.350248
chrX_49156382_49156400_pos_515617	0.350248
chr1_41045800_41045818_pos_12263	0.350241
chr10_49008190_49008208_pos_62906	0.350238
chr1_87684990_87685008_pos_22701	0.350236
chr10_95480422_95480440_pos_74486	0.350235
chr1_228988676_228988694_pos_46854	0.350233
chr10_110148100_110148118_pos_77728	0.350233
chr2_39495624_39495642_pos_250336	0.350226
chr8_23349602_23349620_pos_471653	0.350225
chr1_159890202_159890220_pos_30835	0.350224
chr14_72892083_72892101_pos_158282	0.350215
chr2_240253150_240253168_pos_284653	0.350215
chr5_160467508_160467526_pos_404164	0.350215
chr4_38490460_38490478_pos_356049	0.350213
chr6_52595648_52595666_pos_423121	0.350213
chr18_45517448_45517466_pos_226715	0.350208
chr1_85149060_85149078_pos_21975	0.350195
chr3_49462103_49462121_pos_324679	0.350192
chr15_85545376_85545394_pos_179916	0.35019
chr10_5575567_5575585_pos_53831	0.350185
chr3_188929364_188929382_pos_348821	0.350183
chr11_77878446_77878464_pos_99403	0.350181
chr2_28389282_28389300_pos_247076	0.350179
chrX_43707958_43707976_pos_515177	0.350177
chr10_76324226_76324244_pos_68745	0.350164
chr5_115506696_115506714_pos_391702	0.350163
chr2_66507710_66507728_pos_257017	0.35016
chr7_151696864_151696882_pos_465499	0.35016
chr7_47074014_47074032_pos_451731	0.350157
chr15_63238716_63238734_pos_172464	0.350155
chr16_78227974_78227992_pos_195191	0.350154
chr9_70999176_70999194_pos_497201	0.350152
chr6_107543352_107543370_pos_427566	0.350151
chr6_160974630_160974648_pos_439468	0.350151
chr5_15021498_15021516_pos_378385	0.350149
chr3_126265142_126265160_pos_337265	0.350146
chr8_124368420_124368438_pos_485887	0.350137
chr12_124567214_124567232_pos_134331	0.350133
chr3_23489414_23489432_pos_318295	0.350125
chr5_97100662_97100680_pos_389642	0.350125
chr12_91272834_91272852_pos_125239	0.350122
chr2_70119122_70119140_pos_258081	0.350121
chr4_186623240_186623258_pos_375835	0.35012
chr21_17198193_17198211_pos_298249	0.350118
chr5_68252410_68252428_pos_385361	0.350113
chr10_88186430_88186448_pos_71909	0.350094
chr4_140135532_140135550_pos_367588	0.350086
chr11_75590105_75590123_pos_98734	0.350081
chr14_61470546_61470564_pos_154678	0.350067
chr8_47735988_47736006_pos_476427	0.350066
chr10_13831983_13832001_pos_55745	0.350064
chr4_123833512_123833530_pos_365693	0.350064
chr5_16600604_16600622_pos_378905	0.350058
chr17_57875452_57875470_pos_212433	0.35005
chr15_73997094_73997112_pos_176888	0.350048
chr14_74510640_74510658_pos_158651	0.350047
chr22_46454460_46454478_pos_313376	0.35004
chr1_209610476_209610494_pos_42107	0.350039
chr12_19151382_19151400_pos_115075	0.350035
chr14_20799692_20799710_pos_149056	0.350027
chr10_67575484_67575502_pos_65641	0.350024
chr9_36141524_36141542_pos_495411	0.35002
chr19_44685244_44685262_pos_239127	0.350013
chr1_206461942_206461960_pos_40972	0.350012
chr2_121975287_121975305_pos_265082	0.350007
chr12_113240016_113240034_pos_131079	0.35
chr1_227788506_227788524_pos_46546	0.349997
chr19_49210569_49210587_pos_240697	0.349997
chr3_124835110_124835128_pos_336806	0.349995
chr19_18421786_18421804_pos_236506	0.349993
chr12_26029194_26029212_pos_116269	0.34999
chr6_56424126_56424144_pos_423838	0.349988
chr11_120349418_120349436_pos_105848	0.349986
chr10_92432754_92432772_pos_73608	0.349983
chr15_64146130_64146148_pos_172750	0.349982
chr10_4499804_4499822_pos_53490	0.349973
chr5_148973110_148973128_pos_399693	0.349973
chr16_50617542_50617560_pos_190447	0.349967
chr2_159084572_159084590_pos_269044	0.349962
chr3_65752790_65752808_pos_328285	0.349958
chr4_146222453_146222471_pos_368907	0.349951
chr10_119413825_119413843_pos_80785	0.349947
chr2_30237144_30237162_pos_247604	0.349947
chr2_99699037_99699055_pos_261145	0.349945
chr9_109506170_109506188_pos_503517	0.349942
chr14_99334504_99334522_pos_162436	0.349937
chr5_113282351_113282369_pos_391464	0.34992
chr12_65267262_65267280_pos_122332	0.349913
chr20_37408750_37408768_pos_291252	0.349906
chr10_70940988_70941006_pos_66616	0.349904
chr1_223344509_223344527_pos_45265	0.349902
chr4_7257634_7257652_pos_352142	0.349902
chr4_145808516_145808534_pos_368784	0.349902
chr5_133953316_133953334_pos_394886	0.349898
chr6_118221408_118221426_pos_429912	0.349897
chr2_69590298_69590316_pos_257865	0.349893
chr17_57478072_57478090_pos_212029	0.349887
chr10_28664016_28664034_pos_58635	0.349882
chr1_59743944_59743962_pos_17243	0.34988
chr3_149559854_149559872_pos_341617	0.34988
chr1_184143644_184143662_pos_36570	0.349878
chr2_37837856_37837874_pos_249896	0.349876
chr17_38886112_38886130_pos_206940	0.349871
chr13_75479646_75479664_pos_144056	0.34987
chr17_62614442_62614460_pos_213534	0.34987
chr1_203466332_203466350_pos_39642	0.349865
chr7_130021702_130021720_pos_461074	0.349864
chr11_11992980_11992998_pos_86676	0.349863
chr17_45038845_45038863_pos_209379	0.349863
chr20_3808280_3808298_pos_285753	0.349861
chr9_88805600_88805618_pos_499207	0.349856
chr4_123621356_123621374_pos_365558	0.349853
chr18_35523697_35523715_pos_225746	0.349848
chr19_16355442_16355460_pos_235869	0.349841
chr5_91244464_91244482_pos_389069	0.349832
chr3_112335319_112335337_pos_333711	0.349825
chr8_106081232_106081250_pos_483342	0.349824
chr9_105299632_105299650_pos_502578	0.349816
chr4_76609696_76609714_pos_360101	0.349815
chr11_86958535_86958553_pos_100626	0.349811
chr12_49984466_49984484_pos_119748	0.349801
chr12_25986380_25986398_pos_116246	0.349782
chr16_70744016_70744034_pos_194028	0.349781
chr14_61527502_61527520_pos_154821	0.34978
chr2_188721366_188721384_pos_273804	0.349777
chr10_128061916_128061934_pos_82877	0.349772
chr3_37764994_37765012_pos_321252	0.349772
chr21_32475532_32475550_pos_299597	0.349766
chr7_842858_842876_pos_442358	0.349763
chr7_28529684_28529702_pos_447519	0.349756
chr18_41705214_41705232_pos_226445	0.349753
chr19_5954998_5955016_pos_233723	0.349751
chr6_1575955_1575973_pos_408750	0.34975
chr18_22463836_22463854_pos_223333	0.349743
chr5_113218441_113218459_pos_391392	0.349743
chr18_45774122_45774140_pos_226827	0.349739
chr9_133563446_133563464_pos_511043	0.349736
chr13_109635891_109635909_pos_147022	0.349729
chr15_71707842_71707860_pos_176299	0.349725
chr2_237905407_237905425_pos_283931	0.349718
chr8_102924991_102925009_pos_482852	0.349718
chr9_68980287_68980305_pos_496476	0.349718
chr2_133677440_133677458_pos_266094	0.349705
chr5_172921250_172921268_pos_406437	0.349703
chr1_19655110_19655128_pos_6163	0.349701
chr4_147984172_147984190_pos_369460	0.349701
chr3_133570410_133570428_pos_339426	0.349699
chr15_34718967_34718985_pos_165470	0.349698
chr1_8510380_8510398_pos_2262	0.349695
chr3_114659520_114659538_pos_334320	0.349695
chr5_66368052_66368070_pos_384496	0.34969
chr5_150158296_150158314_pos_400936	0.34969
chr3_50636900_50636918_pos_325023	0.349689
chr1_119627184_119627202_pos_28189	0.349688
chr10_43348688_43348706_pos_61860	0.349688
chr17_75927430_75927448_pos_216615	0.349682
chr8_9319538_9319556_pos_467332	0.349682
chr5_142810286_142810304_pos_398133	0.349673
chr9_110192672_110192690_pos_504227	0.349665
chr10_31739974_31739992_pos_60215	0.349664
chr5_127909272_127909290_pos_394133	0.349663
chr7_34748645_34748663_pos_449032	0.349662
chr14_54650544_54650562_pos_152719	0.349658
chr3_197428340_197428358_pos_351060	0.349654
chr22_28142818_28142836_pos_306959	0.349651
chr9_96048260_96048278_pos_501422	0.349651
chr10_78303106_78303124_pos_69301	0.349643
chr9_575324_575342_pos_490696	0.34964
chr11_11407306_11407324_pos_86307	0.349635
chr17_67515800_67515818_pos_214736	0.349635
chr2_86671818_86671836_pos_260063	0.349634
chr1_67957215_67957233_pos_20145	0.34963
chr1_147516229_147516247_pos_28660	0.34963
chr8_26451288_26451306_pos_472367	0.34963
chrX_134670678_134670696_pos_518494	0.349625
chr2_16608704_16608722_pos_244681	0.349608
chr2_47057362_47057380_pos_253792	0.349608
chr5_169196236_169196254_pos_404849	0.349605
chr2_9310885_9310903_pos_242934	0.349598
chr14_61147672_61147690_pos_154447	0.349593
chr12_69431150_69431168_pos_123246	0.349591
chr8_18076561_18076579_pos_469943	0.349591
chr21_43726039_43726057_pos_302466	0.349587
chr6_165571886_165571904_pos_440801	0.349582
chr11_79511124_79511142_pos_99957	0.349564
chr14_72700461_72700479_pos_158087	0.349564
chr5_16547302_16547320_pos_378849	0.349564
chr9_709142_709160_pos_490896	0.349563
chr11_123536834_123536852_pos_106982	0.349558
chr1_61337644_61337662_pos_17928	0.349553
chr2_226984861_226984879_pos_281092	0.349546
chr1_33655692_33655710_pos_10835	0.349542
chr14_68232817_68232835_pos_156013	0.349538
chr8_20633984_20634002_pos_470796	0.349529
chr11_65493152_65493170_pos_96020	0.349528
chr18_50848170_50848188_pos_228280	0.349526
chr11_120392522_120392540_pos_105871	0.349523
chr10_132328816_132328834_pos_83538	0.349518
chr7_94392222_94392240_pos_456622	0.349511
chr2_217746885_217746903_pos_278803	0.349505
chr11_74822460_74822478_pos_98388	0.349494
chr4_3037416_3037434_pos_351580	0.349492
chr5_123754942_123754960_pos_392574	0.349485
chr7_50281718_50281736_pos_452609	0.349484
chr11_3894378_3894396_pos_84894	0.349481
chr17_31052309_31052327_pos_205869	0.349478
chr17_59382420_59382438_pos_212809	0.349473
chr22_43829236_43829254_pos_312532	0.349473
chr12_32893244_32893262_pos_117518	0.349471
chr7_36048176_36048194_pos_449741	0.349467
chr1_41685114_41685132_pos_12763	0.349465
chr1_159752414_159752432_pos_30822	0.349465
chr14_71989210_71989228_pos_157909	0.349465
chr8_123520438_123520456_pos_485415	0.349462
chr13_112843801_112843819_pos_148454	0.349461
chr8_41199386_41199404_pos_475533	0.349461
chrX_13160734_13160752_pos_512996	0.349459
chr22_46453298_46453316_pos_313369	0.349458
chr14_92950516_92950534_pos_161722	0.349449
chr3_48013464_48013482_pos_324289	0.34942
chr11_45022666_45022684_pos_92669	0.349418
chr15_77188026_77188044_pos_177729	0.349416
chr20_33532958_33532976_pos_290144	0.349416
chr22_43027664_43027682_pos_312426	0.349416
chr6_14401360_14401378_pos_413167	0.349415
chr10_75037802_75037820_pos_68335	0.349412
chr3_13484812_13484830_pos_316551	0.34941
chr8_93121548_93121566_pos_480399	0.349406
chr14_89352336_89352354_pos_160668	0.349402
chr4_105623282_105623300_pos_363363	0.349402
chr3_17088216_17088234_pos_317843	0.349401
chr8_21676080_21676098_pos_470913	0.349392
chr15_98800591_98800609_pos_183295	0.349388
chr16_68079788_68079806_pos_193310	0.349388
chr10_114653243_114653261_pos_79899	0.349372
chr11_45323406_45323424_pos_92834	0.349372
chr19_2542694_2542712_pos_232534	0.349372
chr6_16229864_16229882_pos_413923	0.349371
chr20_44142266_44142284_pos_292645	0.349367
chr9_131677246_131677264_pos_510495	0.349366
chr12_110267332_110267350_pos_130351	0.349361
chr1_216903694_216903712_pos_43821	0.349359
chr3_124401828_124401846_pos_336540	0.349357
chr17_47916122_47916140_pos_210059	0.349355
chr4_20193744_20193762_pos_354117	0.34935
chr7_22083528_22083546_pos_445909	0.349344
chr8_41256474_41256492_pos_475539	0.349344
chr5_160287848_160287866_pos_404121	0.34934
chr5_111752750_111752768_pos_390888	0.349334
chr20_35318333_35318351_pos_290664	0.349332
chr6_30208182_30208200_pos_417569	0.349331
chr1_66258951_66258969_pos_19331	0.349327
chr2_237695181_237695199_pos_283645	0.349326
chr6_110806544_110806562_pos_428433	0.349324
chr1_212924973_212924991_pos_42933	0.349323
chr20_35263378_35263396_pos_290640	0.349318
chr5_77282626_77282644_pos_386831	0.349318
chr8_28703353_28703371_pos_473015	0.349316
chr12_42679754_42679772_pos_117785	0.349313
chr22_24434274_24434292_pos_305649	0.349309
chr4_123937852_123937870_pos_365792	0.349307
chr3_186999986_187000004_pos_347770	0.349305
chr13_37495239_37495257_pos_139123	0.3493
chr10_17238608_17238626_pos_56770	0.349296
chr2_203815532_203815550_pos_276325	0.34929
chrX_40149883_40149901_pos_514796	0.349282
chr17_7467024_7467042_pos_201118	0.349276
chr6_161160450_161160468_pos_439499	0.349276
chr20_31608688_31608706_pos_289437	0.34927
chr11_103736480_103736498_pos_102304	0.349268
chr1_234970788_234970806_pos_49793	0.34926
chr6_20811292_20811310_pos_415766	0.34926
chr14_68938167_68938185_pos_157067	0.349259
chr2_168471128_168471146_pos_270931	0.349259
chr6_37078191_37078209_pos_419725	0.349258
chr6_112199033_112199051_pos_429134	0.349255
chr16_64864424_64864442_pos_192433	0.349254
chr5_105898_105916_pos_376210	0.349254
chr22_28243728_28243746_pos_307017	0.349252
chr1_32501044_32501062_pos_10404	0.349251
chr18_45608674_45608692_pos_226769	0.349245
chr16_11163134_11163152_pos_186861	0.349244
chr3_171093110_171093128_pos_344423	0.349241
chr2_15448320_15448338_pos_244257	0.34924
chr11_13338624_13338642_pos_87914	0.349238
chr1_245091998_245092016_pos_51319	0.349236
chr12_47737294_47737312_pos_119005	0.349233
chr10_817616_817634_pos_52222	0.349226
chr2_27776214_27776232_pos_246792	0.349226
chr14_101359582_101359600_pos_162955	0.349225
chr6_80334984_80335002_pos_425166	0.349225
chr6_163710760_163710778_pos_440368	0.349225
chr1_212063092_212063110_pos_42623	0.349214
chr10_36802866_36802884_pos_61810	0.349212
chr18_3624053_3624071_pos_220197	0.349209
chr6_116008564_116008582_pos_429600	0.349202
chr3_188217158_188217176_pos_348302	0.349195
chr16_22346715_22346733_pos_188546	0.349193
chr7_28474217_28474235_pos_447497	0.349178
chr8_9147792_9147810_pos_467256	0.349178
chr2_16507723_16507741_pos_244650	0.349176
chr19_46639250_46639268_pos_239838	0.349174
chr17_28907208_28907226_pos_205236	0.349171
chr10_78216648_78216666_pos_69262	0.349169
chr6_20662002_20662020_pos_415750	0.349164
chr1_218718282_218718300_pos_44379	0.349161
chr13_98504502_98504520_pos_145940	0.349161
chr17_30104672_30104690_pos_205787	0.349147
chr8_8548792_8548810_pos_466873	0.349147
chr4_94408752_94408770_pos_362329	0.349145
chr1_35886110_35886128_pos_11069	0.349135
chr16_67365127_67365145_pos_193082	0.349134
chr9_129569800_129569818_pos_509243	0.349128
chr1_57103026_57103044_pos_16547	0.349125
chr16_27515950_27515968_pos_189183	0.349118
chr2_232503180_232503198_pos_281882	0.349116
chr10_118914582_118914600_pos_80362	0.349115
chr6_105257074_105257092_pos_427115	0.349102
chr4_118756245_118756263_pos_364492	0.349099
chr13_29437058_29437076_pos_137177	0.349096
chr11_106959777_106959795_pos_102411	0.349095
chr13_75838702_75838720_pos_144208	0.34909
chr5_14264892_14264910_pos_377906	0.349089
chr2_54465244_54465262_pos_254566	0.349071
chr3_25588822_25588840_pos_318905	0.349063
chr6_6901452_6901470_pos_410806	0.349056
chr13_27533262_27533280_pos_136506	0.349049
chr10_28898026_28898044_pos_58795	0.349043
chr8_126585279_126585297_pos_486787	0.349031
chr3_115667310_115667328_pos_334478	0.349025
chr16_53504874_53504892_pos_190642	0.349024
chr8_26700406_26700424_pos_472520	0.349024
chr12_110354199_110354217_pos_130451	0.349019
chr14_91163328_91163346_pos_161336	0.349018
chr1_234699870_234699888_pos_49354	0.349015
chr1_162691364_162691382_pos_31437	0.34901
chr13_79826142_79826160_pos_144585	0.349003
chr21_43333896_43333914_pos_302371	0.348999
chr22_45688924_45688942_pos_313054	0.348995
chr6_115601172_115601190_pos_429574	0.348991
chr2_218022140_218022158_pos_279275	0.34898
chr1_81804669_81804687_pos_21471	0.348976
chr4_64484766_64484784_pos_359237	0.348976
chr1_109521826_109521844_pos_25858	0.348968
chr20_19466755_19466773_pos_288116	0.348968
chr8_143210384_143210402_pos_490206	0.348966
chr6_44084892_44084910_pos_421960	0.348964
chr10_67076364_67076382_pos_65619	0.348962
chr12_2056438_2056456_pos_111019	0.348961
chr14_68953173_68953191_pos_157147	0.348961
chr1_59157148_59157166_pos_16962	0.348956
chr2_144999913_144999931_pos_267697	0.348954
chr4_142405730_142405748_pos_368289	0.348953
chr22_42774444_42774462_pos_312192	0.34895
chr2_11378358_11378376_pos_243513	0.348946
chr2_183491012_183491030_pos_273512	0.348946
chr6_13426780_13426798_pos_412927	0.348945
chr10_21516143_21516161_pos_57671	0.34894
chr4_3480758_3480776_pos_351751	0.348935
chr8_129693380_129693398_pos_487553	0.348934
chr15_85507680_85507698_pos_179887	0.348931
chr4_94457706_94457724_pos_362406	0.34893
chr9_109968454_109968472_pos_503934	0.348928
chr8_100908022_100908040_pos_482018	0.348927
chr1_46624306_46624324_pos_14164	0.348925
chr3_71390115_71390133_pos_330192	0.348922
chr12_96221164_96221182_pos_127267	0.348909
chr3_93969576_93969594_pos_331731	0.348905
chr1_60895268_60895286_pos_17344	0.348904
chr17_35149898_35149916_pos_206395	0.348902
chr2_20091612_20091630_pos_245419	0.348896
chr5_170308238_170308256_pos_405015	0.348896
chr5_112339258_112339276_pos_391028	0.348895
chr12_13171244_13171262_pos_114458	0.348892
chr7_7099944_7099962_pos_444363	0.348888
chr10_11871969_11871987_pos_55221	0.348882
chrX_72068428_72068446_pos_516882	0.348878
chr13_110218858_110218876_pos_147316	0.348877
chr22_25134252_25134270_pos_305984	0.348874
chr1_230755092_230755110_pos_47481	0.34887
chr19_13881884_13881902_pos_235240	0.348868
chr7_74272730_74272748_pos_454482	0.348868
chr18_59060744_59060762_pos_229922	0.348867
chr2_120821109_120821127_pos_264777	0.348863
chr4_151688945_151688963_pos_370110	0.348861
chr12_4292970_4292988_pos_112620	0.348855
chr9_104895706_104895724_pos_502413	0.348853
chr9_104953030_104953048_pos_502448	0.348847
chr8_97600286_97600304_pos_481403	0.348845
chr2_237483576_237483594_pos_283382	0.34884
chr13_44310493_44310511_pos_141057	0.348839
chr17_17750158_17750176_pos_203800	0.348837
chr14_31578964_31578982_pos_150143	0.348829
chr11_121801328_121801346_pos_106169	0.348826
chr20_50541318_50541336_pos_294852	0.348826
chr20_36729206_36729224_pos_291036	0.348822
chr14_54569525_54569543_pos_152629	0.348821
chr4_183960534_183960552_pos_374374	0.348807
chr10_91163511_91163529_pos_73013	0.348804
chr9_94821530_94821548_pos_500800	0.348804
chr17_72187758_72187776_pos_215618	0.348802
chr14_71533533_71533551_pos_157821	0.3488
chr5_16565370_16565388_pos_378880	0.348799
chr6_125537378_125537396_pos_431315	0.348788
chr16_51144432_51144450_pos_190473	0.348786
chr1_160905194_160905212_pos_31053	0.348784
chr8_106765479_106765497_pos_483399	0.348777
chr16_73019211_73019229_pos_194265	0.348775
chr1_208090510_208090528_pos_41642	0.348771
chr5_113110194_113110212_pos_391244	0.348768
chr2_37917067_37917085_pos_250014	0.348766
chrX_78708689_78708707_pos_517073	0.348757
chr10_63866627_63866645_pos_65511	0.348756
chr15_59350302_59350320_pos_171049	0.348756
chr20_54470201_54470219_pos_295802	0.348746
chr3_27354882_27354900_pos_319106	0.348745
chr12_113272299_113272317_pos_131108	0.348744
chr6_90219454_90219472_pos_426544	0.348741
chr2_27185842_27185860_pos_246653	0.348737
chr2_160869500_160869518_pos_269946	0.348734
chr4_124526962_124526980_pos_366037	0.348725
chr18_79576414_79576432_pos_231822	0.348722
chr8_92100284_92100302_pos_480272	0.348717
chr12_87861420_87861438_pos_124731	0.34871
chr10_43998580_43998598_pos_62162	0.348704
chr12_1800774_1800792_pos_110846	0.348703
chr11_69636747_69636765_pos_97345	0.348696
chr7_76294862_76294880_pos_454982	0.348688
chr14_75877440_75877458_pos_159371	0.348687
chr11_65489396_65489414_pos_95989	0.348683
chr6_53301464_53301482_pos_423260	0.348682
chr6_158803996_158804014_pos_438968	0.348672
chr1_62286318_62286336_pos_18294	0.348671
chr3_129017670_129017688_pos_338475	0.348667
chr7_137867396_137867414_pos_463589	0.348667
chr17_57574272_57574290_pos_212157	0.348664
chr3_171876964_171876982_pos_344988	0.348664
chr3_38721468_38721486_pos_321846	0.348662
chr5_181188088_181188106_pos_408581	0.348661
chr7_44654634_44654652_pos_451338	0.348659
chr22_42991535_42991553_pos_312397	0.348658
chr6_138874110_138874128_pos_433938	0.348654
chr10_52871872_52871890_pos_63661	0.34865
chr9_2568162_2568180_pos_491246	0.348647
chr15_68673218_68673236_pos_174884	0.34864
chr1_230863665_230863683_pos_47639	0.34863
chr1_27885890_27885908_pos_9472	0.348624
chr2_210167271_210167289_pos_277413	0.348624
chr6_163965834_163965852_pos_440615	0.348624
chr22_20431148_20431166_pos_304730	0.348622
chr10_69360834_69360852_pos_65989	0.348621
chr2_179106726_179106744_pos_273040	0.348617
chr1_236491932_236491950_pos_50099	0.348604
chr6_144286508_144286526_pos_435635	0.3486
chr7_16062490_16062508_pos_445055	0.348599
chr15_67080716_67080734_pos_174023	0.34859
chr7_51185564_51185582_pos_452933	0.348587
chr20_57157602_57157620_pos_295959	0.348585
chr2_239751904_239751922_pos_284482	0.348583
chr14_20613702_20613720_pos_149021	0.34858
chr6_112298646_112298664_pos_429258	0.348579
chr19_30449048_30449066_pos_237160	0.348577
chr10_114067044_114067062_pos_79461	0.348576
chr1_202569022_202569040_pos_39151	0.348575
chr1_208185556_208185574_pos_41792	0.348575
chr1_223792270_223792288_pos_45465	0.348572
chr9_136521765_136521783_pos_511917	0.348572
chr18_58866990_58867008_pos_229760	0.348571
chr4_172962844_172962862_pos_373024	0.348571
chr20_38064339_38064357_pos_291469	0.348553
chr10_22574172_22574190_pos_57838	0.348549
chr1_179762002_179762020_pos_35100	0.348546
chr15_65415072_65415090_pos_173293	0.348543
chr4_168716908_168716926_pos_372529	0.348541
chr10_78832240_78832258_pos_69724	0.348538
chr3_188263939_188263957_pos_348368	0.348537
chr14_54299880_54299898_pos_152594	0.348536
chr20_32339245_32339263_pos_289734	0.348536
chr9_128072771_128072789_pos_508718	0.348534
chr1_205493441_205493459_pos_40632	0.348533
chr12_116068019_116068037_pos_131830	0.348533
chr17_15659744_15659762_pos_202992	0.348533
chr2_1594112_1594130_pos_241627	0.348532
chr22_37510657_37510675_pos_310080	0.348531
chr11_2532383_2532401_pos_84457	0.348529
chr7_150755524_150755542_pos_464898	0.348526
chr10_79185518_79185536_pos_70257	0.348522
chr11_109072662_109072680_pos_102564	0.34852
chr3_124792124_124792142_pos_336748	0.348516
chr8_130000124_130000142_pos_487617	0.348514
chr17_56597840_56597858_pos_211641	0.348512
chr22_39283672_39283690_pos_311015	0.348508
chr4_8356110_8356128_pos_352872	0.348508
chr1_8169850_8169868_pos_1976	0.348506
chr3_167814880_167814898_pos_343762	0.348506
chr10_20977614_20977632_pos_57367	0.348501
chr10_29473762_29473780_pos_59032	0.3485
chr17_61128698_61128716_pos_213267	0.348499
chr10_47047806_47047824_pos_62684	0.348498
chr14_68240444_68240462_pos_156029	0.348495
chrX_69501538_69501556_pos_516649	0.348488
chr9_125376356_125376374_pos_507436	0.348486
chr15_67167664_67167682_pos_174146	0.348485
chr6_45714974_45714992_pos_422215	0.34848
chr17_30731548_30731566_pos_205846	0.348472
chr10_3482570_3482588_pos_52672	0.348471
chr19_34232649_34232667_pos_237481	0.348471
chr17_74805606_74805624_pos_216148	0.348469
chr17_50587610_50587628_pos_211087	0.348453
chr4_168723103_168723121_pos_372536	0.34845
chr15_71136581_71136599_pos_175768	0.348447
chr2_217957133_217957151_pos_279146	0.348447
chr20_57244287_57244305_pos_296022	0.348446
chr3_159732644_159732662_pos_343344	0.348444
chr7_102080002_102080020_pos_457773	0.348443
chr17_29624790_29624808_pos_205465	0.348441
chr13_75326681_75326699_pos_143795	0.348433
chr3_12896207_12896225_pos_316268	0.348431
chr5_176373086_176373104_pos_407812	0.348428
chr6_139288606_139288624_pos_434094	0.348428
chr15_57823672_57823690_pos_170601	0.348424
chr17_19551650_19551668_pos_204474	0.348418
chr21_38438508_38438526_pos_301003	0.348414
chr22_42910394_42910412_pos_312314	0.348413
chr1_225879993_225880011_pos_45866	0.34841
chr5_68280230_68280248_pos_385505	0.348406
chr16_70479052_70479070_pos_193818	0.348404
chr8_144311524_144311542_pos_490456	0.348394
chr14_75422377_75422395_pos_159148	0.348389
chr6_80335418_80335436_pos_425175	0.348389
chr11_30595360_30595378_pos_90617	0.348385
chr17_15403757_15403775_pos_202837	0.348383
chr20_49569810_49569828_pos_294278	0.348377
chr3_188264071_188264089_pos_348371	0.348377
chr2_69164892_69164910_pos_257618	0.348375
chr17_516934_516952_pos_198549	0.348373
chr14_73227984_73228002_pos_158335	0.348368
chr15_92109334_92109352_pos_181849	0.348368
chr14_30389534_30389552_pos_150025	0.348361
chr2_16625456_16625474_pos_244713	0.348357
chr3_157129178_157129196_pos_343062	0.348357
chr4_147830258_147830276_pos_369405	0.348356
chr10_3955728_3955746_pos_53183	0.348339
chr15_63388154_63388172_pos_172512	0.348335
chr3_132556734_132556752_pos_339233	0.348331
chr3_196186734_196186752_pos_350831	0.348328
chr3_13451940_13451958_pos_316536	0.348326
chr13_110341595_110341613_pos_147620	0.348324
chr11_73321666_73321684_pos_98060	0.348317
chr8_97426912_97426930_pos_481362	0.348312
chr19_40634556_40634574_pos_238554	0.348308
chr11_134120500_134120518_pos_109937	0.348295
chr12_15698814_15698832_pos_114861	0.348295
chr9_33329318_33329336_pos_494738	0.348294
chr17_31738686_31738704_pos_206066	0.348289
chr4_185872306_185872324_pos_375713	0.348288
chr4_185673124_185673142_pos_375194	0.348283
chr2_120935760_120935778_pos_264846	0.348282
chr20_5809502_5809520_pos_286289	0.34828
chr8_25252470_25252488_pos_471949	0.348279
chr10_33808775_33808793_pos_60997	0.348275
chr4_119281548_119281566_pos_364849	0.348275
chr17_50589027_50589045_pos_211101	0.348274
chr15_64597256_64597274_pos_172833	0.348268
chr3_121331498_121331516_pos_335421	0.348266
chr1_9198886_9198904_pos_2634	0.348261
chr13_33323958_33323976_pos_138642	0.348256
chr19_11157614_11157632_pos_234661	0.348255
chr6_43716294_43716312_pos_421643	0.348253
chr7_36047498_36047516_pos_449738	0.348253
chr7_41981582_41981600_pos_450678	0.348248
chr6_35601272_35601290_pos_419063	0.348242
chr9_136847088_136847106_pos_512146	0.348239
chr8_93869845_93869863_pos_480492	0.348238
chr10_69069488_69069506_pos_65873	0.348237
chr2_237514684_237514702_pos_283398	0.348234
chr2_231714022_231714040_pos_281810	0.348228
chr6_108798576_108798594_pos_427981	0.348227
chr1_147735738_147735756_pos_28730	0.348225
chr3_123642465_123642483_pos_336177	0.348223
chr3_141797497_141797515_pos_340731	0.348221
chr15_68674992_68675010_pos_174888	0.348214
chr5_78586520_78586538_pos_387038	0.348208
chr14_101821558_101821576_pos_163031	0.348204
chr16_78543240_78543258_pos_195217	0.348201
chr9_87593678_87593696_pos_499008	0.348201
chr7_5694536_5694554_pos_444012	0.348199
chr10_44009308_44009326_pos_62171	0.348196
chr4_7911466_7911484_pos_352546	0.348182
chr9_110155922_110155940_pos_504206	0.348181
chr11_74138772_74138790_pos_98273	0.348158
chr1_155070046_155070064_pos_29976	0.348154
chr7_123663358_123663376_pos_460371	0.34815
chr10_114479652_114479670_pos_79631	0.348148
chr13_30870570_30870588_pos_137683	0.348144
chr9_93144335_93144353_pos_500410	0.348139
chr4_24105735_24105753_pos_354577	0.348138
chr16_53992262_53992280_pos_190793	0.348134
chr7_150586810_150586828_pos_464819	0.348129
chr10_24008414_24008432_pos_58051	0.348127
chr18_10040790_10040808_pos_221407	0.348126
chr10_62853766_62853784_pos_65169	0.348125
chr5_123883204_123883222_pos_392724	0.348124
chr10_67140952_67140970_pos_65632	0.348123
chr7_37031604_37031622_pos_450048	0.34812
chr13_51819354_51819372_pos_142857	0.348118
chr17_38449530_38449548_pos_206770	0.348117
chr16_27364692_27364710_pos_189141	0.348116
chr6_16542664_16542682_pos_414358	0.348115
chr10_89346909_89346927_pos_72324	0.348111
chr22_35952495_35952513_pos_309413	0.348111
chr5_54458513_54458531_pos_381867	0.348106
chr2_144456944_144456962_pos_267278	0.3481
chr1_203141271_203141289_pos_39409	0.348099
chr9_109858440_109858458_pos_503758	0.348097
chr10_13787992_13788010_pos_55708	0.348089
chr22_20551288_20551306_pos_304779	0.348088
chr19_18515066_18515084_pos_236628	0.348085
chr6_39343122_39343140_pos_420384	0.348084
chr1_116951042_116951060_pos_27900	0.348076
chr15_94001328_94001346_pos_182228	0.348074
chr5_133820243_133820261_pos_394830	0.34807
chr17_17110136_17110154_pos_203314	0.348067
chr10_14090128_14090146_pos_55900	0.348066
chr4_38717909_38717927_pos_356111	0.348065
chr9_95025916_95025934_pos_501163	0.348063
chr4_102732732_102732750_pos_363228	0.348057
chr5_159696301_159696319_pos_403900	0.348055
chr14_90720430_90720448_pos_161141	0.348054
chr5_158728213_158728231_pos_403466	0.348051
chr12_45986847_45986865_pos_118275	0.348049
chr17_75077725_75077743_pos_216254	0.348049
chr3_177933242_177933260_pos_346129	0.348047
chr12_11885608_11885626_pos_114107	0.348045
chr15_53694527_53694545_pos_169728	0.348045
chr8_59108022_59108040_pos_477792	0.348045
chr10_71436776_71436794_pos_66900	0.348042
chr17_65750806_65750824_pos_214370	0.34804
chr5_14452710_14452728_pos_378100	0.348039
chr10_24762514_24762532_pos_58322	0.348037
chr10_114678648_114678666_pos_79941	0.348033
chr5_10988086_10988104_pos_377620	0.348027
chr20_9369778_9369796_pos_286905	0.348025
chr2_20036450_20036468_pos_245370	0.348014
chr1_228964202_228964220_pos_46840	0.348013
chr15_40435912_40435930_pos_167446	0.348013
chr3_69772280_69772298_pos_329375	0.348008
chr8_20273906_20273924_pos_470773	0.348008
chr19_2970341_2970359_pos_232718	0.348005
chr7_107220950_107220968_pos_458668	0.348003
chr17_49633954_49633972_pos_210438	0.347997
chr17_29143895_29143913_pos_205334	0.347993
chr18_73403810_73403828_pos_230815	0.347993
chr12_2226016_2226034_pos_111237	0.347986
chr9_34560500_34560518_pos_495004	0.347984
chr2_198114298_198114316_pos_275491	0.347976
chr4_64340409_64340427_pos_359158	0.347976
chr6_107542294_107542312_pos_427561	0.34797
chr17_82107673_82107691_pos_219124	0.347967
chr5_68255236_68255254_pos_385373	0.347964
chr18_2901676_2901694_pos_219886	0.347956
chr21_35564556_35564574_pos_300436	0.347949
chr7_36392894_36392912_pos_449991	0.347949
chr2_157784942_157784960_pos_268588	0.347943
chr1_54227400_54227418_pos_15244	0.347942
chr9_34246600_34246618_pos_494871	0.347938
chr18_48946585_48946603_pos_227862	0.347936
chr7_69934600_69934618_pos_453831	0.347932
chr14_68654236_68654254_pos_156701	0.347927
chr6_125198282_125198300_pos_431148	0.347921
chr3_42719278_42719296_pos_322920	0.34792
chr6_19232357_19232375_pos_415521	0.347915
chr11_65465930_65465948_pos_95892	0.347907
chr12_49088284_49088302_pos_119398	0.347907
chr4_185742894_185742912_pos_375262	0.347905
chr6_20410024_20410042_pos_415734	0.347901
chr3_4996466_4996484_pos_314590	0.3479
chr1_3080275_3080293_pos_600	0.347899
chr7_991738_991756_pos_442425	0.347898
chr13_44332880_44332898_pos_141077	0.347894
chr5_112333681_112333699_pos_391011	0.347894
chr7_17774880_17774898_pos_445380	0.347894
chr13_79782253_79782271_pos_144542	0.347882
chr10_50613572_50613590_pos_63417	0.34788
chr22_44002931_44002949_pos_312554	0.34788
chr17_73291584_73291602_pos_215749	0.347878
chr9_113548100_113548118_pos_504912	0.347874
chr11_122137634_122137652_pos_106308	0.347872
chr15_84818816_84818834_pos_179319	0.347864
chr12_109444288_109444306_pos_129836	0.347862
chr3_169453323_169453341_pos_344087	0.347861
chr8_120167477_120167495_pos_484568	0.34786
chr1_33328174_33328192_pos_10640	0.347854
chr6_82129932_82129950_pos_425441	0.347853
chr11_22729190_22729208_pos_90011	0.347849
chr1_45954749_45954767_pos_14001	0.347847
chr6_123534017_123534035_pos_431049	0.347847
chr17_46764185_46764203_pos_209782	0.347845
chr2_43070208_43070226_pos_251841	0.347844
chr18_48600948_48600966_pos_227434	0.347843
chr19_5948876_5948894_pos_233684	0.347842
chr4_147741582_147741600_pos_369255	0.347834
chr5_139414259_139414277_pos_396411	0.347831
chr1_74420568_74420586_pos_20622	0.347821
chr3_127138716_127138734_pos_337620	0.347821
chr20_37299889_37299907_pos_291190	0.34782
chr15_73729338_73729356_pos_176763	0.347816
chr16_57317134_57317152_pos_191659	0.347811
chr4_185740216_185740234_pos_375253	0.347808
chr12_806554_806572_pos_110465	0.347802
chr20_9345507_9345525_pos_286883	0.347796
chr10_11330792_11330810_pos_55083	0.347795
chr12_571808_571826_pos_110264	0.347789
chr20_49888660_49888678_pos_294449	0.347787
chr10_91613146_91613164_pos_73350	0.347784
chr1_230271046_230271064_pos_47360	0.347783
chr2_43086174_43086192_pos_251881	0.347774
chr1_170696189_170696207_pos_33446	0.347769
chr7_134865634_134865652_pos_462716	0.347768
chr8_48318901_48318919_pos_476486	0.347763
chrX_100649916_100649934_pos_517176	0.347759
chr14_93742832_93742850_pos_161952	0.347758
chr9_35941014_35941032_pos_495356	0.347754
chr20_53901270_53901288_pos_295733	0.347751
chr1_178537185_178537203_pos_34936	0.347748
chr11_12813304_12813322_pos_87645	0.347745
chr16_24151494_24151512_pos_188734	0.347745
chr2_111162169_111162187_pos_263818	0.347741
chr17_80891728_80891746_pos_218570	0.347739
chr2_180983830_180983848_pos_273202	0.347738
chr20_59017360_59017378_pos_296779	0.347738
chr22_35835320_35835338_pos_309205	0.347736
chr12_110102542_110102560_pos_130125	0.347735
chr14_50003548_50003566_pos_151484	0.347729
chr7_127629452_127629470_pos_460505	0.347724
chr22_23212075_23212093_pos_305077	0.34772
chr20_53444440_53444458_pos_295442	0.347719
chr8_11721320_11721338_pos_468364	0.347719
chr6_87723413_87723431_pos_426043	0.347711
chr3_128850155_128850173_pos_338448	0.347708
chr3_47430658_47430676_pos_324216	0.347706
chr3_48740649_48740667_pos_324508	0.347699
chr10_110411110_110411128_pos_77927	0.347695
chr3_42473788_42473806_pos_322835	0.347683
chr10_11335416_11335434_pos_55099	0.347679
chr2_11421438_11421456_pos_243575	0.347677
chr2_38836248_38836266_pos_250237	0.347677
chr1_115075000_115075018_pos_27009	0.347676
chr6_35052890_35052908_pos_418633	0.347676
chr6_117513236_117513254_pos_429840	0.347675
chrX_150366484_150366502_pos_518973	0.347675
chr21_35257587_35257605_pos_300390	0.347673
chr6_118746310_118746328_pos_430452	0.347671
chr17_50128172_50128190_pos_210737	0.34767
chr8_58067532_58067550_pos_477561	0.347669
chr16_15770764_15770782_pos_187603	0.347668
chr9_94056432_94056450_pos_500611	0.347664
chr5_148834172_148834190_pos_399566	0.347659
chr10_6164810_6164828_pos_54052	0.347658
chr17_77115799_77115817_pos_217039	0.347658
chr2_133232614_133232632_pos_265931	0.347657
chr2_178800338_178800356_pos_272850	0.347655
chr12_2074991_2075009_pos_111037	0.347645
chr20_4243249_4243267_pos_285991	0.347642
chr8_13453599_13453617_pos_469181	0.347641
chr2_197648164_197648182_pos_275314	0.347635
chr9_87267882_87267900_pos_498882	0.347634
chr8_18067266_18067284_pos_469888	0.347631
chr7_129907364_129907382_pos_461019	0.34763
chr4_47553862_47553880_pos_356920	0.347629
chr8_26327110_26327128_pos_472324	0.347621
chr1_159996640_159996658_pos_30889	0.347613
chr17_8899252_8899270_pos_201685	0.347613
chr18_33585265_33585283_pos_225330	0.347612
chr3_11496107_11496125_pos_315617	0.34761
chr7_30708607_30708625_pos_448221	0.34761
chr20_50086064_50086082_pos_294559	0.347609
chr7_51055362_51055380_pos_452875	0.347608
chr18_10798260_10798278_pos_221598	0.347606
chr4_18734152_18734170_pos_354077	0.347604
chr5_110087204_110087222_pos_390620	0.347603
chr5_136249850_136249868_pos_395464	0.347602
chr3_37897016_37897034_pos_321420	0.347596
chr9_108973060_108973078_pos_503307	0.347593
chr1_226821540_226821558_pos_46271	0.347591
chr3_172512694_172512712_pos_345397	0.347587
chr9_134691689_134691707_pos_511619	0.347587
chr9_131677544_131677562_pos_510502	0.347585
chr17_17025751_17025769_pos_203196	0.347583
chr15_71150917_71150935_pos_175790	0.347581
chr6_16244890_16244908_pos_413954	0.347581
chrX_154365408_154365426_pos_519354	0.34758
chr8_2127122_2127140_pos_466506	0.347577
chr4_123599804_123599822_pos_365543	0.347573
chr18_55056534_55056552_pos_228426	0.347559
chr10_12493064_12493082_pos_55370	0.347545
chr19_36161014_36161032_pos_237736	0.347536
chr15_53694685_53694703_pos_169731	0.347533
chr10_44195230_44195248_pos_62227	0.347528
chr11_22432990_22433008_pos_89973	0.347517
chr22_33640082_33640100_pos_308630	0.347513
chr1_94038766_94038784_pos_23962	0.347512
chr5_141800792_141800810_pos_397362	0.347507
chr2_32788316_32788334_pos_248421	0.347506
chr3_69721008_69721026_pos_329338	0.347505
chr5_169125820_169125838_pos_404762	0.347496
chr7_102812062_102812080_pos_457899	0.347494
chr4_48343688_48343706_pos_357242	0.347493
chr7_151460312_151460330_pos_465278	0.347491
chr1_39358582_39358600_pos_11778	0.347489
chr6_107658308_107658326_pos_427682	0.347482
chr15_95839412_95839430_pos_182618	0.347481
chr15_37096382_37096400_pos_166537	0.347479
chr17_2003092_2003110_pos_199583	0.347479
chr3_37999058_37999076_pos_321541	0.347478
chr7_149716644_149716662_pos_464726	0.347478
chr16_48958606_48958624_pos_190093	0.347476
chr2_134139790_134139808_pos_266266	0.347476
chr2_30412636_30412654_pos_247874	0.347475
chr5_65076579_65076597_pos_384314	0.347475
chr4_124056596_124056614_pos_365857	0.347474
chr5_149174410_149174428_pos_399831	0.347471
chr12_115508070_115508088_pos_131711	0.347462
chr21_38307039_38307057_pos_300925	0.347462
chr12_77925726_77925744_pos_124228	0.347452
chr7_101235384_101235402_pos_457470	0.347452
chr11_87265182_87265200_pos_100717	0.347449
chr1_40806954_40806972_pos_12185	0.347444
chr7_80634675_80634693_pos_455449	0.347437
chr1_208231018_208231036_pos_41882	0.347429
chr3_119349793_119349811_pos_334708	0.347427
chr1_9252748_9252766_pos_2669	0.347423
chr16_85533048_85533066_pos_196964	0.347423
chr17_17960188_17960206_pos_204128	0.347421
chr22_39474819_39474837_pos_311126	0.347419
chr4_79651206_79651224_pos_360822	0.347417
chr1_61444422_61444440_pos_18069	0.347416
chr17_7606418_7606436_pos_201147	0.347415
chr15_33380484_33380502_pos_165377	0.347412
chr12_3235612_3235630_pos_112121	0.347402
chr6_166629740_166629758_pos_441080	0.347402
chr7_35729875_35729893_pos_449617	0.347402
chr17_12686138_12686156_pos_202472	0.347398
chr7_107079860_107079878_pos_458612	0.347397
chr12_43918148_43918166_pos_118007	0.347396
chr6_138427904_138427922_pos_433596	0.347396
chr1_27405060_27405078_pos_8879	0.347392
chr8_9077672_9077690_pos_467112	0.347391
chr15_100111358_100111376_pos_184239	0.347389
chr20_32334184_32334202_pos_289721	0.347375
chr13_44311250_44311268_pos_141061	0.347374
chr5_111678137_111678155_pos_390773	0.347374
chr4_62058903_62058921_pos_359102	0.347373
chr10_63207316_63207334_pos_65224	0.34737
chr5_179610865_179610883_pos_408417	0.347363
chr1_33460390_33460408_pos_10795	0.347362
chr10_56585656_56585674_pos_63695	0.347357
chr6_83724482_83724500_pos_425617	0.347355
chr12_106317746_106317764_pos_128975	0.347353
chr20_44576532_44576550_pos_292913	0.347351
chr11_61552548_61552566_pos_94607	0.347344
chr15_73029432_73029450_pos_176477	0.347344
chr1_218462644_218462662_pos_44269	0.347343
chr10_79127834_79127852_pos_70056	0.347342
chr12_12081882_12081900_pos_114159	0.347342
chr7_126449606_126449624_pos_460461	0.347342
chr1_63921993_63922011_pos_18695	0.347341
chr11_8033374_8033392_pos_85288	0.34734
chr5_38193190_38193208_pos_380416	0.347339
chr12_20588318_20588336_pos_115689	0.347331
chr14_102487076_102487094_pos_163333	0.347328
chr22_37896409_37896427_pos_310352	0.347326
chr7_24963292_24963310_pos_446643	0.347325
chr11_74682635_74682653_pos_98362	0.347324
chr3_179734488_179734506_pos_346490	0.347324
chr9_71790418_71790436_pos_497331	0.347315
chr15_47721610_47721628_pos_168665	0.347312
chr8_101824220_101824238_pos_482290	0.347297
chr12_124537722_124537740_pos_134257	0.347295
chr5_139373964_139373982_pos_396392	0.347281
chr4_39255500_39255518_pos_356173	0.347279
chr16_88405947_88405965_pos_197989	0.347275
chr17_27384615_27384633_pos_204952	0.347273
chr13_35599010_35599028_pos_138887	0.347266
chr18_8563094_8563112_pos_221012	0.347266
chr16_54242162_54242180_pos_190871	0.347261
chr5_147504898_147504916_pos_399280	0.347258
chr17_57662586_57662604_pos_212253	0.347244
chr6_143115778_143115796_pos_435162	0.347243
chr3_16244143_16244161_pos_317350	0.347242
chr6_10749970_10749988_pos_411604	0.347238
chr1_23394796_23394814_pos_7173	0.347235
chr15_96338225_96338243_pos_182742	0.347234
chr2_121627384_121627402_pos_265021	0.347233
chr2_20066382_20066400_pos_245383	0.34723
chr7_45564390_45564408_pos_451459	0.347222
chr7_126495738_126495756_pos_460482	0.347219
chr8_20313074_20313092_pos_470783	0.347219
chr15_69531868_69531886_pos_175273	0.347215
chr5_39547732_39547750_pos_380763	0.347212
chr12_1523778_1523796_pos_110693	0.347206
chr3_17157888_17157906_pos_317861	0.347195
chr5_132419068_132419086_pos_394681	0.347189
chr10_119657786_119657804_pos_80883	0.347188
chr1_163085742_163085760_pos_31511	0.347185
chr17_17752406_17752424_pos_203810	0.347183
chr5_61301922_61301940_pos_383939	0.347182
chr1_95087006_95087024_pos_24672	0.347179
chr19_46814233_46814251_pos_239866	0.347174
chr3_126983036_126983054_pos_337558	0.34717
chr13_23621416_23621434_pos_135978	0.347169
chr18_58867604_58867622_pos_229768	0.347168
chr16_4217840_4217858_pos_185735	0.347167
chr18_12279034_12279052_pos_221736	0.347164
chr15_92665326_92665344_pos_181969	0.347156
chr14_95184210_95184228_pos_162159	0.347153
chr13_51556922_51556940_pos_142734	0.347146
chr5_176402876_176402894_pos_407855	0.347146
chr8_26609864_26609882_pos_472440	0.347141
chr2_160309188_160309206_pos_269612	0.347139
chr10_71235118_71235136_pos_66777	0.347136
chr6_52305276_52305294_pos_422897	0.347134
chr6_154596934_154596952_pos_437700	0.347131
chr5_159511799_159511817_pos_403848	0.347129
chr18_21908918_21908936_pos_222513	0.347125
chr16_73037524_73037542_pos_194313	0.347121
chr19_34274894_34274912_pos_237518	0.34712
chr10_33310962_33310980_pos_60751	0.347117
chr20_11844848_11844866_pos_287364	0.347113
chr9_14433489_14433507_pos_493295	0.347112
chr5_16152848_16152866_pos_378709	0.347104
chr13_20843364_20843382_pos_135380	0.347093
chr1_64891188_64891206_pos_19049	0.347092
chr1_95001964_95001982_pos_24609	0.347085
chr16_7379002_7379020_pos_186308	0.347077
chr8_102774621_102774639_pos_482705	0.347075
chr4_14621833_14621851_pos_353436	0.347071
chr2_235001102_235001120_pos_282313	0.347063
chr20_36097830_36097848_pos_290871	0.34706
chr2_37674229_37674247_pos_249783	0.347056
chr3_194548572_194548590_pos_349947	0.347055
chr11_44803219_44803237_pos_92477	0.347052
chr4_184287876_184287894_pos_374485	0.347052
chr15_45386778_45386796_pos_168480	0.347045
chr3_114363818_114363836_pos_334124	0.347044
chr20_36498166_36498184_pos_290970	0.347039
chr16_29595472_29595490_pos_189494	0.347036
chr14_75238895_75238913_pos_159026	0.347034
chr11_96098627_96098645_pos_101456	0.347033
chr2_28301278_28301296_pos_246995	0.347032
chr17_48483632_48483650_pos_210180	0.34703
chr1_156478414_156478432_pos_30367	0.347027
chr10_22506264_22506282_pos_57822	0.347024
chr2_23595989_23596007_pos_245847	0.347023
chr5_177455050_177455068_pos_407979	0.347023
chr3_72320148_72320166_pos_330600	0.347013
chr5_148914146_148914164_pos_399641	0.34701
chr10_28840620_28840638_pos_58741	0.347006
chr13_21477123_21477141_pos_135499	0.347
chrX_22549059_22549077_pos_513734	0.347
chr2_9574656_9574674_pos_243068	0.346999
chr4_26787956_26787974_pos_355191	0.346996
chr5_16418832_16418850_pos_378757	0.346995
chr3_123660254_123660272_pos_336206	0.346987
chr22_25076591_25076609_pos_305908	0.346981
chr2_23944878_23944896_pos_245922	0.34698
chr1_11789724_11789742_pos_3835	0.346973
chr3_40878750_40878768_pos_322211	0.346973
chr8_11897357_11897375_pos_468563	0.346971
chr5_151740181_151740199_pos_401906	0.346968
chr2_168640454_168640472_pos_271107	0.346967
chr20_62566448_62566466_pos_297390	0.346965
chr18_25287362_25287380_pos_224402	0.346963
chr10_3095052_3095070_pos_52388	0.346962
chr1_9885044_9885062_pos_2969	0.346956
chr10_123866616_123866634_pos_81775	0.346956
chr2_134670595_134670613_pos_266658	0.346955
chr6_12383597_12383615_pos_412311	0.346948
chr5_72157046_72157064_pos_385849	0.346942
chr17_62694550_62694568_pos_213577	0.346938
chr8_48764506_48764524_pos_476838	0.346932
chr10_25062550_25062568_pos_58409	0.34693
chr2_165016982_165017000_pos_270575	0.34693
chr8_80753599_80753617_pos_479617	0.346929
chr5_14036244_14036262_pos_377759	0.346928
chr9_109770314_109770332_pos_503656	0.346925
chr12_123444794_123444812_pos_133740	0.346924
chr16_80987706_80987724_pos_195531	0.346922
chr16_74361_74379_pos_184772	0.346916
chr15_48374260_48374278_pos_168845	0.346912
chr5_5658421_5658439_pos_376983	0.346911
chr1_93553258_93553276_pos_23664	0.346901
chr1_159012670_159012688_pos_30817	0.346899
chr1_167899616_167899634_pos_32717	0.346895
chr8_11698250_11698268_pos_468191	0.346894
chr14_68638872_68638890_pos_156669	0.346886
chr4_38281734_38281752_pos_355990	0.346884
chr22_35904813_35904831_pos_309332	0.346883
chr3_37935040_37935058_pos_321464	0.346882
chr8_48380637_48380655_pos_476505	0.34688
chr18_10404030_10404048_pos_221527	0.346872
chr14_61511752_61511770_pos_154767	0.346869
chr13_110239096_110239114_pos_147388	0.346863
chr11_73225086_73225104_pos_97968	0.34686
chr18_44599614_44599632_pos_226500	0.346858
chr9_101048145_101048163_pos_502294	0.346851
chr20_60037487_60037505_pos_297011	0.346849
chr4_5786484_5786502_pos_351903	0.346849
chr13_57634658_57634676_pos_142969	0.346843
chr2_46954980_46954998_pos_253633	0.346839
chr19_34259496_34259514_pos_237492	0.346835
chr19_4636347_4636365_pos_233247	0.346832
chr2_54675826_54675844_pos_254934	0.346824
chr8_132764358_132764376_pos_488174	0.346821
chr2_180985846_180985864_pos_273221	0.346819
chr5_172872990_172873008_pos_406339	0.346819
chr9_81874440_81874458_pos_498150	0.346819
chr10_21508672_21508690_pos_57572	0.346806
chr5_139518167_139518185_pos_396515	0.3468
chr2_157777668_157777686_pos_268576	0.346799
chr14_32471338_32471356_pos_150457	0.346797
chr6_118724416_118724434_pos_430433	0.346797
chr5_71892196_71892214_pos_385699	0.346795
chr10_11329117_11329135_pos_55074	0.346792
chr3_119279502_119279520_pos_334590	0.34679
chr6_151285366_151285384_pos_437184	0.346786
chr12_48146261_48146279_pos_119288	0.346785
chr20_23270076_23270094_pos_288886	0.346783
chr20_44142602_44142620_pos_292651	0.346779
chr9_69976222_69976240_pos_496932	0.346769
chrX_106728498_106728516_pos_517248	0.346765
chr7_44135508_44135526_pos_451022	0.346763
chr7_131219516_131219534_pos_461482	0.346762
chr15_78034980_78034998_pos_178149	0.346757
chr10_77386868_77386886_pos_69033	0.346754
chr14_61506326_61506344_pos_154766	0.346751
chr17_55237360_55237378_pos_211422	0.346742
chr9_35686474_35686492_pos_495233	0.346738
chr19_3344304_3344322_pos_232827	0.346727
chr7_517310_517328_pos_442067	0.346723
chr20_47575647_47575665_pos_293682	0.346717
chr5_147504357_147504375_pos_399275	0.346716
chr10_110512951_110512969_pos_78125	0.346714
chr1_108719510_108719528_pos_25631	0.346712
chr5_66551572_66551590_pos_384554	0.346708
chr4_5786314_5786332_pos_351900	0.346707
chr2_222321156_222321174_pos_280283	0.346698
chr7_150448851_150448869_pos_464801	0.346696
chr15_63474354_63474372_pos_172530	0.346693
chr14_93092196_93092214_pos_161899	0.346692
chr3_12906830_12906848_pos_316283	0.346692
chr4_154416926_154416944_pos_371013	0.346691
chr18_48715923_48715941_pos_227539	0.346689
chr10_110659402_110659420_pos_78253	0.346686
chr18_8730550_8730568_pos_221060	0.346686
chr6_143286730_143286748_pos_435238	0.346686
chr4_158776342_158776360_pos_371613	0.346685
chr4_61556282_61556300_pos_359079	0.346684
chr3_188491266_188491284_pos_348656	0.346681
chr1_218390762_218390780_pos_44213	0.34668
chr4_23845956_23845974_pos_354334	0.34668
chr5_172003964_172003982_pos_405587	0.346679
chr4_143348904_143348922_pos_368465	0.346676
chr4_38724192_38724210_pos_356119	0.346667
chr12_106145582_106145600_pos_128873	0.346665
chr1_204469555_204469573_pos_40363	0.346663
chr1_208945419_208945437_pos_42049	0.346663
chr7_130276948_130276966_pos_461145	0.346662
chr5_6713090_6713108_pos_377075	0.346653
chr1_214364984_214365002_pos_43491	0.346652
chr21_31397700_31397718_pos_299338	0.346649
chr16_14043326_14043344_pos_187313	0.346646
chr2_203685512_203685530_pos_276234	0.346636
chr12_108907950_108907968_pos_129727	0.346635
chr16_89316160_89316178_pos_198280	0.346629
chr7_22860914_22860932_pos_446156	0.346626
chr8_116443388_116443406_pos_483764	0.346625
chr1_178564346_178564364_pos_34948	0.346623
chr7_106267912_106267930_pos_458501	0.346622
chr15_100234774_100234792_pos_184319	0.346621
chr10_129892526_129892544_pos_83235	0.346616
chr20_24995056_24995074_pos_289029	0.346606
chr8_96909242_96909260_pos_481269	0.346606
chr10_98374514_98374532_pos_75235	0.346601
chr3_57008186_57008204_pos_326257	0.346597
chr16_56745118_56745136_pos_191459	0.346594
chr15_43881312_43881330_pos_168261	0.346593
chr2_120597170_120597188_pos_264666	0.346588
chr5_154473086_154473104_pos_402279	0.346588
chr2_16400122_16400140_pos_244566	0.346585
chr17_39934068_39934086_pos_207240	0.346584
chr9_38708068_38708086_pos_496051	0.346584
chr20_31841068_31841086_pos_289563	0.346581
chrX_19546198_19546216_pos_513489	0.346581
chr2_32720066_32720084_pos_248372	0.346576
chr22_35377196_35377214_pos_308940	0.346574
chr15_58747318_58747336_pos_170936	0.346573
chr10_29619504_29619522_pos_59173	0.346568
chr9_34992770_34992788_pos_495064	0.34655
chr1_28884153_28884171_pos_9629	0.346546
chr12_4107132_4107150_pos_112490	0.346545
chr12_5026672_5026690_pos_112748	0.346543
chr5_124747774_124747792_pos_393215	0.346543
chr5_135437622_135437640_pos_395294	0.346542
chr7_37285877_37285895_pos_450132	0.346538
chr21_39112062_39112080_pos_301487	0.346536
chr17_78266470_78266488_pos_217795	0.346528
[truncated: 44,928,253 more chars]
